# Global genomics in over 4 million individuals prioritizes therapeutic targets for heart failure and its subtypes

**DOI:** 10.64898/2026.08.13.26360411

**Authors:** Danielle Rasooly, Gina M. Peloso, Claudia Giambartolomei, Hannah L. Nicholls, Chang Liu, Nay Aung, Hesam Dashti, Kai Gravel-Pucillo, Jaime Berumen, Jesús Alegre-Díaz, Pablo Kuri-Morales, Roberto Tapia-Conyer, VA Million Veteran Program, John Whittaker, Peter W. F. Wilson, Lawrence S. Phillips, Kelly Cho, J. Michael Gaziano, Yan V. Sun, Jason M. Torres, Alexandre C. Pereira, Juan P. Casas, Jacob Joseph

## Abstract

Heart failure (HF) is a leading cause of morbidity and mortality. We conducted multi-ancestry genome-wide association studies of 345,687 HF cases (4,468,166 individuals), and 47,192 and 46,934 cases of HF with preserved (HFpEF) and reduced ejection fraction (HFrEF), respectively, integrating plasma proteomics and multi-tissue transcriptomics to identify druggable targets. Across HF, HFrEF, and HFpEF, we identified 383 loci (166 novel) and 568 genes (375 novel). Eleven novel genes are targets of approved or investigational cardiovascular therapies, supporting indication expansion of aldosterone synthase inhibitors (*CYP11B2*) and type-II activin receptor antagonists (*ACVR2A*) to HF. Six cardiomyopathy genes were novel for HF and associated with cardiac structure and function. We identified nearly 100 genes involved in food intake and energy expenditure; metabolism of fatty acids, glucose, and branched-chain amino acids; and mitochondrial proteome, sustaining myocardial energy production. Our findings highlight the primordial role of metabolic pathways and adipokines as therapeutic targets for HF management.

## Supplementary Tables for "Global genomics in over 4 million individuals prioritizes therapeutic targets for heart failure and its subtypes" (part 1 of 3)

### Sheet: Table of Contents
TABLE OF CONTENTS
Table S1	Case and control sample sizes by cohort, ancestry, and heart failure phenotype.
Table S2	Multi-ancestry GWAS significant (p < 5×10⁻⁸) results for all-cause heart failure, including variant-to-gene mapping and novelty annotations.
Table S3	Multi-ancestry GWAS significant (p < 5×10⁻⁸) results for heart failure with preserved ejection fraction (HFpEF), including SNP-to-gene mapping and novelty annotations.
Table S4	Multi-ancestry GWAS significant (p < 5×10⁻⁸) results for heart failure with reduced ejection fraction (HFrEF), including SNP-to-gene mapping and novelty annotations.
Table S5	Ensembl Variant effect predictor (VEP) annotations and functional impact scores for loci identified by multi-ancestry GWAS of HF, HFpEF, and HFrEF.
Table S6	Credible Set Analysis for the Genome-wide Significant Loci of HF, HFpEF, and HFrEF.
Table S7	Functional enrichment results for all genes associated with multi-ancestry HF, HFpEF, and HFrEF.
Table S8	Proteome- and transcriptome-wide Mendelian randomization (MR) results for multi-ancestry heart failure with novelty annotations.
Table S9	Proteome- and transcriptome-wide Mendelian randomization (MR) results for multi-ancestry heart failure with preserved ejection fraction (HFpEF) with novelty annotations.
Table S10	Proteome- and transcriptome-wide Mendelian randomization (MR) results for multi-ancestry heart failure with reduced ejection fraction (HFrEF) with novelty annotations.
Table S11	False discovery rate (FDR)-significant proteome- and transcriptome-wide Mendelian randomization findings for HF, HFpEF, and HFrEF with novelty annotations.
Table S12	RNA Expression Profile Across Heart Failure-Related Tissues
Table S13	Evaluating genetic confounding by linkage disequilibrium (LD) for HF, HFrEF, and HFpEF GWAS variants.
Table S14	Evaluating genetic confounding by linkage disequilibrium (LD) for HF, HFrEF, and HFpEF MR findings.
Table S15	Evidence from orthogonal sources of support from genes directly linked to GWAS and MR findings for HF, HFpEF, and HFrEF.
Table S16	Cardiac MRI traits GWAS results for HF-, HFpEF-, and HFrEF-associated genes
Table S17	Cardiac MRI traits MR results for HF-, HFpEF-, and HFrEF-associated genes
Table S18	Summary of Evidence and Prioritization of HF, HFrEF, and HFpEF Genes
Table S19	Tractability assessment of genetic findings for HF, HFpEF, and HFrEF.
Table S20	MitoCarta 3.0 Human evidence for HF, HFpEF, and HFrEF findings.
Table S21	HF and HF Subtype-Associated Adipokine and Adipokine-Related Genes: Adipose Tissue Expression and Subcellular Localization in HPA

### Sheet: Table S1
Table S1. Case and control sample sizes by cohort, ancestry, and heart failure phenotype.
For all-cause heart failure, there are 345,687 cases and 4,122,479 controls, for a total of 4,468,166 individuals. For HFpEF, there are 47,192 cases and 1,466,886 controls, for a total of 1,514,078 individuals. For HFrEF, there are 46,934 cases and 1,648,828 controls, for a total of 1,695,762 individuals.
	All-cause heart failure (HF)								Heart failure with preserved ejection fraction (HFpEF)								Heart failure with reduced ejection fraction (HFrEF)
	European		African		Asian		Admixed American		European		African		Asian		Admixed American		European		African		Asian		Admixed American
	Control	HF	Control	HF	Control	HF	Control	HF	Control	HFpEF	Control	HFpEF	Control	HFpEF	Control	HFpEF	Control	HFrEF	Control	HFrEF	Control	HFrEF	Control	HFrEF
Million Veteran Program (MVP) Release 4	367267	61414	94294	15417	7206	445	42853	4171	367267	27579	94294	6515	7206	199	42853	1904	367267	27799	94294	7393	7206	217	42853	1865
HERMES Consortium	1568809	139533	13574	3292	231190	10192	2059	157	752599	3590	3295	172	0	0	1795	79	935830	4975	3801	431	0	0	0	0
Biobank Japan	0	0	0	0	0	0	0	0	0	0	0	0	197577	7154	0	0	0	0	0	0	197577	4254	0	0
Global Biobank Meta-Analysis Initiative (without UKBB)	555839	45045	36556	2430	266746	13130	0	0	0	0	0	0	0	0	0	0	0	0	0	0	0	0	0	0
All of Us Research Consortium	177647	5676	69087	3459	11040	136	60540	1815	0	0	0	0	0	0	0	0	0	0	0	0	0	0	0	0
Mexico City Prospective Study	0	0	0	0	0	0	135727	1210	0	0	0	0	0	0	0	0	0	0	0	0	0	0	0	0
FinnGen R12*	482045	38165	0	0	0	0	0	0	0	0	0	0	0	0	0	0	0	0	0	0	0	0	0	0
Total per column:	3151607	289833	213511	24598	516182	23903	241179	7353	1119866	31169	97589	6687	204783	7353	44648	1983	1303097	32774	98095	7824	204783	4471	42853	1865
*Note: There are 13,843 FinnGen HF cases and 121,422 control individuals overlapping between HERMES (which includes FinnGen R3) and FinnGen R12. Sample overlap has been accounted for in our meta-analysis design.

### Sheet: Table S2
Table S2. Multi-ancestry GWAS significant (p < 5×10⁻⁸) results for all-cause heart failure, including variant-to-gene mapping and novelty annotations.
Effect size classification by standard deviation (SD) was calculated by determining how many SDs each effect lies from the mean of all effect sizes and assigning it to one of three categories: within 1 SD, between 1 and 2 SDs, or more than 2 SDs.
GWAS results										Variant-to-Gene Mapping										Previous literature on HF, HFrEF, and HFpEF
SNP	Chromosome	Position (GRCh37)	A1	A2	FRQ	Effect Size	Effect size classification by standard deviation (SD)	Standard Error	p-value	cS2G Gene	cS2G Score	nearestGene	Distance to TSS (bp)	Functional annotation	MAGMA Gene	V2G Gene	V2G Score	Maximum number of times a gene was assigned	Most Frequently Assigned Gene	GWAS Sources	GWAS Ancestry	GWAS HF Phenotype	MR Sources	MR HF Phenotype	MR Significance Threshold	MR pQTL Type	Novelty classification
rs1906596	4	111712236	C	T	0.1945	0.0744	Greater than 2 SDs	0.004	2.348e-74	NA	NA	RP11-777N19.1	3322	intergenic		PITX2	0.0464789	1	RP11-777N19.1;PITX2	Joseph , Levin, Levin, Levin, Levin, Levin, Rasooly2023, Shah, Wu, Zhou, Enzan, Enzan, Lee2025; Joseph; Levin; Rasooly2023; Shah; Wu; Zhou; Enzan; Henry2025; Lee2025	EUR, Multi_ancestry, Multi_ancestry, Multi_ancestry, Multi_ancestry, Multi_ancestry, EUR, EUR, Multi_ancestry, afr,amr,eas,fin,nfe,sas, ASN, ASN, Multi-ancestry; EUR; Multi_ancestry; afr,amr,eas,fin,nfe,sas; ASN; Multi-ancestry	HF, HF, HF, HF, HF, HF, HF, HF, HF, HF, HF, HFpEF, HF; HF; HFpEF	NA	NA	NA	NA	Not novel		Sources:
rs3176326	6	36647289	G	A	0.7911	0.0655	Between 1-2 SD	0.0038	9.351e-59	CDKN1A	0.944	CDKN1A	0	intronic	CDKN1A	CDKN1A	0.286519	4	CDKN1A	Joseph , Joseph , Joseph , Joseph , Levin, Rasooly2023, Shah, Enzan, Enzan, Henry2025, Lee2025; Joseph; Levin; Rasooly2023; Shah; Wu; Zhou; Enzan; Henry2025; Lee2025	EUR, AFR, EUR, AFR, Multi_ancestry, EUR, EUR, ASN, ASN, Multi-ancestry, Multi-ancestry; EUR; AFR; Multi_ancestry; afr,amr,eas,fin,nfe,sas; ASN; Multi-ancestry	HF, HF, HFrEF, HFrEF, HF, HF, HF, HF, HFrEF, HF, HF; HF; HFrEF	Rasooly2025	HFrEF	2.06e-06	eQTL	Not novel		Enzan	Enzan, N., et al. Genome-wide analysis of heart failure yields insights into disease heterogeneity and enables prognostic prediction in the Japanese population. Nat Commun 16, 9680 (2025). https://doi.org/10.1038/s41467-025-64659-6
rs4977757	9	22094330	A	G	0.505	-0.0479	Between 1-2 SD	0.0033	1.461e-44	NA	NA	CDKN2B-AS1	0	ncRNA_intronic		CDKN2B;CDKN2A	0.0531187	1	CDKN2B-AS1;CDKN2B;CDKN2A	Levin, Levin, Rasooly2023; Shah, Wu, Zhou, Henry2025, Lee2025; Joseph; Levin; Rasooly2023; Shah; Wu; Zhou; Henry2025; Lee2025	Multi_ancestry, Multi_ancestry, EUR; EUR, Multi_ancestry, afr,amr,eas,fin,nfe,sas, Multi-ancestry, Multi-ancestry; EUR; Multi_ancestry; afr,amr,eas,fin,nfe,sas; Multi-ancestry	HF, HF, HF; HF, HF, HF, HF, HF; HF; HFrEF	NA	NA	NA	NA	Not novel		Henry2022	Henry, A et al. Therapeutic Targets for Heart Failure Identified Using Proteomics and Mendelian Randomization. https://doi.org/10.1161/CIRCULATIONAHA.121.056663Circulation. 2022;145:1205–1217
rs10455872	6	161010118	A	G	0.9124	-0.0926	Greater than 2 SDs	0.0062	4.073e-44	LPA	1	LPA	0	intronic	LPA	SLC22A3	0.187324	3	LPA	Joseph , Joseph , Levin, Rasooly2023, Shah, Shah, Wu, Zhou, Henry2025, Henry2025, Lee2025; Joseph; Levin; Rasooly2023; Shah; Wu; Zhou; Henry2025; Lee2025	EUR, EUR, Multi_ancestry, EUR, EUR, EUR, Multi_ancestry, afr,amr,eas,fin,nfe,sas, Multi-ancestry, Multi-ancestry, Multi-ancestry; EUR; Multi_ancestry; afr,amr,eas,fin,nfe,sas; Multi-ancestry	HFrEF, HF, HF, HF, HF, HF, HF, HF, HF, HF, HF; HFrEF; HF	NA	NA	NA	NA	Not novel		Henry2025	Henry, A., Mo, X., Finan, C. et al. Genome-wide association study meta-analysis provides insights into the etiology of heart failure and its subtypes. Nat Genet (2025). https://doi.org/10.1038/s41588-024-02064-3
rs62048402	16	53803223	G	A	0.6062	-0.0452	Between 1-2 SD	0.003	2.49e-42	RPGRIP1L	1	FTO	0	intronic	FTO	FTO	0.106439	3	FTO	Joseph , Joseph , Joseph , Levin, Levin, Rasooly2023, Shah, Wu, Zhou, Henry2025, Lee2025; Joseph; Levin; Rasooly2023; Shah; Henry2025; Lee2025	EUR, EUR, EUR, Multi_ancestry, Multi_ancestry, EUR, EUR, Multi_ancestry, afr,amr,eas,fin,nfe,sas, Multi-ancestry, Multi-ancestry; EUR; Multi_ancestry; Multi-ancestry	HFpEF, HF, HFrEF, HF, HF, HF, HF, HF, HF, HF, HF; HFpEF; HF; HFrEF	Rasooly2025	HFpEF	2.06e-06	eQTL	Not novel		Joseph	Joseph, J et al. Genetic architecture of heart failure with preserved versus reduced ejection fraction. Nat Commun 13, 7753 (2022).
rs600038	9	136151806	T	C	0.7827	-0.0461	Between 1-2 SD	0.0035	2.869e-39	ABO	1	ABO	1188	intergenic		ABO	0.331992	3	ABO	Joseph , Rasooly2023, Shah, Wu, Zhou, Henry2025, Lee2025; Joseph; Levin; Rasooly2023; Shah; Wu; Zhou; Henry2025; Lee2025	EUR, EUR, EUR, Multi_ancestry, afr,amr,eas,fin,nfe,sas, Multi-ancestry, Multi-ancestry; EUR; Multi_ancestry; afr,amr,eas,fin,nfe,sas; Multi-ancestry	HF, HF, HF, HF, HF, HF, HF; HF	Shah, Shah; Shah	HF, HF; HF	4.73E-05, 1.39E-06; 4.73E-05; 1.39E-06	eQTL, pQTL; eQTL; pQTL	Not novel		Lee2025	Lee, D.S.M., Cardone, K.M., Zhang, D.Y. et al. Common-variant and rare-variant genetic architecture of heart failure across the allele-frequency spectrum. Nat Genet 57, 829–838 (2025). https://doi.org/10.1038/s41588-025-02140-2
rs10824026	10	75421208	G	A	0.2416	-0.0458	Between 1-2 SD	0.0038	2.994e-34	SYNPO2L	0.817	SYNPO2L;RP11-464F9.21	0;0	ncRNA_intronic	MYOZ1;SYNPO2L	SYNPO2L	0.213682	4	SYNPO2L	Levin, Rasooly2023, Shah, Henry2025, Lee2025; Joseph; Levin; Rasooly2023; Shah; Henry2025; Lee2025	Multi_ancestry, EUR, EUR, Multi-ancestry, Multi-ancestry; EUR; Multi_ancestry; Multi-ancestry	HF, HF, HF, HF, HF; HF; HFrEF	Shah, Rasooly2025; Shah; Rasooly2025	HF, HFrEF; HF; HFrEF	4.73E-05, 2.06E-06; 4.73E-05; 2.06E-06	eQTL, eQTL; eQTL	Not novel		Levin	Levin, M. G. et al. Genome-wide association and multi-trait analyses characterize the common genetic architecture of heart failure. Nat. Commun. 13, 6914 (2022).
rs7650482	3	12841804	A	G	0.3999	-0.0335	Within 1 SD	0.0031	6.286e-27	CAND2	1	CAND2	0	intronic	TMEM40;CAND2	CAND2	0.286519	4	CAND2	Enzan, Henry2025, Lee2025; Enzan; Henry2025; Lee2025	ASN, Multi-ancestry, Multi-ancestry; ASN; Multi-ancestry	HFrEF, HF, HF; HFrEF; HF	NA	NA	NA	NA	Not novel		Rasooly2023	Rasooly, D et al. Genome-wide association analysis and Mendelian randomization proteomics identify drug targets for heart failure. Nat Commun 14, 3826 (2023). https://doi.org/10.1038/s41467-023-39253-3
rs7570993	2	652565	A	G	0.8035	0.0432	Between 1-2 SD	0.004	2.472e-25	NA	NA	TMEM18	14769	intergenic		SH3YL1	0.0796781	1	TMEM18;SH3YL1	Levin, Rasooly2023, Lee2025; Levin; Rasooly2023; Henry2025; Lee2025	Multi_ancestry, EUR, Multi-ancestry; Multi_ancestry; EUR; Multi-ancestry	HF, HF, HF; HF	NA	NA	NA	NA	Not novel		Rasooly2025	Rasooly D, et al. Large-scale multi-omics identifies drug targets for heart failure with reduced and preserved ejection fraction. Nat Cardiovasc Res. 2025 Feb 6. doi: 10.1038/s44161-025-00609-1. Epub ahead of print. PMID: 39915329.
rs149288352	1	51349663	G	A	0.9594	-0.113	Greater than 2 SDs	0.0109	2.055e-23	NA	NA	FAF1	0	intronic	FAF1	EPS15	0.160563	2	FAF1	Rasooly2023, Henry2025, Lee2025; Henry2025	EUR, Multi-ancestry, Multi-ancestry; Multi-ancestry	HF, HF, HF; HF	NA	NA	NA	NA	Not novel		Schmidt	Schmidt AF et al. Druggable proteins influencing cardiac structure and function: Implications for heart failure therapies and cancer cardiotoxicity. Sci Adv. 2023 Apr 28;9(17):eadd4984. doi: 10.1126/sciadv.add4984. Epub 2023 Apr 26. PMID: 37126556; PMCID: PMC10132758.
rs4016036	2	37184485	C	T	0.4905	0.0303	Within 1 SD	0.003	3.747e-23	NA	NA	STRN	0	intronic	STRN	STRN	0.212676	3	STRN	Levin, Henry2025, Lee2025; Levin; Rasooly2023; Henry2025; Lee2025	Multi_ancestry, Multi-ancestry, Multi-ancestry; Multi_ancestry; EUR; Multi-ancestry	HF, HF, HF; HF	Rasooly2025	HFrEF	2.06e-06	eQTL	Not novel		Shah	Shah, S et al. Genome-wide association and Mendelian randomisation analysis provide insights into the pathogenesis of heart failure. Nat. Commun. 11, 163 (2020).
rs1675698	17	2191681	A	C	0.3589	0.0336	Within 1 SD	0.0032	1.758e-22	NA	NA	SMG6	0	intronic	SMG6;SRR	SRR	0.205835	2	SMG6;SRR	Joseph , Rasooly2023, Henry2025, Lee2025; Levin; Joseph; Rasooly2023; Henry2025; Lee2025	EUR, EUR, Multi-ancestry, Multi-ancestry; Multi_ancestry; EUR; Multi-ancestry	HF, HF, HF, HF; HF	NA	NA	NA	NA	Not novel		Wu	Wu KH et al. Polygenic risk score from a multi-ancestry GWAS uncovers susceptibility of heart failure. https://www.medrxiv.org/content/10.1101/2021.12.06.21267389v1.full.pdf
4:45181334	4	45181334	a	t	0.5961	-0.0315	Within 1 SD	0.0032	6.085e-22	NA	NA	RP11-362I1.1	127664	intergenic		GNPDA2	0.00663984	1	RP11-362I1.1;GNPDA2	Levin, Rasooly2023, Wu, Zhou, Lee2025; Levin; Rasooly2023; Henry2025; Lee2025	Multi_ancestry, EUR, Multi_ancestry, afr,amr,eas,fin,nfe,sas, Multi-ancestry; Multi_ancestry; EUR; Multi-ancestry	HF, HF, HF, HF, HF; HF	NA	NA	NA	NA	Not novel		Zhou	Zhou W et al. Global Biobank Meta-analysis Initiative: Powering genetic discovery across human disease. Cell Genom. 2022 Oct 12;2(10):100192. doi: 10.1016/j.xgen.2022.100192. PMID: 36777996; PMCID: PMC9903716.
rs880315	1	10796866	T	C	0.5961	-0.0302	Within 1 SD	0.003	2.202e-21	AGTRAP	0.655	CASZ1	0	intronic	CASZ1	CASZ1	0.0798793	3	CASZ1	Wu, Zhou, Henry2025, Lee2025; Wu; Zhou; Henry2025; Lee2025	Multi_ancestry, afr,amr,eas,fin,nfe,sas, Multi-ancestry, Multi-ancestry; Multi_ancestry; afr,amr,eas,fin,nfe,sas; Multi-ancestry	HF, HF, HF, HF; HF	NA	NA	NA	NA	Not novel
rs1214759	6	43352980	A	G	0.3512	0.0298	Within 1 SD	0.0031	2.783e-21	ZNF318	1	ZNF318	15763	intergenic	ZNF318	ZNF318	0.185915	4	ZNF318	Lee2025; Henry2025	Multi-ancestry	HF	NA	NA	NA	NA	Not novel
rs28579893	1	16347534	A	G	0.2953	-0.0325	Within 1 SD	0.0033	6.182e-20	CLCNKA	0.93	CLCNKA	0	upstream	CLCNKA;HSPB7;CLCNKB	CLCNKA;HSPB7	0.367002	4	CLCNKA	Levin, Lee2025; Joseph , Joseph , Joseph; Joseph; Levin; Rasooly2023; Henry2025; Lee2025	Multi_ancestry, Multi-ancestry; EUR, AFR, EUR; EUR; AFR; Multi_ancestry; Multi-ancestry	HF, HF; HFrEF, HFrEF, HF; HFrEF; HF	Henry2022; Rasooly2025	HF; HFrEF	1.25E-03; 2.06E-06	pQTL; eQTL	Not novel
rs6829664	4	114448656	A	G	0.7433	-0.0321	Within 1 SD	0.0034	6.357e-20	CAMK2D	1	CAMK2D	0	intronic	CAMK2D	CAMK2D	0.234406	4	CAMK2D	Rasooly2023, Henry2025, Lee2025; Rasooly2023; Henry2025; Lee2025	EUR, Multi-ancestry, Multi-ancestry; EUR; Multi-ancestry	HF, HF, HF; HF	NA	NA	NA	NA	Not novel
rs2474370	1	61886891	C	T	0.2842	0.0331	Within 1 SD	0.0034	6.77e-20	NA	NA	NFIA	0	intronic	NFIA	PATJ;TM2D1	0.0265594	2	NFIA	Joseph , Levin, Henry2025, Lee2025; Joseph; Levin; Henry2025; Lee2025	EUR, Multi_ancestry, Multi-ancestry, Multi-ancestry; EUR; Multi_ancestry; Multi-ancestry	HFrEF, HF, HF, HF; HFrEF; HF	NA	NA	NA	NA	Not novel
rs12618057	2	201171355	T	C	0.5387	-0.0277	Within 1 SD	0.003	9.283e-20	SPATS2L	1	SPATS2L	0	intronic	SPATS2L	SPATS2L	0.332998	4	SPATS2L	Rasooly2023, Wu, Zhou, Henry2025, Henry2025, Lee2025; Rasooly2023; Wu; Zhou; Henry2025; Lee2025	EUR, Multi_ancestry, afr,amr,eas,nfe,sas, Multi-ancestry, Multi-ancestry, Multi-ancestry; EUR; Multi_ancestry; afr,amr,eas,nfe,sas; Multi-ancestry	HF, HF, HF, HF, HF, HF; HF	NA	NA	NA	NA	Not novel
rs17617337	10	121426884	C	T	0.7756	0.0357	Between 1-2 SD	0.0037	1.685e-19	BAG3	1	BAG3	0	intronic	BAG3	BAG3	0.166197	4	BAG3	Joseph , Joseph , Joseph , Levin, Rasooly2023, Shah, Wu, Zhou, Enzan, Henry2025, Henry2025, Henry2025, Lee2025; Joseph; Levin; Rasooly2023; Shah; Wu; Zhou; Enzan; Henry2025; Lee2025	EUR, AFR, EUR, Multi_ancestry, EUR, EUR, Multi_ancestry, afr,amr,eas,fin,nfe,sas, ASN, Multi-ancestry, Multi-ancestry, Multi-ancestry, Multi-ancestry; EUR; AFR; Multi_ancestry; afr,amr,eas,fin,nfe,sas; ASN; Multi-ancestry	HFrEF, HFrEF, HF, HF, HF, HF, HF, HF, HFrEF, HF, HF, HFrEF, HF; HFrEF; HF	Schmidt, Shah, Rasooly2025; Schmidt; Shah; Rasooly2025	HF, HF, HFrEF; HF; HFrEF	1.29E-05, 1.39E-06, 2.06E-06; 1.29E-05; 1.39E-06; 2.06E-06	pQTL, pQTL, eQTL; pQTL; eQTL	Not novel
rs4252627	17	37868715	C	T	0.3734	0.0307	Within 1 SD	0.0032	1.732e-19	ERBB2	0.943	ERBB2	0	intronic	ERBB2;PGAP3;GRB7	PGAP3	0.400402	3	ERBB2	Joseph , Joseph; Joseph; Rasooly2023; Henry2025	AFR, EUR; AFR; EUR; Multi-ancestry	HF, HF; HF; HFrEF	Rasooly2025	HFrEF	2.06e-06	eQTL	Not novel
rs597808	12	111973358	A	G	0.4413	0.0291	Within 1 SD	0.0033	1.131e-18	TRAFD1	1	ATXN2	0	intronic	ATXN2	SH2B3	0.152716	2	ATXN2	Shah, Henry2025, Lee2025; Levin, Wu, Zhou; Levin; Rasooly2023; Shah; Wu; Zhou; Enzan; Henry2025; Lee2025	EUR, Multi-ancestry, Multi-ancestry; Multi_ancestry, Multi_ancestry, afr,amr,eas,fin,nfe,sas; Multi_ancestry; EUR; afr,amr,eas,fin,nfe,sas; ASN; Multi-ancestry	HF, HF, HF; HF; HFpEF	NA	NA	NA	NA	Not novel
rs988748	11	27724745	C	G	0.2262	-0.0334	Within 1 SD	0.0036	3.825e-18	BDNF	1	BDNF;RP11-587D21.4	0;0	ncRNA_intronic	BDNF	LGR4	0.126157	3	BDNF	Lee2025	Multi-ancestry	HF	NA	NA	NA	NA	Not novel
21:30567541	21	30567541	c	g	0.8035	-0.038	Within 1 SD	0.0043	6.946e-18	NA	NA	LINC00189;BACH1	0;0	ncRNA_intronic	BACH1	BACH1	0.18672	3	BACH1	Rasooly2023; Joseph; Henry2025; Lee2025	EUR; Multi-ancestry	HF	Rasooly2025	HFrEF	2.06e-06	eQTL	Not novel
rs4385202	5	138743256	A	G	0.3533	-0.0285	Within 1 SD	0.0033	1.487e-17	SLC23A1	0.658	DNAJC18	1022	intergenic	SLC23A1;MZB1;PROB1;SPATA24;DNAJC18	SPATA24	0.326761	2	SLC23A1;DNAJC18;SPATA24	Lee2025; Enzan; Henry2025	Multi-ancestry; ASN	HF; HFrEF	NA	NA	NA	NA	Not novel
rs34517439	1	78450517	C	A	0.863	-0.0442	Between 1-2 SD	0.0048	1.742e-17	FUBP1	1	DNAJB4;GIPC2	0;0	intronic	FUBP1;DNAJB4;GIPC2	FUBP1	0.172636	3	FUBP1	Lee2025	Multi-ancestry	HF	NA	NA	NA	NA	Not novel
rs55988870	3	27483164	T	C	0.5998	0.0251	Within 1 SD	0.003	2.275e-17	SLC4A7	1	SLC4A7	0	intronic	SLC4A7	NEK10	0.273441	3	SLC4A7	Wu, Zhou, Lee2025; Wu; Zhou; Henry2025; Lee2025	Multi_ancestry, afr,amr,eas,fin,nfe,sas, Multi-ancestry; Multi_ancestry; afr,amr,eas,fin,nfe,sas; Multi-ancestry	HF, HF, HF; HF	NA	NA	NA	NA	Not novel
rs62043959	16	81525204	A	C	0.7345	0.0295	Within 1 SD	0.0034	6.796e-17	CMIP	1	CMIP	0	intronic	CMIP	CMIP	0.186117	4	CMIP	Henry2025, Lee2025; Henry2025; Lee2025	Multi-ancestry, Multi-ancestry; Multi-ancestry	HF, HF; HF	NA	NA	NA	NA	Not novel
rs2744956	6	34618937	T	C	0.8168	-0.0351	Within 1 SD	0.004	8.41e-17	C6orf106	1	C6orf106	0	intronic	C6orf106	ILRUN	0.373642	3	C6orf106	Henry2025, Lee2025; Henry2025; Lee2025	Multi-ancestry, Multi-ancestry; Multi-ancestry	HF, HF; HF	NA	NA	NA	NA	Not novel
rs66939011	7	92265798	T	C	0.7263	0.0283	Within 1 SD	0.0033	9.97e-17	NA	NA	CDK6	0	intronic	CDK6	CDK6	0.119718	3	CDK6	Henry2025, Lee2025; Levin; Henry2025; Lee2025	Multi-ancestry, Multi-ancestry; Multi_ancestry; Multi-ancestry	HF, HF; HF	NA	NA	NA	NA	Not novel
rs4499262	16	73059159	C	A	0.776	-0.0338	Within 1 SD	0.004	1.213e-16	ZFHX3	1	ZFHX3	0	intronic	ZFHX3	HP	0.0265594	3	ZFHX3	Levin, Wu, Zhou, Enzan, Lee2025; Levin; Wu; Zhou; Enzan; Lee2025	Multi_ancestry, Multi_ancestry, afr,amr,eas,fin,nfe,sas, ASN, Multi-ancestry; Multi_ancestry; afr,amr,eas,fin,nfe,sas; ASN; Multi-ancestry	HF, HF, HF, HF, HF; HF	NA	NA	NA	NA	Not novel
rs1890942	14	69765644	A	G	0.3645	-0.0274	Within 1 SD	0.0033	1.479e-16	GALNT16	1	GALNT16	0	intronic	GALNT16	EXD2	0.119517	3	GALNT16	Henry2025, Lee2025; Henry2025; Lee2025	Multi-ancestry, Multi-ancestry; Multi-ancestry	HF, HF; HF	NA	NA	NA	NA	Not novel
rs4970836	1	109821797	G	A	0.2682	-0.0402	Between 1-2 SD	0.0045	1.664e-16	PSRC1	1	PSRC1	380	downstream	CELSR2;PSRC1	PSRC1	0.199195	4	PSRC1	Joseph , Shah, Henry2025; Rasooly2023, Lee2025; Joseph; Rasooly2023; Shah; Henry2025; Lee2025	EUR, EUR, Multi-ancestry; EUR, Multi-ancestry; EUR; Multi-ancestry	HF, HF, HF; HF, HF; HF	Rasooly2025; Shah, Rasooly2025; Shah	HFrEF; HF, HFrEF; HF	2.06E-06; 4.73E-05, 2.06E-06; 4.73E-05	eQTL; eQTL, eQTL	Not novel
rs10838137	11	43634973	A	C	0.3381	0.0303	Within 1 SD	0.0036	3.438e-16	NA	NA	HSD17B12	0	intergenic	HSD17B12	HSD17B12	0.212676	3	HSD17B12	Levin, Rasooly2023; Levin; Rasooly2023; Lee2025	Multi_ancestry, EUR; Multi_ancestry; EUR; Multi-ancestry	HF, HF; HF	NA	NA	NA	NA	Not novel
rs3807133	7	128469760	G	A	0.828	0.0359	Between 1-2 SD	0.0041	3.582e-16	FLNC	1	FLNC	670	upstream	CCDC136;FLNC;ATP6V1F	CCDC136	0.199396	3	FLNC	Lee2025; Henry2025	Multi-ancestry	HF	Rasooly2025	HFrEF	2.06e-06	eQTL	Not novel
rs2472610	18	21138865	T	C	0.3255	0.0264	Within 1 SD	0.0032	3.708e-16	C18orf8	0.769	NPC1	0	intronic	NPC1	NPC1	0.380483	3	NPC1	Levin, Wu, Zhou, Lee2025; Levin; Wu; Zhou; Lee2025	Multi_ancestry, Multi_ancestry, afr,amr,eas,fin,nfe,sas, Multi-ancestry; Multi_ancestry; afr,amr,eas,fin,nfe,sas; Multi-ancestry	HF, HF, HF, HF; HF	NA	NA	NA	NA	Not novel
rs2302635	7	12270625	G	A	0.5691	-0.0252	Within 1 SD	0.003	9.487e-16	NA	NA	TMEM106B	0	intronic	TMEM106B	TMEM106B	0.34004	3	TMEM106B	Lee2025	Multi-ancestry	HF	NA	NA	NA	NA	Not novel
rs17114036	1	56962821	A	G	0.8737	0.0394	Between 1-2 SD	0.0049	1.35e-15	C8A	1	PPAP2B	0	intronic	PPAP2B	PLPP3	0.132998	2	PLPP3	Henry2025, Lee2025; Henry2025; Lee2025	Multi-ancestry, Multi-ancestry; Multi-ancestry	HF, HF; HF	NA	NA	NA	NA	Not novel
rs156086	5	139529395	G	A	0.6125	0.0241	Within 1 SD	0.003	1.743e-15	HBEGF	1	CTB-131B5.5	7508	intergenic	CYSTM1	CYSTM1	0.139437	2	CYSTM1	Henry2025	Multi-ancestry	HF	NA	NA	NA	NA	Not novel
rs35432	12	115555530	C	T	0.6187	0.0244	Within 1 SD	0.0029	1.845e-15	NA	NA	RP11-25E2.1	37571	intergenic		TBX3	0.00663984	1	RP11-25E2.1;TBX3	Enzan, Lee2025; Levin; Enzan; Lee2025	ASN, Multi-ancestry; Multi_ancestry; ASN; Multi-ancestry	HF, HF; HF	NA	NA	NA	NA	Not novel
rs9515203	13	111049623	T	C	0.7289	0.0262	Within 1 SD	0.0033	2.205e-15	COL4A1	0.828	COL4A2	0	intronic	COL4A2	COL4A2	0.0798793	3	COL4A2	Henry2025, Lee2025; Henry2025; Lee2025	Multi-ancestry, Multi-ancestry; Multi-ancestry	HF, HF; HF	NA	NA	NA	NA	Not novel
rs73047807	12	6704169	C	G	0.8273	-0.0355	Within 1 SD	0.0044	2.321e-15	CHD4	0.769	CHD4	0	intronic	NOP2;CHD4	CHD4	0.380282	4	CHD4	NA	NA	NA	Rasooly2025	HFrEF	2.06e-06	pQTL	Reassignment
rs35005436	7	74134911	T	C	0.8655	-0.0414	Between 1-2 SD	0.0048	2.757e-15	NCF1	1	GTF2I;AC083884.8;STAG3L2	0;0;0	ncRNA_intronic	GTF2I	NCF1	0.192555	2	NCF1;GTF2I	Joseph , Levin, Rasooly2023; Joseph; Levin; Rasooly2023; Henry2025; Lee2025	EUR, Multi_ancestry, EUR; EUR; Multi_ancestry; Multi-ancestry	HF, HF, HF; HF	NA	NA	NA	NA	Not novel
rs4912532	3	184000619	G	T	0.5008	0.0242	Within 1 SD	0.003	3.361e-15	ECE2	1	EIF2B5;ECE2	0;0	intronic	EIF2B5;ECE2;ALG3;CAMK2N2;PSMD2;EIF4G1	ECE2	0.212877	4	ECE2	Lee2025	Multi-ancestry	HF	NA	NA	NA	NA	Not novel
rs9928077	16	784765	C	T	0.679	-0.0277	Within 1 SD	0.0034	3.507e-15	NARFL	0.744	HAGHLRFL	0;0	exonic	FBXL16;HAGHL;CCDC78RFL;MSLN	CIAO3	0.513078	3	NARFL	Henry2025	Multi-ancestry	HF	NA	NA	NA	NA	Not novel
rs1371272	18	1837204	G	A	0.8258	-0.0324	Within 1 SD	0.0042	4.892e-15	NA	NA	RP11-161I6.2	46320	intergenic		NA	NA	1	RP11-161I6.2	Lee2025	Multi-ancestry	HF	NA	NA	NA	NA	Not novel
rs11102485	1	113052923	C	G	0.8132	-0.0375	Within 1 SD	0.0045	7.849e-15	NA	NA	WNT2B	0	intronic	WNT2B	WNT2B	0.152918	3	WNT2B	Lee2025	Multi-ancestry	HF	NA	NA	NA	NA	Not novel
rs7766436	6	22598259	C	T	0.7165	-0.0279	Within 1 SD	0.0033	1.116e-14	NA	NA	RP1-309H15.2	4196	intergenic		HDGFL1	0.0597586	1	RP1-309H15.2;HDGFL1	Levin, Rasooly2023, Lee2025; Levin; Rasooly2023; Lee2025	Multi_ancestry, EUR, Multi-ancestry; Multi_ancestry; EUR; Multi-ancestry	HF, HF, HF; HF	NA	NA	NA	NA	Not novel
rs1922433	12	107077172	A	G	0.6612	0.0285	Within 1 SD	0.0035	1.467e-14	NA	NA	RP11-144F15.1;RFX4;RP11-482D24.2	0;0;0	ncRNA_intronic	RP11-144F15.1;RFX4	TMEM263	0.313682	2	RP11-144F15.1;RFX4	Rasooly2023; Henry2025; Lee2025	EUR; Multi-ancestry	HF	NA	NA	NA	NA	Not novel
rs9313620	5	172669254	C	T	0.4239	0.027	Within 1 SD	0.0036	1.884e-14	NA	NA	NKX2-5	6893	intergenic	NKX2-5	NKX2-5	0.159356	3	NKX2-5	Henry2025	Multi-ancestry	HF	NA	NA	NA	NA	Not novel
rs1474347	7	22768124	C	A	0.4275	0.0237	Within 1 SD	0.0031	1.893e-14	IL6	0.932	IL6	0	intronic	IL6	STEAP1B	0.199195	3	IL6	NA	NA	NA	NA	NA	NA	NA	Novel
rs1751434	9	97537982	G	C	0.3627	0.0268	Within 1 SD	0.0035	2.068e-14	NA	NA	C9orf3	0	intronic	C9orf3	AOPEP	0.25332	2	C9orf3	Wu, Zhou, Enzan, Enzan, Enzan, Henry2025, Lee2025; Wu; Zhou; Enzan; Henry2025	Multi_ancestry, eas, ASN, ASN, ASN, Multi-ancestry, Multi-ancestry; Multi_ancestry; eas; ASN; Multi-ancestry	HF, HF, HF, HFrEF, HFpEF, HF, HF; HF; HFrEF; HFpEF	NA	NA	NA	NA	Not novel
rs2023843	7	27243221	C	T	0.1468	-0.0379	Within 1 SD	0.0048	2.171e-14	HOTTIP	1	HOTTIP	0	ncRNA_intronic	HOXA9;RP1-170O19.20;HOXA10;HOXA11;HOXA13	HOXA9	0.152716	2	HOTTIP;HOXA9	Lee2025	Multi-ancestry	HF	NA	NA	NA	NA	Not novel
rs3798519	6	50788778	A	C	0.7763	-0.0284	Within 1 SD	0.0035	2.389e-14	TFAP2B	1	TFAP2B	0	intronic	TFAP2B	TFAP2B	0.0865191	5	TFAP2B	Lee2025	Multi-ancestry	HF	NA	NA	NA	NA	Not novel
rs6880307	5	142928539	C	T	0.479	0.0227	Within 1 SD	0.0029	2.659e-14	NA	NA	RNU7-156P	6386	intergenic		NR3C1	0.0597586	1	RNU7-156P;NR3C1	Henry2025	Multi-ancestry	HF	NA	NA	NA	NA	Not novel
rs12542527	8	125876444	A	G	0.6875	0.0256	Within 1 SD	0.0032	4.464e-14	NA	NA	LINC00964	0	ncRNA_intronic		MTSS1	0.165996	1	LINC00964;MTSS1	Lee2025; Enzan	Multi-ancestry; ASN	HF; HFrEF	Rasooly2025	HFrEF	2.06e-06	eQTL	Not novel
rs287	8	19815556	A	G	0.7366	0.0252	Within 1 SD	0.0033	7.685e-14	LPL	1	LPL	0	intronic	LPL	LPL	0.259759	4	LPL	Henry2025, Lee2025; Henry2025; Lee2025	Multi-ancestry, Multi-ancestry; Multi-ancestry	HF, HF; HF	NA	NA	NA	NA	Not novel
rs11773845	7	116191301	C	A	0.4227	-0.0228	Within 1 SD	0.003	1.228e-13	CAV1	1	CAV1;AC006159.5	0;0	ncRNA_intronic	CAV1	CAV1	0.186117	4	CAV1	Lee2025	Multi-ancestry	HF	Shah	HF	1.39e-06	pQTL	Not novel
rs73352810	17	65875184	G	A	0.6974	-0.0407	Between 1-2 SD	0.005	1.26e-13	NA	NA	BPTF	0	intronic	BPTF	NA	NA	2	BPTF	Joseph , Joseph , Rasooly2023, Lee2025; Joseph; Rasooly2023; Lee2025	EUR, EUR, EUR, Multi-ancestry; EUR; Multi-ancestry	HF, HFrEF, HF, HF; HF; HFrEF	Rasooly2025	HFrEF	2.06e-06	eQTL	Not novel
rs3918226	7	150690176	C	T	0.8969	-0.0456	Between 1-2 SD	0.0059	2.265e-13	NOS3	0.813	NOS3	0	intronic	KCNH2;NOS3	NOS3	0.126358	4	NOS3	Lee2025	Multi-ancestry	HF	NA	NA	NA	NA	Not novel
rs4659701	1	236853167	G	A	0.4281	-0.0229	Within 1 SD	0.003	2.351e-13	ACTN2	1	ACTN2	0	intronic	ACTN2	ACTN2	0.199396	4	ACTN2	Henry2025, Lee2025; Henry2025; Lee2025	Multi-ancestry, Multi-ancestry; Multi-ancestry	HFrEF, HF; HF; HFrEF	NA	NA	NA	NA	Not novel
rs4940927	18	57732689	A	G	0.256	0.0283	Within 1 SD	0.0039	2.935e-13	MC4R	1	RNU6-567P	46725	intergenic		PMAIP1	0.0464789	1	MC4R;RNU6-567P;PMAIP1	Lee2025; Levin; Henry2025	Multi-ancestry; Multi_ancestry	HF	NA	NA	NA	NA	Not novel
rs12226177	11	83372510	G	A	0.6367	-0.022	Within 1 SD	0.003	3.2e-13	NA	NA	DLG2;RP11-160H12.2	0;0	ncRNA_intronic	DLG2	CCDC90B	0.039839	2	DLG2	NA	NA	NA	NA	NA	NA	NA	Novel
rs9869120	3	49624065	T	C	0.1609	0.033	Within 1 SD	0.0042	3.235e-13	GMPPB	1	BSN	0	intronic	BSN	RNF123	0.253521	2	BSN	NA	NA	NA	Rasooly2025	HFrEF	2.06e-06	eQTL	Reassignment
rs2759308	15	81016227	G	A	0.575	-0.0239	Within 1 SD	0.0031	3.262e-13	ABHD17C	1	ABHD17C	0	intronic	ABHD17C	ABHD17C	0.212676	4	ABHD17C	Henry2025, Lee2025; Henry2025; Lee2025	Multi-ancestry, Multi-ancestry; Multi-ancestry	HF, HF; HF	NA	NA	NA	NA	Not novel
rs62287891	3	158230907	G	A	0.5473	-0.0289	Within 1 SD	0.0039	4.141e-13	NA	NA	RSRC1	0	intronic	RSRC1	MLF1	0.353924	2	RSRC1	Lee2025	Multi-ancestry	HF	NA	NA	NA	NA	Not novel
rs592373	11	1890990	G	A	0.3744	-0.0235	Within 1 SD	0.0031	6.242e-13	LSP1	0.93	LSP1	0	intronic	LSP1	TNNT3	0.373642	3	LSP1	Lee2025	Multi-ancestry	HF	NA	NA	NA	NA	Not novel
rs2476601	1	114377568	A	G	0.1153	0.0361	Between 1-2 SD	0.0049	6.562e-13	PTPN22	1	PTPN22	0	exonic	RSBN1;PTPN22	DCLRE1B	0.353521	3	PTPN22	Lee2025	Multi-ancestry	HF	NA	NA	NA	NA	Not novel
rs3816788	8	21832494	A	C	0.4308	0.0216	Within 1 SD	0.003	7.927e-13	XPO7	1	XPO7	0	intronic	XPO7	XPO7	0.206036	4	XPO7	Lee2025	Multi-ancestry	HF	NA	NA	NA	NA	Not novel
rs57989773	6	100629078	T	C	0.7509	-0.026	Within 1 SD	0.0037	1.223e-12	NA	NA	RP3-344J20.1	3009	intergenic		SIM1	0.0863179	1	RP3-344J20.1;SIM1	Lee2025	Multi-ancestry	HF	NA	NA	NA	NA	Not novel
rs10495198	1	222825717	T	C	0.3257	-0.0237	Within 1 SD	0.0032	1.817e-12	AIDA	1	MIA3	0	intronic	MIA3	MIA3	0.347082	3	MIA3	Rasooly2023, Lee2025; Rasooly2023; Lee2025	EUR, Multi-ancestry; EUR; Multi-ancestry	HF, HF; HF	Rasooly2025	HFrEF	2.06e-06	eQTL	Not novel
rs6885658	5	173307137	C	T	0.686	0.0242	Within 1 SD	0.0032	1.976e-12	CPEB4	1	CPEB4	8145	intergenic	CPEB4	CPEB4	0.199195	4	CPEB4	Lee2025	Multi-ancestry	HF	NA	NA	NA	NA	Not novel
rs34894639	3	135798658	C	T	0.765	0.0268	Within 1 SD	0.0037	1.983e-12	NA	NA	PPP2R3A	0	intronic	PPP2R3A	PCCB	0.232394	2	PPP2R3A	Lee2025	Multi-ancestry	HF	NA	NA	NA	NA	Not novel
rs11774829	8	105978368	T	A	0.8663	0.0366	Between 1-2 SD	0.0048	1.996e-12	NA	NA	RP11-127H5.1	0	intronic	RP11-127H5.1	LRP12;ZFPM2	0.0132797	2	RP11-127H5.1	Lee2025	Multi-ancestry	HF	NA	NA	NA	NA	Not novel
rs6504672	17	45096945	T	A	0.847	-0.0449	Between 1-2 SD	0.0065	2.447e-12	NA	NA	GOSR2;RP11-156P1.2;LRRC37A17P;RP11-156P1.3	0;0;0;0	ncRNA_exonic	GOSR2;RP11-156P1.2	GOSR2	0.214085	3	GOSR2	Henry2025	Multi-ancestry	HF	NA	NA	NA	NA	Not novel
rs2267039	22	24169751	C	T	0.2564	-0.0257	Within 1 SD	0.0036	2.891e-12	MMP11	1	SMARCB1	0	intronic	SMARCB1;SLC2A11;DERL3;AP000350.10	VPREB3	0.340241	2	SMARCB1	Enzan, Lee2025; Enzan; Lee2025	ASN, Multi-ancestry; ASN; Multi-ancestry	HFrEF, HF; HFrEF; HF	Rasooly2025	HFrEF	2.06e-06	eQTL	Not novel
rs1182384	7	157040642	A	G	0.3821	-0.0228	Within 1 SD	0.0033	3.166e-12	NA	NA	UBE3C	0	intronic	UBE3C	UBE3C	0.192757	3	UBE3C	NA	NA	NA	NA	NA	NA	NA	Novel
rs11149830	16	75450627	C	T	0.4371	-0.0215	Within 1 SD	0.0031	4.409e-12	CFDP1	1	CFDP1;RP11-77K12.1	0;0	intronic	CFDP1;RP11-77K12.1	CFDP1	0.367002	4	CFDP1	Lee2025	Multi-ancestry	HF	NA	NA	NA	NA	Not novel
rs36169194	12	109429626	T	C	0.1187	-0.0535	Between 1-2 SD	0.0086	4.668e-12	NA	NA	SVOP	0	intergenic	SVOP;USP30	ACACB	0.126962	2	SVOP	NA	NA	NA	NA	NA	NA	NA	Novel
rs6795366	3	44005735	C	T	0.6757	0.0324	Within 1 SD	0.0046	5.049e-12	NA	NA	RP4-555D20.3	32652	intergenic		ANO10	0.0597586	1	RP4-555D20.3;ANO10	Joseph; Lee2025	EUR; Multi-ancestry	HF	NA	NA	NA	NA	Not novel
rs6501243	17	76744555	C	A	0.4413	0.0211	Within 1 SD	0.003	6.989e-12	CYTH1	1	CYTH1	0	intronic	CYTH1	USP36	0.387123	3	CYTH1	Levin, Lee2025; Levin; Lee2025	Multi_ancestry, Multi-ancestry; Multi_ancestry; Multi-ancestry	HF, HF; HF	Henry2022	HF	0.00125	pQTL	Not novel
rs62073621	17	16004537	G	A	0.834	-0.032	Within 1 SD	0.0044	7.619e-12	NA	NA	NCOR1	0	intronic	NCOR1	TTC19	0.279678	2	NCOR1	Lee2025	Multi-ancestry	HF	NA	NA	NA	NA	Not novel
rs150569925	1	40625738	C	A	0.8161	0.03	Within 1 SD	0.0044	7.733e-12	NA	NA	RLF	1306	intergenic	RLF	PPT1	0.372837	2	RLF	NA	NA	NA	NA	NA	NA	NA	Novel
rs10064027	5	158483282	G	A	0.1643	0.0286	Within 1 SD	0.0042	7.751e-12	NA	NA	EBF1	0	intronic	EBF1	EBF1	0.0798793	3	EBF1	Lee2025	Multi-ancestry	HF	NA	NA	NA	NA	Not novel
rs6604006	1	93167444	T	A	0.101	0.0479	Between 1-2 SD	0.0065	7.939e-12	NA	NA	EVI5	0	intronic	EVI5	NA	NA	2	EVI5	Lee2025	Multi-ancestry	HF	NA	NA	NA	NA	Not novel
rs2953420	18	36564189	A	G	0.1237	-0.0345	Within 1 SD	0.0047	8.129e-12	NA	NA	RN7SKP182	31821	intergenic		NA	NA	1	RN7SKP182	Joseph; Rasooly2023; Lee2025	EUR; Multi-ancestry	HF	NA	NA	NA	NA	Not novel
rs1837269	5	95859144	C	T	0.4603	0.0206	Within 1 SD	0.003	1.155e-11	NA	NA	CTD-2337A12.1	0	ncRNA_intronic	CAST	CAST	0.0663984	2	CAST	Lee2025	Multi-ancestry	HF	NA	NA	NA	NA	Not novel
rs201194999	4	66666895	C	T	0.9473	-0.1192	Greater than 2 SDs	0.0177	1.296e-11	NA	NA	RNU2-40P	6062	intergenic		EPHA5	0.0464789	1	RNU2-40P;EPHA5	Wu	Multi_ancestry	HF	NA	NA	NA	NA	Not novel
rs13068294	3	71519210	A	T	0.6265	0.023	Within 1 SD	0.0033	1.39e-11	NA	NA	FOXP1	0	intronic	FOXP1	FOXP1	0.0732394	3	FOXP1	Lee2025	Multi-ancestry	HF	NA	NA	NA	NA	Not novel
rs13400603	10	99912682	C	T	0.5571	0.0215	Within 1 SD	0.0032	1.488e-11	LOXL4	1	R3HCC1L	0	intronic	R3HCC1L	R3HCC1L	0.346881	3	R3HCC1L	Lee2025	Multi-ancestry	HF	NA	NA	NA	NA	Not novel
rs7783469	7	873395	C	T	0.4137	-0.0205	Within 1 SD	0.0029	1.776e-11	SUN1	1	SUN1	0	intronic	SUN1	SUN1	0.353722	4	SUN1	NA	NA	NA	NA	NA	NA	NA	Novel
rs4685090	3	14280870	G	T	0.7193	-0.0222	Within 1 SD	0.0033	1.96e-11	NA	NA	RP11-536I6.2	33002	intergenic		LSM3;XPC	0.0597586	1	RP11-536I6.2;LSM3;XPC	Enzan; Henry2025	ASN; Multi-ancestry	HFrEF	NA	NA	NA	NA	Reassignment
rs386461622	11	13281580	A	G	0.3305	-0.0226	Within 1 SD	0.0033	2.058e-11	NA	NA	ARNTL	16618	intergenic	ARNTL	BMAL1	0.199195	2	ARNTL	Lee2025	Multi-ancestry	HF	NA	NA	NA	NA	Not novel
1:42455661	1	42455661	a	c	0.5674	-0.026	Within 1 SD	0.0041	2.498e-11	NA	NA	HIVEP3	0	intergenic	HIVEP3	HIVEP3	0.186117	3	HIVEP3	Henry2025	Multi-ancestry	HF	NA	NA	NA	NA	Not novel
rs16986953	2	19942473	G	A	0.8391	-0.0334	Within 1 SD	0.0049	2.849e-11	OSR1	1	AC019055.1	25135	intergenic		TTC32	0.0464789	1	OSR1;AC019055.1;TTC32	NA	NA	NA	NA	NA	NA	NA	Novel
rs2246942	10	91004886	A	G	0.6265	-0.0202	Within 1 SD	0.003	3.199e-11	LIPA	1	LIPA	0	intronic	LIPA	LIPA	0.426962	4	LIPA	NA	NA	NA	NA	NA	NA	NA	Novel
rs11711941	3	38778540	T	C	0.3903	-0.0242	Within 1 SD	0.0037	3.935e-11	NA	NA	SCN10A	0	intronic	SCN10A	SCN10A	0.0732394	3	SCN10A	NA	NA	NA	NA	NA	NA	NA	Novel
rs139022661	15	74181274	C	G	0.9838	-0.0937	Greater than 2 SDs	0.0138	4.051e-11	NA	NA	TBC1D21	0	intronic	TBC1D21	TBC1D21	0.0865191	3	TBC1D21	NA	NA	NA	Shah	HF	1.39e-06	pQTL	Not novel
rs11696663	20	21065004	C	T	0.4491	0.0209	Within 1 SD	0.003	4.154e-11	NA	NA	LINC00237	3240	intergenic		KIZ	0.212676	1	LINC00237;KIZ	NA	NA	NA	NA	NA	NA	NA	Novel
rs6767671	3	25106760	G	T	0.4437	-0.0195	Within 1 SD	0.0029	4.237e-11	NA	NA	AC133680.1	0	ncRNA_intronic		RARB	0.0132797	1	AC133680.1;RARB	Lee2025	Multi-ancestry	HF	NA	NA	NA	NA	Not novel
rs12490565	3	121553719	G	A	0.7404	0.022	Within 1 SD	0.0033	4.288e-11	EAF2	0.505	IQCB1	0	intronic	IQCB1;EAF2	EAF2	0.232394	3	EAF2	NA	NA	NA	NA	NA	NA	NA	Novel
rs7186893	16	24806420	G	T	0.7369	0.023	Within 1 SD	0.0034	4.307e-11	SLC5A11	1	TNRC6A	0	intronic	TNRC6A	SLC5A11	0.192555	2	SLC5A11;TNRC6A	Lee2025	Multi-ancestry	HF	NA	NA	NA	NA	Not novel
rs7359336	16	69733460	G	A	0.3959	-0.0219	Within 1 SD	0.003	4.441e-11	NFAT5	1	NFAT5	0	UTR3	NFAT5;NQO1	NOB1	0.280684	3	NFAT5	Joseph , Rasooly2023, Lee2025; Joseph; Rasooly2023; Lee2025	EUR, EUR, Multi-ancestry; EUR; Multi-ancestry	HF, HF, HF; HF	NA	NA	NA	NA	Not novel
rs2399796	10	12256559	A	G	0.4506	0.0205	Within 1 SD	0.0031	4.592e-11	CDC123	1	CDC123	0	intronic	NUDT5;CDC123	CAMK1D	0.225755	3	CDC123	NA	NA	NA	NA	NA	NA	NA	Novel
rs4852256	2	71631345	A	T	0.4819	0.0199	Within 1 SD	0.003	5.278e-11	NA	NA	ZNF638	0	intronic	ZNF638	ZNF638	0.326962	3	ZNF638	NA	NA	NA	NA	NA	NA	NA	Novel
rs79159857	10	104296418	C	G	0.8604	-0.0325	Within 1 SD	0.0046	6.138e-11	NOLC1	1	SUFU	0	intronic	SUFU;ACTR1A	MFSD13A	0.219718	2	SUFU	Lee2025	Multi-ancestry	HF	NA	NA	NA	NA	Not novel
rs71627581	5	43161351	G	A	0.8492	0.0325	Within 1 SD	0.0047	6.141e-11	ZNF131	1	ZNF131	0	exonic	ZNF131;NIM1K	ZNF131	0.440241	4	ZNF131	NA	NA	NA	NA	NA	NA	NA	Novel
rs2050662	6	79753073	G	C	0.5138	-0.0199	Within 1 SD	0.003	6.529e-11	IRAK1BP1	1	PHIP	0	intronic	PHIP	IRAK1BP1	0.353722	2	IRAK1BP1;PHIP	Levin, Lee2025; Rasooly2023; Lee2025	Multi_ancestry, Multi-ancestry; EUR; Multi-ancestry	HF, HF; HF	Rasooly2025	HFrEF	2.06e-06	eQTL	Not novel
rs12994661	2	11561368	C	T	0.6105	-0.0216	Within 1 SD	0.003	7.002e-11	E2F6	1	LINC00570	18164	intergenic		E2F6	0.246881	2	E2F6	Joseph , Joseph , Lee2025; Joseph; Lee2025	EUR, EUR, Multi-ancestry; EUR; Multi-ancestry	HFrEF, HF, HF; HFrEF; HF	Rasooly2025	HFrEF	2.06e-06	eQTL	Not novel
rs4569374	18	40148881	T	C	0.3854	0.0219	Within 1 SD	0.0033	7.116e-11	NA	NA	LINC00907	0	ncRNA_intronic		NA	NA	1	LINC00907	NA	NA	NA	NA	NA	NA	NA	Novel
rs3786367	18	8397840	A	G	0.6553	-0.0199	Within 1 SD	0.0031	7.284e-11	NA	NA	PTPRM	0	intronic	PTPRM	LRRC30;RAB12	0.039839	2	PTPRM	NA	NA	NA	NA	NA	NA	NA	Novel
rs111344003	4	148357743	A	T	0.9323	0.061	Between 1-2 SD	0.0088	7.65e-11	NA	NA	RP11-364M6.1	10239	intergenic		EDNRA	0.0597586	1	RP11-364M6.1;EDNRA	Lee2025	Multi-ancestry	HF	NA	NA	NA	NA	Not novel
rs625899	6	53957588	T	C	0.3529	0.0216	Within 1 SD	0.0032	8.321e-11	MLIP	1	MLIP	0	intronic	MLIP	MLIP	0.360362	4	MLIP	Lee2025	Multi-ancestry	HF	Rasooly2025	HFrEF	2.06e-06	eQTL	Not novel
rs1481256	4	67830954	A	C	0.2102	0.0246	Within 1 SD	0.0038	8.735e-11	NA	NA	RNU6-699P	67864	intergenic		NA	NA	1	RNU6-699P	Lee2025	Multi-ancestry	HF	NA	NA	NA	NA	Not novel
rs140896965	20	57648366	C	T	0.9632	0.0835	Greater than 2 SDs	0.0122	9.218e-11	NPEPL1	1	SLMO2	30401	intergenic	SLMO2	NELFCD	0.159356	2	SLMO2	NA	NA	NA	NA	NA	NA	NA	Novel
rs12940636	17	53400110	T	C	0.6462	0.0195	Within 1 SD	0.003	9.703e-11	HLF	1	HLF	0	UTR3	HLF	HLF	0.0798793	4	HLF	Henry2025, Lee2025; Henry2025; Lee2025	Multi-ancestry, Multi-ancestry; Multi-ancestry	HFrEF, HF; HFrEF; HF	NA	NA	NA	NA	Not novel
rs7687234	4	26808829	C	T	0.5705	-0.0196	Within 1 SD	0.0029	1.153e-10	TBC1D19	1	STIM2	50470	intergenic		STIM2	0.0597586	2	STIM2	Lee2025	Multi-ancestry	HF	NA	NA	NA	NA	Not novel
rs7098100	10	21834536	G	A	0.6569	-0.0199	Within 1 SD	0.0031	1.324e-10	NA	NA	MLLT10	0	intronic	MLLT10;SKIDA1	NEBL	0.112877	2	MLLT10	Enzan; Lee2025	ASN; Multi-ancestry	HF	NA	NA	NA	NA	Not novel
rs17534709	15	85314397	G	C	0.7419	-0.0232	Within 1 SD	0.0034	1.37e-10	WDR73	1	ZNF592	0	intronic	ZNF592	ALPK3	0.273642	2	ZNF592	Lee2025	Multi-ancestry	HF	NA	NA	NA	NA	Not novel
rs1903588	15	51144046	A	G	0.3081	0.0205	Within 1 SD	0.0031	1.539e-10	NA	NA	RP11-507J18.1	52897	intergenic		SPPL2A	0.232998	1	RP11-507J18.1;SPPL2A	NA	NA	NA	NA	NA	NA	NA	Novel
rs909079	16	15890890	G	T	0.4169	0.0201	Within 1 SD	0.0031	1.632e-10	NA	NA	MYH11	0	intronic	MYH11	MYH11	0.132998	3	MYH11	Lee2025	Multi-ancestry	HF	NA	NA	NA	NA	Not novel
rs4934168	10	82203534	G	A	0.4824	0.0202	Within 1 SD	0.003	1.92e-10	ZCCHC24	0.655	RP11-137H2.6	6664	intergenic	TSPAN14	TSPAN14	0.373441	2	TSPAN14	Lee2025	Multi-ancestry	HF	NA	NA	NA	NA	Not novel
rs9927842	16	15153717	T	C	0.1897	0.0247	Within 1 SD	0.0039	1.962e-10	PDXDC1	0.769	PDXDC1	0	intronic	PDXDC1;NTAN1;RRN3	NPIPA1	0.360362	3	PDXDC1	NA	NA	NA	NA	NA	NA	NA	Novel
rs2935284	10	4101955	A	G	0.1765	-0.0247	Within 1 SD	0.0039	2.271e-10	NA	NA	RP11-433J20.1	0	ncRNA_intronic		KLF6	0.0796781	1	RP11-433J20.1;KLF6	NA	NA	NA	NA	NA	NA	NA	Novel
rs2028762	15	67482003	C	T	0.7232	-0.0232	Within 1 SD	0.0037	2.656e-10	AAGAB	0.828	SMAD3	0	intronic	SMAD3	SMAD3	0.192757	3	SMAD3	NA	NA	NA	NA	NA	NA	NA	Novel
rs2143975	14	33297398	C	G	0.436	0.0204	Within 1 SD	0.0031	2.882e-10	NA	NA	AKAP6	0	intronic	AKAP6	NPAS3	0.0531187	2	AKAP6	Lee2025	Multi-ancestry	HF	NA	NA	NA	NA	Not novel
rs4076834	2	44081627	T	G	0.8801	0.0334	Within 1 SD	0.0054	3.011e-10	ABCG8	1	ABCG8	0	intronic	ABCG5;ABCG8	ABCG5	0.159356	3	ABCG8	Henry2025	Multi-ancestry	HF	NA	NA	NA	NA	Not novel
rs8130162	21	40631391	T	C	0.5277	0.0198	Within 1 SD	0.003	3.417e-10	NA	NA	BRWD1	0	intronic	BRWD1	HMGN1	0.239034	2	BRWD1	Lee2025	Multi-ancestry	HF	Rasooly2025	HFrEF	2.06e-06	eQTL	Not novel
rs78085640	5	106639921	C	T	0.9283	0.0497	Between 1-2 SD	0.0079	3.678e-10	NA	NA	EFNA5	72668	intergenic		EFNA5	0.0199195	2	EFNA5	Lee2025	Multi-ancestry	HF	NA	NA	NA	NA	Not novel
rs1275985	2	26911745	C	T	0.4556	0.0196	Within 1 SD	0.0031	3.796e-10	KCNK3	1	KCNK3	3873	intergenic	KCNK3	CIB4	0.179276	3	KCNK3	Lee2025	Multi-ancestry	HF	NA	NA	NA	NA	Not novel
rs10733709	9	101902346	G	A	0.7578	-0.0223	Within 1 SD	0.0035	3.8e-10	NA	NA	TGFBR1	0	intronic	TGFBR1	TGFBR1	0.186117	3	TGFBR1	NA	NA	NA	NA	NA	NA	NA	Novel
rs9982601	21	35599128	C	T	0.8364	-0.0261	Within 1 SD	0.0042	3.899e-10	KCNE2	1	AP000320.7;AP000318.2	0;0	ncRNA_intronic		MRPS6	0.159356	1	KCNE2;AP000320.7;AP000318.2;MRPS6	NA	NA	NA	NA	NA	NA	NA	Novel
rs145623637	16	87159230	C	T	0.9781	-0.1079	Greater than 2 SDs	0.0167	3.907e-10	ZCCHC14	1	C16orf95	0	intergenic	C16orf95	C16orf95	0.0599598	3	C16orf95	NA	NA	NA	NA	NA	NA	NA	Novel
rs11079849	17	47090785	C	T	0.6958	0.0219	Within 1 SD	0.0032	3.974e-10	IGF2BP1	1	IGF2BP1;RP11-501C14.6	0;0	ncRNA_intronic	IGF2BP1	SNF8	0.273239	3	IGF2BP1	Lee2025	Multi-ancestry	HF	NA	NA	NA	NA	Not novel
rs6484577	11	32424604	T	C	0.6402	-0.0201	Within 1 SD	0.0031	4.29e-10	WT1	1	WT1	0	intronic	WT1	WT1	0.146278	4	WT1	NA	NA	NA	NA	NA	NA	NA	Novel
rs12076431	1	168898181	G	T	0.9324	-0.0549	Between 1-2 SD	0.0085	4.602e-10	NA	NA	LINC00970	0	ncRNA_intronic		ATP1B1	0.0663984	1	LINC00970;ATP1B1	Henry2025	Multi-ancestry	HF	NA	NA	NA	NA	Not novel
rs1649092	10	60289389	A	T	0.5111	-0.0195	Within 1 SD	0.0031	5.231e-10	NA	NA	BICC1	0	intronic	BICC1	BICC1	0.313481	3	BICC1	NA	NA	NA	NA	NA	NA	NA	Novel
rs877116	8	10712945	G	T	0.4442	0.02	Within 1 SD	0.0032	5.926e-10	FAM167A	1	RP11-177H2.2	8933	intergenic	SOX7;PINX1	PINX1	0.200402	2	PINX1	NA	NA	NA	NA	NA	NA	NA	Novel
rs146457740	7	76592230	G	A	0.7965	0.0272	Within 1 SD	0.0041	5.989e-10	NA	NA	UPK3B	0	intronic	UPK3B	CCDC146	0.165996	2	UPK3B	Lee2025	Multi-ancestry	HF	NA	NA	NA	NA	Not novel
rs5028371	4	10452986	G	C	0.5383	-0.0182	Within 1 SD	0.0029	6.219e-10	ZNF518B	1	ZNF518B	0	intronic	ZNF518B	ZNF518B	0.192757	4	ZNF518B	NA	NA	NA	NA	NA	NA	NA	Novel
rs2489208	10	18494035	C	A	0.268	0.0203	Within 1 SD	0.0035	6.391e-10	CACNB2	1	CACNB2	0	intronic	CACNB2	CACNB2	0.0798793	4	CACNB2	Levin	Multi_ancestry	HF	NA	NA	NA	NA	Not novel
rs7873569	9	111796753	A	T	0.574	0.0187	Within 1 SD	0.0029	6.398e-10	CTNNAL1	1	TMEM245	0	intronic	CTNNAL1;TMEM245	TMEM245	0.245875	3	TMEM245	Lee2025	Multi-ancestry	HF	NA	NA	NA	NA	Not novel
rs429358	19	45411941	T	C	0.8202	0.0237	Within 1 SD	0.004	6.907e-10	APOE	1	APOE	0	exonic	TOMM40;APOE;APOC1;APOC4;APOC4-APOC2	APOE	0.318712	4	APOE	NA	NA	NA	NA	NA	NA	NA	Novel
rs4768862	12	51194827	G	A	0.3519	-0.0192	Within 1 SD	0.0031	7.186e-10	NA	NA	ATF1	0	intronic	ATF1	ATF1	0.373642	3	ATF1	Lee2025; Joseph	Multi-ancestry; EUR	HF; HFrEF	Rasooly2025	HFrEF	2.06e-06	eQTL	Not novel
8:30375251	8	30375251	a	t	0.2176	0.0231	Within 1 SD	0.0039	7.753e-10	NA	NA	RBPMS	0	intronic	RBPMS	RBPMS	0.234205	3	RBPMS	NA	NA	NA	NA	NA	NA	NA	Novel
rs9642868	8	124660342	T	A	0.8968	-0.0416	Between 1-2 SD	0.0067	7.937e-10	NA	NA	CTD-2552K11.2;KLHL38	0;0	ncRNA_intronic	KLHL38	KLHL38	0.0865191	3	KLHL38	NA	NA	NA	Rasooly2025	HFrEF	2.06e-06	eQTL	Reassignment
rs112374545	19	11188899	C	T	0.8553	0.0358	Between 1-2 SD	0.0058	8.005e-10	NA	NA	LDLR	11138	intergenic	LDLR	SMARCA4	0.119517	2	LDLR	Lee2025; Henry2025	Multi-ancestry	HF	NA	NA	NA	NA	Not novel
rs2292135	12	123334075	G	A	0.1613	0.0253	Within 1 SD	0.0042	1.132e-09	HIP1R	1	HIP1R	0	intronic	HIP1R	HIP1R	0.25332	4	HIP1R	Lee2025	Multi-ancestry	HF	NA	NA	NA	NA	Not novel
14:100123487	14	100123487	t	c	0.8007	0.0242	Within 1 SD	0.0039	1.141e-09	NA	NA	HHIPL1	0	intronic	HHIPL1;CYP46A1	HHIPL1	0.252314	3	HHIPL1	NA	NA	NA	NA	NA	NA	NA	Novel
17:64210580	17	64210580	a	c	0.9717	-0.0664	Between 1-2 SD	0.0104	1.144e-09	NA	NA	APOH	0	exonic	CEP112;APOH	APOH	0.192555	3	APOH	Lee2025	Multi-ancestry	HF	Rasooly2023	HF	1.7e-05	pQTL	Not novel
rs17061696	13	74511991	G	C	0.6476	-0.0218	Within 1 SD	0.0033	1.173e-09	KLF12	1	KLF12	0	intronic	KLF12	KLF12	0.139638	4	KLF12	Henry2025	Multi-ancestry	HF	NA	NA	NA	NA	Not novel
rs3796592	4	156631345	T	C	0.7608	0.0218	Within 1 SD	0.0034	1.196e-09	GUCY1A3	1	GUCY1A3	0	intronic	GUCY1A3	GUCY1A1	0.386922	3	GUCY1A3	NA	NA	NA	NA	NA	NA	NA	Novel
rs12466593	2	164299371	T	C	0.7358	-0.021	Within 1 SD	0.0033	1.203e-09	NA	NA	FIGN	150534	intergenic		FIGN	0.0265594	2	FIGN	NA	NA	NA	NA	NA	NA	NA	Novel
rs4556923	2	145256508	C	T	0.7962	-0.025	Within 1 SD	0.0039	1.221e-09	NA	NA	ZEB2	0	intronic	ZEB2	ZEB2	0.0865191	3	ZEB2	Rasooly2023, Lee2025; Rasooly2023; Lee2025	EUR, Multi-ancestry; EUR; Multi-ancestry	HF, HF; HF	NA	NA	NA	NA	Not novel
rs112403212	12	125303254	C	T	0.8274	-0.0334	Within 1 SD	0.0051	1.314e-09	SCARB1	1	SCARB1	0	intronic	SCARB1	SCARB1	0.0798793	4	SCARB1	Rasooly2023, Lee2025; Rasooly2023; Lee2025	EUR, Multi-ancestry; EUR; Multi-ancestry	HF, HF; HF	NA	NA	NA	NA	Not novel
rs12629417	3	168785191	T	C	0.8927	0.0346	Between 1-2 SD	0.0053	1.398e-09	NA	NA	MECOM	16095	intergenic		NA	NA	1	MECOM	Lee2025	Multi-ancestry	HF	NA	NA	NA	NA	Not novel
rs28573110	17	34914365	A	G	0.5793	0.0181	Within 1 SD	0.0029	1.402e-09	NA	NA	GGNBP2	0	intronic	MYO19;GGNBP2;DHRS11	MYO19	0.373843	2	GGNBP2;MYO19	NA	NA	NA	NA	NA	NA	NA	Novel
rs10176176	2	85762048	A	T	0.5279	-0.0196	Within 1 SD	0.0029	1.417e-09	GGCX	0.882	RN7SL830P	2298	intergenic	MAT2A;VAMP8;GGCX	VAMP8;GGCX	0.373642	3	GGCX	Lee2025	Multi-ancestry	HF	NA	NA	NA	NA	Not novel
rs10932536	2	215369762	T	C	0.4727	0.0187	Within 1 SD	0.0029	1.507e-09	NA	NA	AC107218.3;VWC2L	0;0	ncRNA_intronic	VWC2L	VWC2L	0.0732394	3	VWC2L	NA	NA	NA	NA	NA	NA	NA	Novel
rs9650685	9	15808994	T	A	0.4993	0.0191	Within 1 SD	0.003	2.008e-09	NA	NA	CCDC171	0	intronic	CCDC171	CCDC171	0.353924	3	CCDC171	Lee2025	Multi-ancestry	HF	NA	NA	NA	NA	Not novel
rs9953366	18	46474192	T	C	0.3731	-0.0219	Within 1 SD	0.0036	2.049e-09	SMAD7	1	SMAD7	0	intronic	SMAD7	SMAD7	0.152918	4	SMAD7	NA	NA	NA	NA	NA	NA	NA	Novel
rs12277453	11	20958026	G	A	0.8753	-0.0323	Within 1 SD	0.0056	2.131e-09	HTATIP2	1	NELL1	0	intronic	NELL1	NELL1	0.172837	3	NELL1	NA	NA	NA	NA	NA	NA	NA	Novel
rs11996981	8	32271517	G	A	0.7195	0.0195	Within 1 SD	0.0032	2.148e-09	NA	NA	NRG1	0	intronic	NRG1	NRG1	0.139638	3	NRG1	NA	NA	NA	NA	NA	NA	NA	Novel
rs566408	18	32665761	C	G	0.347	0.0187	Within 1 SD	0.0032	2.158e-09	MAPRE2	1	MAPRE2	0	intronic	MAPRE2	MAPRE2	0.199598	4	MAPRE2	NA	NA	NA	NA	NA	NA	NA	Novel
rs7092136	10	114425842	T	A	0.7968	0.0236	Within 1 SD	0.0042	2.163e-09	NA	NA	VTI1A	0	intronic	VTI1A	VTI1A	0.0599598	3	VTI1A	Lee2025	Multi-ancestry	HF	NA	NA	NA	NA	Not novel
rs2503715	1	2144107	A	G	0.1463	0.0266	Within 1 SD	0.0045	2.406e-09	C1orf86	0.99	C1orf86;AL590822.1;RP11-181G12.4	0;0;0	ncRNA_intronic	C1orf86;SKI;AL590822.1	FAAP20	0.172636	3	C1orf86	NA	NA	NA	NA	NA	NA	NA	Novel
rs78691006	3	52580173	A	G	0.9348	0.0484	Between 1-2 SD	0.0079	2.412e-09	PBRM1	1	SMIM4;PBRM1	0;0	UTR3	SMIM4;NT5DC2;PBRM1	ITIH4	0.267203	3	PBRM1	NA	NA	NA	Rasooly2023	HF	1.7e-05	pQTL	Not novel
rs34970337	2	35739379	G	A	0.6969	-0.0197	Within 1 SD	0.0035	2.47e-09	NA	NA	AC083939.1	42471	intergenic		NA	NA	1	AC083939.1	NA	NA	NA	NA	NA	NA	NA	Novel
rs150460514	12	14415382	G	A	0.7917	0.0256	Within 1 SD	0.0039	2.48e-09	NA	NA	GNAI2P1	7221	intergenic		ATF7IP	0.172636	1	GNAI2P1;ATF7IP	Lee2025	Multi-ancestry	HF	NA	NA	NA	NA	Not novel
rs10824308	10	77227763	C	T	0.6106	-0.0184	Within 1 SD	0.003	2.486e-09	C10orf11	1	RP11-399K21.10	36416	intergenic		LRMDA	0.192555	1	C10orf11;RP11-399K21.10;LRMDA	NA	NA	NA	NA	NA	NA	NA	Novel
rs1941701	18	31239375	A	G	0.4026	-0.0186	Within 1 SD	0.003	2.505e-09	NA	NA	ASXL3	0	intronic	ASXL3	ASXL3	0.0732394	3	ASXL3	Levin, Lee2025; Levin; Lee2025	Multi_ancestry, Multi-ancestry; Multi_ancestry; Multi-ancestry	HF, HF; HF	NA	NA	NA	NA	Not novel
rs6877819	5	143502937	T	C	0.3014	-0.0196	Within 1 SD	0.0032	2.62e-09	NA	NA	RN7SL87P	17506	intergenic		YIPF5	0.179276	1	RN7SL87P;YIPF5	NA	NA	NA	NA	NA	NA	NA	Novel
rs4818424	21	20104169	T	C	0.2715	0.0201	Within 1 SD	0.0034	2.844e-09	NA	NA	AL109763.2	0	ncRNA_intronic		TMPRSS15	0.0331992	1	AL109763.2;TMPRSS15	NA	NA	NA	NA	NA	NA	NA	Novel
rs6702619	1	100046246	T	G	0.5441	-0.0194	Within 1 SD	0.0031	2.863e-09	PALMD	1	RP11-413P11.1	46674	intergenic		PALMD	0.0597586	2	PALMD	Lee2025	Multi-ancestry	HF	NA	NA	NA	NA	Not novel
rs7716275	5	137631073	G	T	0.8045	0.0223	Within 1 SD	0.0038	2.868e-09	NA	NA	CDC25C	0	intronic	GFRA3;CDC25C	FAM53C	0.19336	2	CDC25C	NA	NA	NA	NA	NA	NA	NA	Novel
rs9409168	9	118270971	C	A	0.1942	0.0269	Within 1 SD	0.0045	3.107e-09	NA	NA	46357	106047	intergenic		TNC	0.0132797	1	DEC1;TNC	NA	NA	NA	NA	NA	NA	NA	Novel
rs5752822	22	29266025	A	G	0.7601	-0.0216	Within 1 SD	0.0036	3.267e-09	NA	NA	ZNRF3	13554	intergenic	ZNRF3	CCDC117	0.25996	2	ZNRF3	NA	NA	NA	NA	NA	NA	NA	Novel
rs10198212	2	181353406	C	T	0.505	-0.0167	Within 1 SD	0.003	3.419e-09	NA	NA	RP11-512G4.1	15259	intergenic		CWC22;UBE2E3	0	1	RP11-512G4.1;CWC22;UBE2E3	NA	NA	NA	NA	NA	NA	NA	Novel
rs2300481	2	66782467	C	T	0.6299	-0.0204	Within 1 SD	0.0034	3.479e-09	MEIS1	1	MEIS1	0	intronic	MEIS1	MEIS1	0.146278	4	MEIS1	NA	NA	NA	NA	NA	NA	NA	Novel
rs947660	1	156460308	T	A	0.0783	-0.0379	Within 1 SD	0.006	3.702e-09	MEF2D	1	MEF2D	0	UTR5	MEF2D	MEF2D	0.153119	4	MEF2D	Lee2025	Multi-ancestry	HF	NA	NA	NA	NA	Not novel
rs6924155	6	99877297	T	A	0.3218	0.0206	Within 1 SD	0.0033	3.83e-09	NA	NA	RP11-98I9.4	0	ncRNA_intronic	PNISR;USP45	USP45	0.165996	2	USP45	NA	NA	NA	NA	NA	NA	NA	Novel
rs138088171	8	144020271	C	T	0.5599	0.0175	Within 1 SD	0.003	3.914e-09	CYP11B2	1	CYP11B2	21011	intergenic	CYP11B2	CYP11B1	0.260966	3	CYP11B2	NA	NA	NA	NA	NA	NA	NA	Novel
rs4808846	19	18814330	A	G	0.4679	0.0198	Within 1 SD	0.0031	3.944e-09	CRTC1	1	CRTC1	0	intronic	CRTC1	REX1BD	0.219718	3	CRTC1	Lee2025	Multi-ancestry	HF	NA	NA	NA	NA	Not novel
rs9497380	6	145955305	T	C	0.5564	-0.0165	Within 1 SD	0.0029	4.029e-09	EPM2A	1	EPM2A	0	intronic	EPM2A	EPM2A	0.353722	4	EPM2A	NA	NA	NA	NA	NA	NA	NA	Novel
rs16840016	2	204545178	G	A	0.8295	0.0248	Within 1 SD	0.0041	4.036e-09	NA	NA	AC125238.3	8031	intergenic	CD28	FAM117B	0.0663984	1	AC125238.3;CD28;FAM117B	Henry2025	Multi-ancestry	HF	NA	NA	NA	NA	Not novel
rs7985163	13	32234193	G	A	0.352	-0.0196	Within 1 SD	0.0032	4.108e-09	NA	NA	RXFP2	79480	intergenic		RXFP2	0.0796781	2	RXFP2	Lee2025	Multi-ancestry	HF	NA	NA	NA	NA	Not novel
rs140867915	16	86654074	C	T	0.9848	-0.0839	Greater than 2 SDs	0.0137	4.229e-09	NA	NA	RP11-463O9.6	15859	intergenic		MTHFSD;FOXC2;FOXL1	0.0597586	1	RP11-463O9.6;MTHFSD;FOXC2;FOXL1	NA	NA	NA	NA	NA	NA	NA	Novel
rs74347269	2	220177961	C	T	0.8612	0.027	Within 1 SD	0.0049	4.568e-09	NA	NA	PTPRN	3590	intergenic	PTPRN	PTPRN	0.225755	3	PTPRN	NA	NA	NA	NA	NA	NA	NA	Novel
rs4910100	11	10242853	T	C	0.4319	0.0191	Within 1 SD	0.0031	4.672e-09	NA	NA	SBF2	0	intronic	SBF2	ADM	0.292153	2	SBF2	Lee2025	Multi-ancestry	HF	Henry2022	HF	0.00125	pQTL	Not novel
rs2340003	15	36396596	G	A	0.5232	-0.0193	Within 1 SD	0.0031	5.216e-09	NA	NA	RP11-184D12.1	0	ncRNA_intronic		CDIN1	0	1	RP11-184D12.1;CDIN1	Lee2025	Multi-ancestry	HF	NA	NA	NA	NA	Not novel
rs1168453	14	38799520	T	C	0.3167	0.0187	Within 1 SD	0.0031	5.248e-09	NA	NA	RP11-96D24.1	18385	intergenic		CLEC14A	0.0597586	1	RP11-96D24.1;CLEC14A	NA	NA	NA	NA	NA	NA	NA	Novel
rs6937205	6	139632032	A	G	0.834	-0.0282	Within 1 SD	0.0047	5.377e-09	TXLNB	1	TXLNB	18755	intergenic	TXLNB	TXLNB	0.186318	4	TXLNB	NA	NA	NA	NA	NA	NA	NA	Novel
rs7542	16	30125840	G	C	0.5106	0.018	Within 1 SD	0.003	5.49e-09	MAPK3	0.57	MAPK3	0	UTR3	TBX6;YPEL3;GDPD3;MAPK3	GDPD3	0.286519	3	MAPK3	Henry2025	Multi-ancestry	HF	Rasooly2023; Schmidt	HF	0.000017; 1.29E-05	pQTL	Not novel
rs11623978	14	101996529	G	A	0.6197	0.0213	Within 1 SD	0.0035	5.882e-09	NA	NA	DIO3OS	22028	intergenic	DIO3	DIO3	0.0597586	2	DIO3	NA	NA	NA	NA	NA	NA	NA	Novel
rs230958	17	15202798	G	A	0.2379	0.022	Within 1 SD	0.0041	6.161e-09	NA	NA	TEKT3	4329	intergenic	PMP22;TEKT3	TEKT3	0.219517	3	TEKT3	NA	NA	NA	NA	NA	NA	NA	Novel
rs3813567	15	78934551	G	A	0.2595	-0.0219	Within 1 SD	0.0035	6.269e-09	CHRNB4	0.93	CHRNB4	0	intronic	CHRNA3;CHRNB4	PSMA4	0.300201	3	CHRNB4	Henry2025; Lee2025	Multi-ancestry	HF	NA	NA	NA	NA	Not novel
rs4520250	9	88924057	A	C	0.3434	0.0182	Within 1 SD	0.0033	6.309e-09	NA	NA	ZCCHC6	0	intronic	ISCA1;ZCCHC6	ISCA1	0.373642	2	ZCCHC6;ISCA1	NA	NA	NA	NA	NA	NA	NA	Novel
rs2933203	14	47308491	T	C	0.4923	-0.0174	Within 1 SD	0.0029	6.544e-09	NA	NA	MDGA2	334	downstream	MDGA2	RPL10L	0.039839	2	MDGA2	NA	NA	NA	NA	NA	NA	NA	Novel
rs11785852	8	778095	C	G	0.2491	-0.0221	Within 1 SD	0.004	6.758e-09	NA	NA	ERICH1-AS1	0	ncRNA_intronic		ERICH1	0.0796781	1	ERICH1-AS1;ERICH1	NA	NA	NA	NA	NA	NA	NA	Novel
rs2322659	2	136555659	T	C	0.3435	-0.0215	Within 1 SD	0.0038	7.176e-09	LCT	1	LCT	0	exonic	LCT	LCT	0.40503	4	LCT	NA	NA	NA	Shah	HF	1.39e-06	pQTL	Not novel
rs1048497	12	124499542	G	A	0.8235	0.0249	Within 1 SD	0.0042	7.242e-09	ZNF664	0.981	ZNF664;FAM101A	0;0	UTR3	ZNF664;FAM101A	CCDC92	0.347082	3	ZNF664	NA	NA	NA	Rasooly2025	HFrEF	2.06e-06	eQTL	Reassignment
rs2555216	4	95415446	G	T	0.1948	0.0218	Within 1 SD	0.0037	7.305e-09	NA	NA	PDLIM5	0	intronic	PDLIM5	PDLIM5	0.273843	3	PDLIM5	Henry2025	Multi-ancestry	HF	Rasooly2025	HFrEF	2.06e-06	eQTL	Not novel
rs62453197	7	4750418	A	G	0.8461	-0.0328	Within 1 SD	0.0053	7.49e-09	NA	NA	FOXK1	0	intronic	FOXK1	FOXK1	0.132998	3	FOXK1	NA	NA	NA	NA	NA	NA	NA	Novel
rs7616682	3	61534658	T	C	0.1141	0.027	Within 1 SD	0.0048	7.726e-09	NA	NA	PTPRG	12584	intergenic	PTPRG	PTPRG	0.0663984	3	PTPRG	NA	NA	NA	NA	NA	NA	NA	Novel
rs1320251	17	21264396	C	T	0.5087	0.018	Within 1 SD	0.003	7.73e-09	NA	NA	KCNJ12	15112	intergenic	KCNJ12	MAP2K3	0.234205	2	KCNJ12	NA	NA	NA	NA	NA	NA	NA	Novel
rs12528687	6	43962149	C	G	0.8584	0.0322	Within 1 SD	0.0056	7.756e-09	MRPL14	0.655	RP5-1120P11.1	1310	intergenic	C6orf223	MRPS18A	0.0869215	1	MRPL14;RP5-1120P11.1;C6orf223;MRPS18A	NA	NA	NA	NA	NA	NA	NA	Novel
rs34906275	2	219292595	C	T	0.9133	0.0405	Between 1-2 SD	0.007	7.791e-09	ZNF142	1	VIL1	0	intronic	VIL1	BCS1L	0.320523	2	VIL1	NA	NA	NA	NA	NA	NA	NA	Novel
rs418605	16	4175859	T	C	0.422	0.0209	Within 1 SD	0.0035	7.806e-09	NA	NA	RP11-95P2.4	4696	intergenic	ADCY9	ADCY9	0.119517	2	ADCY9	NA	NA	NA	NA	NA	NA	NA	Novel
rs6495272	15	78388464	C	T	0.7575	-0.0196	Within 1 SD	0.0034	7.869e-09	NA	NA	SH2D7	0	intronic	TBC1D2B;SH2D7;CIB2	TBC1D2B	0.286519	2	SH2D7;TBC1D2B	NA	NA	NA	NA	NA	NA	NA	Novel
rs17115145	14	30122409	C	T	0.6039	-0.0185	Within 1 SD	0.003	7.919e-09	NA	NA	PRKD1;CTD-2503I6.1	0;0	ncRNA_intronic	PRKD1	PRKD1	0.207847	3	PRKD1	Rasooly2023, Lee2025; Rasooly2023; Lee2025	EUR, Multi-ancestry; EUR; Multi-ancestry	HF, HF; HF	NA	NA	NA	NA	Not novel
rs2904129	11	47715574	T	C	0.8771	-0.0398	Between 1-2 SD	0.0062	8.15e-09	NA	NA	AGBL2	0	intronic	AGBL2	MTCH2	0.139437	2	AGBL2	Lee2025	Multi-ancestry	HF	NA	NA	NA	NA	Not novel
rs12482242	21	42648821	T	G	0.5051	-0.0174	Within 1 SD	0.0029	8.201e-09	BACE2	1	BACE2	0	UTR3	BACE2;FAM3B	BACE2	0.273239	4	BACE2	Lee2025	Multi-ancestry	HF	Shah	HF	1.39e-06	pQTL	Not novel
rs112733048	19	38735471	G	T	0.9062	-0.0568	Between 1-2 SD	0.0106	8.27e-09	FAM98C	1	SPINT2	0	intronic	DPF1;SPINT2;PPP1R14A	FAM98C	0.220322	2	FAM98C;SPINT2	NA	NA	NA	NA	NA	NA	NA	Novel
rs34294937	16	49883927	T	A	0.7779	-0.0207	Within 1 SD	0.0037	8.294e-09	ZNF423	1	ZNF423	0	intronic	ZNF423	HEATR3	0.0929577	3	ZNF423	NA	NA	NA	NA	NA	NA	NA	Novel
rs258494	5	75038718	C	G	0.4079	-0.0166	Within 1 SD	0.003	8.433e-09	NA	NA	SLC25A5P9	9676	intergenic	POC5	POC5	0.360362	2	POC5	NA	NA	NA	NA	NA	NA	NA	Novel
rs73126436	7	39264130	G	C	0.8605	0.0277	Within 1 SD	0.0048	8.617e-09	NA	NA	POU6F2	0	intronic	POU6F2	POU6F2	0.0533199	3	POU6F2	NA	NA	NA	NA	NA	NA	NA	Novel
rs59176701	19	33044514	C	G	0.5945	0.0192	Within 1 SD	0.0033	9.156e-09	NA	NA	PDCD5	27459	intergenic	PDCD5	PDCD5	0.205835	3	PDCD5	NA	NA	NA	NA	NA	NA	NA	Novel
rs16839683	2	208224959	C	T	0.5774	-0.0163	Within 1 SD	0.0029	9.903e-09	NA	NA	AC007879.5	0	ncRNA_intronic		METTL21A	0.126157	1	AC007879.5;METTL21A	Lee2025	Multi-ancestry	HF	NA	NA	NA	NA	Not novel
rs4836373	5	127787610	T	C	0.5538	-0.0182	Within 1 SD	0.003	1.027e-08	NA	NA	FBN2	0	intronic	FBN2	FBN2	0.192757	3	FBN2	Lee2025	Multi-ancestry	HF	NA	NA	NA	NA	Not novel
rs77058717	4	138463349	A	G	0.9257	0.0431	Between 1-2 SD	0.0078	1.033e-08	PCDH18	1	RP11-714L20.1	3535	intergenic	PCDH18	PCDH18	0.0663984	3	PCDH18	NA	NA	NA	NA	NA	NA	NA	Novel
rs7257500	19	2619143	C	A	0.8022	-0.0312	Within 1 SD	0.005	1.053e-08	TIMM13	1	GNG7	0	intronic	GNG7	GADD45B	0.165996	2	GNG7	NA	NA	NA	NA	NA	NA	NA	Novel
rs150802471	10	80062977	C	T	0.9466	-0.058	Between 1-2 SD	0.0103	1.092e-08	LINC00856	1	LINC00856;LINC00595	0;0	ncRNA_intronic		RPS24	0.0929577	2	LINC00856	NA	NA	NA	NA	NA	NA	NA	Novel
rs146304194	3	107024789	T	C	0.9806	-0.0913	Greater than 2 SDs	0.016	1.097e-08	NA	NA	LINC00883;RP11-446H18.5	0;0	ncRNA_intronic		CCDC54	0.0597586	1	LINC00883;RP11-446H18.5;CCDC54	NA	NA	NA	NA	NA	NA	NA	Novel
rs6062546	20	62459171	C	T	0.6036	0.0186	Within 1 SD	0.0031	1.126e-08	ZBTB46	1	ZBTB46	0	intronic	ZBTB46;ABHD16B	ZBTB46	0.152918	4	ZBTB46	Lee2025	Multi-ancestry	HF	Rasooly2025	HFpEF	2.06e-06	pQTL; eQTL	Not novel
18:41254665	18	41254665	t	c	0.9777	-0.1166	Greater than 2 SDs	0.0203	1.141e-08	NA	NA	RNU6-443P	157458	intergenic		SYT4	0.0132797	1	RNU6-443P;SYT4	NA	NA	NA	NA	NA	NA	NA	Novel
rs2107964	7	2863574	G	A	0.7005	0.0185	Within 1 SD	0.0033	1.163e-08	GNA12	1	GNA12	0	intronic	GNA12	GNA12	0.380282	4	GNA12	NA	NA	NA	NA	NA	NA	NA	Novel
rs7338235	13	113888687	T	C	0.7307	0.0189	Within 1 SD	0.0034	1.176e-08	NA	NA	CUL4A	0	intronic	PCID2;CUL4A	PCID2	0.300402	2	CUL4A;PCID2	NA	NA	NA	NA	NA	NA	NA	Novel
rs2950517	7	99803412	G	C	0.3049	0.0185	Within 1 SD	0.0033	1.184e-08	PVRIG	1	STAG3;GATS;GATS	0;0;0	ncRNA_intronic	STAG3;GPC2;PVRIG;GATS	STAG3	0.360362	3	STAG3;GATS	NA	NA	NA	NA	NA	NA	NA	Novel
rs17359248	2	5928371	A	G	0.9439	0.0576	Between 1-2 SD	0.0093	1.25e-08	NA	NA	AC010729.3	22401	intergenic		SOX11	0.0531187	1	AC010729.3;SOX11	Lee2025	Multi-ancestry	HF	NA	NA	NA	NA	Not novel
rs1397440	4	140892872	T	C	0.32	-0.0195	Within 1 SD	0.0032	1.254e-08	NA	NA	MAML3	0	intronic	MAML3	MAML3	0.146278	3	MAML3	Lee2025	Multi-ancestry	HF	NA	NA	NA	NA	Not novel
rs4075483	17	79074817	C	T	0.6287	0.0172	Within 1 SD	0.003	1.255e-08	BAIAP2	0.882	BAIAP2	0	intronic	BAIAP2	BAIAP2	0.306841	4	BAIAP2	NA	NA	NA	NA	NA	NA	NA	Novel
8:105105846	8	105105846	t	c	0.1878	-0.0247	Within 1 SD	0.0041	1.275e-08	NA	NA	RIMS2	0	exonic	RIMS2	RIMS2	0.41992	3	RIMS2	NA	NA	NA	NA	NA	NA	NA	Novel
rs62532496	9	14077525	T	C	0.778	-0.0217	Within 1 SD	0.0036	1.299e-08	NA	NA	NFIB	4316	intergenic	NFIB	NFIB	0.0265594	3	NFIB	NA	NA	NA	NA	NA	NA	NA	Novel
rs111292969	9	100788191	A	C	0.7665	0.0192	Within 1 SD	0.0037	1.33e-08	NA	NA	RNU6-918P	6320	intergenic	ANP32BNS	ANP32B	0.279879	2	ANP32B	NA	NA	NA	NA	NA	NA	NA	Novel
rs554838428	6	21318215	T	C	0.9896	0.1823	Greater than 2 SDs	0.0322	1.354e-08	NA	NA	RP1-135L22.1	36426	intergenic		SOX4	0.0265594	1	RP1-135L22.1;SOX4	NA	NA	NA	NA	NA	NA	NA	Novel
rs75541746	6	98289395	G	A	0.8518	0.0286	Within 1 SD	0.0048	1.401e-08	NA	NA	RP11-436D23.1	0	ncRNA_intronic		NA	NA	1	RP11-436D23.1	NA	NA	NA	NA	NA	NA	NA	Novel
rs1000368	3	123117165	C	T	0.7109	0.0178	Within 1 SD	0.0032	1.405e-08	ADCY5	1	ADCY5	0	intronic	ADCY5	ADCY5	0.119718	4	ADCY5	Lee2025	Multi-ancestry	HF	NA	NA	NA	NA	Not novel
rs3786553	19	41902746	T	G	0.4308	0.0228	Within 1 SD	0.0041	1.415e-08	BCKDHA	0.6	CTC-435M10.3;BCKDHA;EXOSC5	0;0;0	intronic	CTC-435M10.3;BCKDHA;B9D2;EXOSC5	B3GNT8	0.358551	3	BCKDHA	NA	NA	NA	Rasooly2025; Rasooly2025	HFrEF; HFrEF	2.06E-06; 2.06E-06	pQTL, pQTL	Not novel
rs116840534	16	28617890	A	G	0.5978	-0.0191	Within 1 SD	0.0032	1.418e-08	SULT1A2	0.904	SULT1A1	0	intronic	SULT1A2;SULT1A1;NPIPB8	SULT1A1	0.407243	3	SULT1A1	NA	NA	NA	NA	NA	NA	NA	Novel
rs4551693	10	124159247	C	T	0.9013	0.0357	Between 1-2 SD	0.0061	1.445e-08	NA	NA	PLEKHA1	0	intronic	PLEKHA1	PLEKHA1	0.239235	3	PLEKHA1	NA	NA	NA	NA	NA	NA	NA	Novel
rs9398815	6	127097775	T	C	0.5342	-0.0189	Within 1 SD	0.0033	1.45e-08	NA	NA	RPS4XP9	92782	intergenic		RSPO3	0.0199195	1	RPS4XP9;RSPO3	Henry2025	Multi-ancestry	HF	NA	NA	NA	NA	Not novel
rs11661511	18	60852258	T	C	0.3479	-0.0178	Within 1 SD	0.0032	1.45e-08	BCL2	1	BCL2	0	intronic	BCL2	BCL2	0.159557	4	BCL2	NA	NA	NA	NA	NA	NA	NA	Novel
rs10976617	9	7842694	C	T	0.5459	0.0163	Within 1 SD	0.0029	1.469e-08	NA	NA	TMEM261	0	intergenic	TMEM261	DMAC1	0.159557	2	TMEM261	NA	NA	NA	NA	NA	NA	NA	Novel
5:145810944	5	145810944	t	c	0.1746	0.0315	Within 1 SD	0.0055	1.53e-08	NA	NA	TCERG1	15929	intergenic	TCERG1	TCERG1	0.0663984	3	TCERG1	Henry2025	Multi-ancestry	HF	NA	NA	NA	NA	Not novel
rs2327426	6	134202690	T	C	0.6821	0.019	Within 1 SD	0.0032	1.555e-08	TCF21	1	RP3-323P13.2	0	ncRNA_intronic	TCF21	TCF21	0.172636	3	TCF21	NA	NA	NA	NA	NA	NA	NA	Novel
rs1320237	5	157854892	A	G	0.5785	0.0165	Within 1 SD	0.003	1.56e-08	NA	NA	RP11-542A14.1	0	ncRNA_intronic		NA	NA	1	RP11-542A14.1	NA	NA	NA	NA	NA	NA	NA	Novel
rs13173305	5	87945377	A	G	0.7872	-0.0236	Within 1 SD	0.0041	1.611e-08	NA	NA	LINC00461	0	ncRNA_intronic		MEF2C	0.0863179	1	LINC00461;MEF2C	NA	NA	NA	NA	NA	NA	NA	Novel
rs922041	15	35443228	G	A	0.6527	0.0171	Within 1 SD	0.003	1.62e-08	NA	NA	RP11-323I15.5	0	ncRNA_intronic		NANOGP8	0.0597586	1	RP11-323I15.5NOGP8	NA	NA	NA	NA	NA	NA	NA	Novel
rs163292	6	124440766	G	A	0.3673	0.0167	Within 1 SD	0.003	1.634e-08	NA	NA	NKAIN2	0	intronic	NKAIN2	NKAIN2	0.0466801	3	NKAIN2	NA	NA	NA	NA	NA	NA	NA	Novel
rs1582644	2	57374265	C	T	0.599	-0.0173	Within 1 SD	0.0029	1.701e-08	NA	NA	RP11-443I9.1	97793	intergenic		NA	NA	1	RP11-443I9.1	NA	NA	NA	NA	NA	NA	NA	Novel
18:43158143	18	43158143	c	g	0.8987	-0.0368	Within 1 SD	0.0063	1.741e-08	NA	NA	SLC14A2	0	intronic	SLC14A2	SLC14A1	0.0531187	2	SLC14A2	NA	NA	NA	NA	NA	NA	NA	Novel
rs4269528	8	67197341	T	G	0.7111	0.0192	Within 1 SD	0.0033	1.756e-08	NA	NA	LINC00967	87790	intergenic		ADHFE1	0.340241	1	LINC00967;ADHFE1	NA	NA	NA	NA	NA	NA	NA	Novel
rs1923026	20	30176498	T	A	0.7646	0.0218	Within 1 SD	0.004	1.758e-08	DEFB115	0.655	RNU6-384P	7502	intergenic	ID1	HM13	0.339638	1	DEFB115;RNU6-384P;ID1;HM13	NA	NA	NA	NA	NA	NA	NA	Novel
rs969682	11	110226727	T	C	0.8194	-0.037	Within 1 SD	0.0065	1.933e-08	RDX	1	RP11-347E10.1	0	ncRNA_intronic		ZC3H12C	0.0863179	1	RDX;RP11-347E10.1;ZC3H12C	NA	NA	NA	NA	NA	NA	NA	Novel
rs141504997	13	114432788	C	T	0.8387	-0.025	Within 1 SD	0.0045	1.937e-08	ADPRHL1	0.655	GRK1	0	intronic	GRK1;TMEM255B	TMEM255B	0.360362	2	GRK1;TMEM255B	NA	NA	NA	NA	NA	NA	NA	Novel
rs11760498	7	106418972	G	A	0.7791	-0.021	Within 1 SD	0.0036	1.952e-08	NA	NA	RP5-884M6.1	0	ncRNA_intronic		CCDC71L	0.106237	1	RP5-884M6.1;CCDC71L	NA	NA	NA	NA	NA	NA	NA	Novel
rs34811474	4	25408838	G	A	0.763	0.0245	Within 1 SD	0.0038	2.009e-08	ANAPC4	0.93	ANAPC4	0	exonic	ANAPC4	ANAPC4	0.385714	4	ANAPC4	Lee2025	Multi-ancestry	HF	NA	NA	NA	NA	Not novel
rs112859394	12	100777742	C	T	0.952	-0.0706	Between 1-2 SD	0.0125	2.023e-08	NA	NA	SLC17A8	0	intronic	SLC17A8	SLC17A8	0.0798793	3	SLC17A8	NA	NA	NA	NA	NA	NA	NA	Novel
rs2326212	8	120266309	T	A	0.7851	-0.0201	Within 1 SD	0.0037	2.047e-08	NA	NA	RP11-4K16.2	7220	intergenic	MAL2	MAL2	0.159356	2	MAL2	NA	NA	NA	NA	NA	NA	NA	Novel
rs1128919	2	148657117	G	A	0.6529	-0.0175	Within 1 SD	0.003	2.118e-08	ACVR2A	1	ACVR2A;AC009480.3	0;0	exonic	ACVR2A	ORC4	0.320322	3	ACVR2A	NA	NA	NA	NA	NA	NA	NA	Novel
rs4790337	17	1274595	T	G	0.8567	0.0294	Within 1 SD	0.0048	2.121e-08	YWHAE	1	YWHAE	0	intronic	YWHAE	YWHAE	0.307646	4	YWHAE	NA	NA	NA	NA	NA	NA	NA	Novel
rs72749964	1	234740975	G	A	0.7995	-0.0242	Within 1 SD	0.004	2.127e-08	IRF2BP2	1	IRF2BP2	0	UTR3	IRF2BP2	IRF2BP2	0.166197	4	IRF2BP2	NA	NA	NA	NA	NA	NA	NA	Novel
4:103188709	4	103188709	t	c	0.068	0.0415	Between 1-2 SD	0.0071	2.128e-08	NA	NA	SLC39A8	0	exonic	SLC39A8	SLC39A8	0.219115	3	SLC39A8	Rasooly2023	EUR	HF	NA	NA	NA	NA	Not novel
rs12904938	15	77721225	A	G	0.3474	-0.0186	Within 1 SD	0.0031	2.14e-08	NA	NA	HMG20A	0	intronic	PEAK1;HMG20A	PEAK1	0.199195	2	HMG20A;PEAK1	NA	NA	NA	NA	NA	NA	NA	Novel
rs29947	19	34299851	A	G	0.3683	-0.0208	Within 1 SD	0.0037	2.211e-08	NA	NA	KCTD15	0	intronic	KCTD15	KCTD15	0.0865191	3	KCTD15	NA	NA	NA	NA	NA	NA	NA	Novel
rs723835	17	59282508	T	C	0.2644	0.0209	Within 1 SD	0.0037	2.221e-08	NA	NA	BCAS3	0	intronic	BCAS3	BCAS3	0.0466801	3	BCAS3	NA	NA	NA	NA	NA	NA	NA	Novel
rs538865849	22	48095137	A	G	0.9865	-0.1486	Greater than 2 SDs	0.0267	2.401e-08	NA	NA	RP11-191L9.4	0	ncRNA_intronic		NA	NA	1	RP11-191L9.4	NA	NA	NA	NA	NA	NA	NA	Novel
rs13033444	2	23611438	A	G	0.7221	-0.0184	Within 1 SD	0.0033	2.454e-08	KLHL29	1	KLHL29	0	intronic	KLHL29	KLHL29	0.206036	4	KLHL29	NA	NA	NA	NA	NA	NA	NA	Novel
rs58472533	14	103385634	A	G	0.7233	-0.0201	Within 1 SD	0.0035	2.476e-08	NA	NA	AMN	3358	intergenic	TRAF3;AMN	TRAF3	0.179276	2	AMN;TRAF3	Lee2025	Multi-ancestry	HF	NA	NA	NA	NA	Not novel
rs2391518	4	130817060	T	C	0.3167	0.0178	Within 1 SD	0.0032	2.514e-08	NA	NA	RP11-422J15.1	0	ncRNA_intronic		NA	NA	1	RP11-422J15.1	NA	NA	NA	NA	NA	NA	NA	Novel
rs80283710	16	8518100	C	T	0.8764	0.0879	Greater than 2 SDs	0.0169	2.646e-08	NA	NA	RP11-483K5.2	39970	intergenic		TMEM114	0.0531187	1	RP11-483K5.2;TMEM114	NA	NA	NA	NA	NA	NA	NA	Novel
rs1425567	9	107476188	G	T	0.323	0.0178	Within 1 SD	0.0032	2.727e-08	NA	NA	OR13D3P	8427	intergenic	NIPSNAP3A	NIPSNAP3A	0.252918	2	NIPSNAP3A	Lee2025	Multi-ancestry	HF	NA	NA	NA	NA	Not novel
rs138682554	15	91427692	G	A	0.9502	-0.0568	Between 1-2 SD	0.0107	2.74e-08	FES	1	FES	0	UTR5	FURIN;FES;MAN2A2	FES	0.206036	4	FES	NA	NA	NA	NA	NA	NA	NA	Novel
rs8052523	16	9293246	T	C	0.5618	0.0196	Within 1 SD	0.0034	2.949e-08	ABAT	1	RPL21P119	42484	intergenic		HAPSTR1	0.0531187	1	ABAT;RPL21P119;HAPSTR1	NA	NA	NA	NA	NA	NA	NA	Novel
rs670401	11	100572410	A	G	0.3187	-0.0179	Within 1 SD	0.0033	2.972e-08	ARHGAP42	1	ARHGAP42	0	intronic	ARHGAP42	ARHGAP42	0.206036	4	ARHGAP42	NA	NA	NA	NA	NA	NA	NA	Novel
rs62031628	15	87597125	T	A	0.8468	0.0246	Within 1 SD	0.0043	3.009e-08	NA	NA	RP11-138H10.2	6732	intergenic		AGBL1	0	1	RP11-138H10.2;AGBL1	NA	NA	NA	NA	NA	NA	NA	Novel
rs143568120	1	244264208	A	G	0.9746	0.0619	Between 1-2 SD	0.0113	3.037e-08	ZBTB18	1	RN7SL148P	3025	intergenic		ZBTB18	0.0597586	2	ZBTB18	NA	NA	NA	NA	NA	NA	NA	Novel
rs16998073	4	81184341	A	T	0.6859	-0.0182	Within 1 SD	0.0031	3.104e-08	FGF5	1	FGF5	3411	intergenic	FGF5	FGF5	0.146076	4	FGF5	Lee2025	Multi-ancestry	HF	NA	NA	NA	NA	Not novel
rs6510804	19	4312182	T	C	0.0257	-0.0698	Between 1-2 SD	0.013	3.217e-08	FSD1	0.93	FSD1	0	intronic	FSD1;TMIGD2;MPND	FSD1	0.0865191	4	FSD1	NA	NA	NA	NA	NA	NA	NA	Novel
rs3096294	16	89365286	T	G	0.3492	-0.0186	Within 1 SD	0.0033	3.244e-08	ANKRD11	0.914	ANKRD11	0	intronic	ANKRD11	SLC22A31	0.159356	3	ANKRD11	NA	NA	NA	NA	NA	NA	NA	Novel
rs34170872	1	68723870	A	C	0.8516	-0.024	Within 1 SD	0.0044	3.295e-08	GNG12-AS1	1	RPS7P4	15131	intergenic	WLS	WLS	0.139437	2	WLS	NA	NA	NA	NA	NA	NA	NA	Novel
rs10257758	7	99188988	A	C	0.7481	0.0215	Within 1 SD	0.0037	3.382e-08	AZGP1	1	GS1-259H13.10	0	intronic	GS1-259H13.10;FAM200A;ZSCAN25	CYP3A5	0.327163	2	GS1-259H13.10	NA	NA	NA	NA	NA	NA	NA	Novel
rs2902364	10	101817542	T	C	0.7047	0.0183	Within 1 SD	0.0034	3.44e-08	CPN1	1	CPN1	0	intronic	CPN1	BLOC1S2	0.240443	3	CPN1	NA	NA	NA	NA	NA	NA	NA	Novel
rs2060076	11	14405756	C	T	0.6444	0.0183	Within 1 SD	0.0033	3.449e-08	RRAS2	1	RRAS2	19703	intergenic	RRAS2	COPB1	0.30664	3	RRAS2	NA	NA	NA	NA	NA	NA	NA	Novel
rs11903736	2	239848711	C	T	0.4604	-0.0183	Within 1 SD	0.0034	3.464e-08	NA	NA	AC114788.2	745	upstream		TWIST2	0.0531187	1	AC114788.2;TWIST2	NA	NA	NA	NA	NA	NA	NA	Novel
rs11033253	11	4685099	C	G	0.3462	0.0181	Within 1 SD	0.0033	3.467e-08	NA	NA	OR51A9P	2105	intergenic	OR51E1	OR51E1	0.0663984	2	OR51E1	NA	NA	NA	NA	NA	NA	NA	Novel
rs1343660	12	81691144	G	T	0.482	-0.0163	Within 1 SD	0.003	3.496e-08	ACSS3	1	PPFIA2;RP11-121G22.3	0;0	ncRNA_intronic	PPFIA2	ACSS3	0.193763	2	ACSS3;PPFIA2	NA	NA	NA	NA	NA	NA	NA	Novel
rs11785551	8	3257401	C	A	0.6839	0.0161	Within 1 SD	0.0031	3.551e-08	NA	NA	CSMD1	0	intronic	CSMD1	CSMD1	0.0201207	3	CSMD1	Enzan	ASN	HFpEF	NA	NA	NA	NA	Reassignment
rs8071267	17	46195926	C	T	0.4371	0.0172	Within 1 SD	0.0032	3.615e-08	NA	NA	SNX11	0	intronic	CBX1;SNX11	SNX11	0.34004	3	SNX11	NA	NA	NA	NA	NA	NA	NA	Novel
rs917450	16	5498576	A	T	0.35	-0.0203	Within 1 SD	0.0036	3.791e-08	NA	NA	RP11-420N3.2	0	ncRNA_intronic		RBFOX1	0.039839	1	RP11-420N3.2;RBFOX1	NA	NA	NA	NA	NA	NA	NA	Novel
rs391548	17	4889816	G	T	0.5528	0.018	Within 1 SD	0.0031	3.937e-08	CAMTA2	0.813	CAMTA2;RP5-1050D4.4	0;0	ncRNA_intronic	SPAG7;CAMTA2;KIF1C;INCA1	ENO3	0.353924	3	CAMTA2	NA	NA	NA	Shah	HF	1.39e-06	pQTL	Not novel
rs9808353	2	28426725	A	G	0.2122	0.0246	Within 1 SD	0.0039	3.95e-08	NA	NA	BRE	0	intronic	BRE	IFT172	0.120724	2	BRE	NA	NA	NA	NA	NA	NA	NA	Novel
rs2488997	1	974355	G	A	0.1052	-0.034	Within 1 SD	0.0062	4.009e-08	ISG15	0.655	AGRN	0	intronic	AGRN	AGRN	0.287324	3	AGRN	NA	NA	NA	NA	NA	NA	NA	Novel
rs139432650	1	79054195	C	A	0.9704	0.0937	Greater than 2 SDs	0.0165	4.028e-08	NA	NA	IFI44L	31411	intergenic	IFI44L	IFI44;IFI44L	0.0597586	3	IFI44L	NA	NA	NA	NA	NA	NA	NA	Novel
rs4549335	4	144046455	G	A	0.716	-0.0263	Within 1 SD	0.0047	4.04e-08	NA	NA	RP11-284M14.1	0	ncRNA_intronic		USP38	0.287123	1	RP11-284M14.1;USP38	Lee2025	Multi-ancestry	HF	NA	NA	NA	NA	Not novel
rs378825	11	9766932	A	G	0.4239	-0.016	Within 1 SD	0.003	4.139e-08	SWAP70	0.655	SWAP70	0	intronic	SWAP70	SWAP70	0.372636	4	SWAP70	NA	NA	NA	NA	NA	NA	NA	Novel
rs4923543	11	28534898	G	A	0.6217	-0.0164	Within 1 SD	0.003	4.167e-08	NA	NA	RP11-22P4.1	0	ncRNA_intronic		METTL15	0.0929577	1	RP11-22P4.1;METTL15	NA	NA	NA	NA	NA	NA	NA	Novel
rs143215863	2	31045248	C	T	0.9861	-0.1033	Greater than 2 SDs	0.0177	4.207e-08	NA	NA	CAPN13	1839	intergenic	CAPN13	CAPN13	0.0663984	3	CAPN13	NA	NA	NA	NA	NA	NA	NA	Novel
rs1077835	15	58723426	A	G	0.7001	-0.0192	Within 1 SD	0.0033	4.24e-08	LIPC	1	ALDH1A2;LIPC	0;0	intronic	ALDH1A2;LIPC	LIPC	0.173038	4	LIPC	NA	NA	NA	NA	NA	NA	NA	Novel
rs4732985	8	29484435	G	A	0.3163	0.0191	Within 1 SD	0.0036	4.248e-08	NA	NA	RPL17P33	5171	intergenic		DUSP4	0.039839	1	RPL17P33;DUSP4	NA	NA	NA	NA	NA	NA	NA	Novel
rs2784187	6	51468139	T	C	0.4046	-0.017	Within 1 SD	0.003	4.346e-08	NA	NA	RP3-335N17.2	0	ncRNA_intronic		TFAP2B	0.0132797	5	TFAP2B	Lee2025	Multi-ancestry	HF	NA	NA	NA	NA	Not novel
rs7763581	6	1614367	T	G	0.5106	0.0165	Within 1 SD	0.0031	4.354e-08	FOXC1	1	FOXC1	239	downstream	FOXC1;GMDS	GMDS	0.1	3	FOXC1	NA	NA	NA	NA	NA	NA	NA	Novel
rs447787	8	88492276	A	G	0.4919	-0.0162	Within 1 SD	0.003	4.404e-08	MMP16	1	CNBD1	0	intronic	CNBD1	CNBD1	0.0201207	3	CNBD1	NA	NA	NA	NA	NA	NA	NA	Novel
rs6425310	1	174971682	A	G	0.32	0.0188	Within 1 SD	0.0032	4.412e-08	CACYBP	0.769	CACYBP	0	intronic	RABGAP1L;CACYBP;MRPS14	CACYBP	0.219316	4	CACYBP	NA	NA	NA	NA	NA	NA	NA	Novel
rs11867051	16	12064496	G	A	0.8947	-0.0406	Between 1-2 SD	0.0076	4.434e-08	NA	NA	RP11-166B2.1	0	intronic	RP11-166B2.1;TNFRSF17;SNX29;AC007216.2	NPIPB2	0.166197	2	RP11-166B2.1	NA	NA	NA	NA	NA	NA	NA	Novel
rs167029	18	18597216	A	G	0.8402	-0.0436	Between 1-2 SD	0.0079	4.599e-08	NA	NA	ROCK1	0	intronic	ROCK1	ABHD3	0.160161	2	ROCK1	NA	NA	NA	NA	NA	NA	NA	Novel
rs9393688	6	26207174	A	T	0.6091	0.0185	Within 1 SD	0.0035	4.732e-08	NA	NA	HIST1H4E	907	downstream	HIST1H2BF;HIST1H4E;HIST1H4D;HIST1H2AE;HIST1H3D;HIST1H2AD;HIST1H3E;HIST1H4F;HIST1H2BG	H2BC5	0.245674	2	HIST1H4E	NA	NA	NA	NA	NA	NA	NA	Novel
rs1983569	6	18577458	A	G	0.3329	0.0211	Within 1 SD	0.0038	4.751e-08	NA	NA	MIR548A1	5346	intergenic		RNF144B	0.132797	1	MIR548A1;RNF144B	NA	NA	NA	NA	NA	NA	NA	Novel
rs7214535	17	48618445	G	A	0.8721	0.0344	Within 1 SD	0.0074	4.779e-08	SPATA20	1	EPN3	0	intronic	MYCBPAP;EPN3;SPATA20;CACNA1G	SPATA20	0.266398	3	SPATA20	NA	NA	NA	NA	NA	NA	NA	Novel
rs4762756	12	20597577	T	C	0.2842	0.019	Within 1 SD	0.0034	4.823e-08	NA	NA	PDE3A	0	intronic	PDE3A	PDE3A	0.0732394	3	PDE3A	NA	NA	NA	NA	NA	NA	NA	Novel

### Sheet: Table S3
Table S3. Multi-ancestry GWAS significant (p < 5×10⁻⁸) results for heart failure with preserved ejection fraction (HFpEF), including SNP-to-gene mapping and novelty annotations.
Effect size classification by standard deviation (SD) was calculated by determining how many SDs each effect lies from the mean of all effect sizes and assigning it to one of three categories: within 1 SD, between 1 and 2 SDs, or more than 2 SDs.
GWAS results										Variant-to-Gene Mapping										Previous literature on HF, HFrEF, and HFpEF
SNP	Chromosome	Position (GRCh37)	A1	A2	FRQ	Effect Size	Effect classification by standard deviation (SD)	Standard Error	P-value	cS2G Gene	cS2G Score	nearestGene	Distance to TSS (bp)	Functional annotation	MAGMA Gene	V2G Gene	V2G Score	Maximum number of times a gene was assigned	Most Frequently Assigned Gene	GWAS Sources	GWAS Ancestry	GWAS HF Phenotype	MR Sources	MR HF Phenotype	MR Significance Threshold	MR pQTL Type	Novelty classification
rs1906595	4	111712184	G	T	0.2509	0.0807	Within 1 SD	0.0092	1.827e-18	NA	NA	RP11-777N19.1	3374	intergenic	NA	PITX2	0.0464789	1	RP11-777N19.1;PITX2	Joseph , Levin, Levin, Levin, Levin, Levin, Rasooly2023, Shah, Wu, Zhou, Enzan, Enzan, Lee2025; Joseph; Levin; Rasooly2023; Shah; Wu; Zhou; Enzan; Henry2025; Lee2025	EUR, Multi_ancestry, Multi_ancestry, Multi_ancestry, Multi_ancestry, Multi_ancestry, EUR, EUR, Multi_ancestry, afr,amr,eas,fin,nfe,sas, ASN, ASN, Multi-ancestry; EUR; Multi_ancestry; afr,amr,eas,fin,nfe,sas; ASN; Multi-ancestry	HF, HF, HF, HF, HF, HF, HF, HF, HF, HF, HF, HFpEF, HF; HF; HFpEF	NA	NA	NA	NA	Not novel		Sources:
rs1558902	16	53803574	T	A	0.6466	-0.0647	Within 1 SD	0.0077	2.761e-17	RPGRIP1L	1	FTO	0	intronic	FTO	FTO	0.106439	3	FTO	Joseph , Joseph , Joseph , Levin, Levin, Rasooly2023, Shah, Wu, Zhou, Henry2025, Lee2025; Joseph; Levin; Rasooly2023; Shah; Henry2025; Lee2025	EUR, EUR, EUR, Multi_ancestry, Multi_ancestry, EUR, EUR, Multi_ancestry, afr,amr,eas,fin,nfe,sas, Multi-ancestry, Multi-ancestry; EUR; Multi_ancestry; Multi-ancestry	HFpEF, HF, HFrEF, HF, HF, HF, HF, HF, HF, HF, HF; HFpEF; HF; HFrEF	Rasooly2025	HFpEF	2.06e-06	eQTL	Not novel		Enzan	Enzan, N., et al. Genome-wide analysis of heart failure yields insights into disease heterogeneity and enables prognostic prediction in the Japanese population. Nat Commun 16, 9680 (2025). https://doi.org/10.1038/s41467-025-64659-6
rs11066325	12	112930475	T	C	0.7593	0.141	Within 1 SD	0.0226	4.19e-10	NA	NA	PTPN11	0	intronic	PTPN11	PTPN11	0.0798793	3	PTPN11	Enzan	ASN	HFpEF	NA	NA	NA	NA	Not novel		Henry2022	Henry, A et al. Therapeutic Targets for Heart Failure Identified Using Proteomics and Mendelian Randomization. https://doi.org/10.1161/CIRCULATIONAHA.121.056663Circulation. 2022;145:1205–1217
rs814371	6	104771439	G	A	0.0317	0.3473	Within 1 SD	0.0597	6.038e-09	NA	NA	NPM1P10	296800	intergenic	NA	NA	NA	1	NPM1P10	NA	NA	NA	NA	NA	NA	NA	Novel		Henry2025	Henry, A., Mo, X., Finan, C. et al. Genome-wide association study meta-analysis provides insights into the etiology of heart failure and its subtypes. Nat Genet (2025). https://doi.org/10.1038/s41588-024-02064-3
rs242557	17	44019712	G	A	0.6274	0.0413	Within 1 SD	0.0072	8.521e-09	MAPT	1	MAPT	0	intronic	MAPT	MAPT	0.406841	4	MAPT	NA	NA	NA	Rasooly2025	HFpEF	2.06e-06	eQTL	Not novel		Joseph	Joseph, J et al. Genetic architecture of heart failure with preserved versus reduced ejection fraction. Nat Commun 13, 7753 (2022).
rs533557749	21	36728208	T	G	0.9981	-3.1361	Greater than 2 SDs	0.5679	3.352e-08	NA	NA	RUNX1	0	intronic	RUNX1	NA	NA	2	RUNX1	NA	NA	NA	NA	NA	NA	NA	Novel		Lee2025	Lee, D.S.M., Cardone, K.M., Zhang, D.Y. et al. Common-variant and rare-variant genetic architecture of heart failure across the allele-frequency spectrum. Nat Genet 57, 829–838 (2025). https://doi.org/10.1038/s41588-025-02140-2
rs17117025	10	106188433	C	G	0.9849	-0.3514	Within 1 SD	0.0638	3.561e-08	NA	NA	CCDC147	0	intronic	CCDC147	CFAP58	0.126358	2	CCDC147	NA	NA	NA	NA	NA	NA	NA	Novel		Levin	Levin, M. G. et al. Genome-wide association and multi-trait analyses characterize the common genetic architecture of heart failure. Nat. Commun. 13, 6914 (2022).
rs12699323	7	12253362	T	C	0.5501	-0.0426	Within 1 SD	0.0078	4.959e-08	NA	NA	TMEM106B	0	intronic	TMEM106B	TMEM106B	0.34004	3	TMEM106B	Lee2025	Multi-ancestry	HF	NA	NA	NA	NA	Reassignment		Rasooly2023	Rasooly, D et al. Genome-wide association analysis and Mendelian randomization proteomics identify drug targets for heart failure. Nat Commun 14, 3826 (2023). https://doi.org/10.1038/s41467-023-39253-3
																													Rasooly2025	Rasooly D, et al. Large-scale multi-omics identifies drug targets for heart failure with reduced and preserved ejection fraction. Nat Cardiovasc Res. 2025 Feb 6. doi: 10.1038/s44161-025-00609-1. Epub ahead of print. PMID: 39915329.
																													Schmidt	Schmidt AF et al. Druggable proteins influencing cardiac structure and function: Implications for heart failure therapies and cancer cardiotoxicity. Sci Adv. 2023 Apr 28;9(17):eadd4984. doi: 10.1126/sciadv.add4984. Epub 2023 Apr 26. PMID: 37126556; PMCID: PMC10132758.
																													Shah	Shah, S et al. Genome-wide association and Mendelian randomisation analysis provide insights into the pathogenesis of heart failure. Nat. Commun. 11, 163 (2020).
																													Wu	Wu KH et al. Polygenic risk score from a multi-ancestry GWAS uncovers susceptibility of heart failure. https://www.medrxiv.org/content/10.1101/2021.12.06.21267389v1.full.pdf
																													Zhou	Zhou W et al. Global Biobank Meta-analysis Initiative: Powering genetic discovery across human disease. Cell Genom. 2022 Oct 12;2(10):100192. doi: 10.1016/j.xgen.2022.100192. PMID: 36777996; PMCID: PMC9903716.

### Sheet: Table S4
Table S4. Multi-ancestry GWAS significant (p < 5×10⁻⁸) results for heart failure with reduced ejection fraction (HFrEF), including SNP-to-gene mapping and novelty annotations.
Effect size classification by standard deviation (SD) was calculated by determining how many SDs each effect lies from the mean of all effect sizes and assigning it to one of three categories: within 1 SD, between 1 and 2 SDs, or more than 2 SDs.
GWAS results										Variant-to-Gene Mapping										Previous literature on HF, HFrEF, and HFpEF
SNP	Chromosome	Position (GRCh37)	A1	A2	FRQ	Effect Size	Effect classification by standard deviation (SD)	Standard Error	P-value	cS2G Gene	cS2G Score	nearestGene	Distance to TSS (bp)	Functional annotation	MAGMA Gene	V2G Gene	V2G Score	Maximum number of times a gene was assigned	Most Frequently Assigned Gene	GWAS Sources	GWAS Ancestry	GWAS HF Phenotype	MR Sources	MR HF Phenotype	MR Significance Threshold	MR pQTL Type	Novelty classification
rs3176326	6	36647289	G	A	0.806	0.144	Between 1-2 SD	0.0094	6.522e-53	CDKN1A	0.944	CDKN1A	0	intronic	CDKN1A	CDKN1A	0.286519	4	CDKN1A	Joseph , Joseph , Joseph , Joseph , Levin, Rasooly2023, Shah, Enzan, Enzan, Henry2025, Lee2025; Joseph; Levin; Rasooly2023; Shah; Wu; Zhou; Enzan; Henry2025; Lee2025	EUR, AFR, EUR, AFR, Multi_ancestry, EUR, EUR, ASN, ASN, Multi-ancestry, Multi-ancestry; EUR; AFR; Multi_ancestry; afr,amr,eas,fin,nfe,sas; ASN; Multi-ancestry	HF, HF, HFrEF, HFrEF, HF, HF, HF, HF, HFrEF, HF, HF; HF; HFrEF	Rasooly2025	HFrEF	2.06e-06	eQTL	Not novel		Sources:
rs72842207	10	121433675	C	T	0.801	0.1386	Between 1-2 SD	0.0102	3.428e-42	NA	NA	BAG3	0	intronic	BAG3	BAG3	0.166197	3	BAG3	Joseph , Joseph , Joseph , Levin, Rasooly2023, Shah, Wu, Zhou, Enzan, Henry2025, Henry2025, Henry2025, Lee2025; Joseph; Levin; Rasooly2023; Shah; Wu; Zhou; Enzan; Henry2025; Lee2025	EUR, AFR, EUR, Multi_ancestry, EUR, EUR, Multi_ancestry, afr,amr,eas,fin,nfe,sas, ASN, Multi-ancestry, Multi-ancestry, Multi-ancestry, Multi-ancestry; EUR; AFR; Multi_ancestry; afr,amr,eas,fin,nfe,sas; ASN; Multi-ancestry	HFrEF, HFrEF, HF, HF, HF, HF, HF, HF, HFrEF, HF, HF, HFrEF, HF; HFrEF; HF	Schmidt, Shah, Rasooly2025; Schmidt; Shah; Rasooly2025	HF, HF, HFrEF; HF; HFrEF	1.29E-05, 1.39E-06, 2.06E-06; 1.29E-05; 1.39E-06; 2.06E-06	pQTL, pQTL, eQTL; pQTL; eQTL	Not novel		Enzan	Enzan, N., et al. Genome-wide analysis of heart failure yields insights into disease heterogeneity and enables prognostic prediction in the Japanese population. Nat Commun 16, 9680 (2025). https://doi.org/10.1038/s41467-025-64659-6
rs945425	1	16348412	T	C	0.3182	-0.1042	Within 1 SD	0.0081	3.227e-38	CLCNKA	0.981	CLCNKA	0	UTR5	CLCNKA;HSPB7;CLCNKB	CLCNKA	0.41328	4	CLCNKA	Levin, Lee2025; Joseph , Joseph , Joseph; Joseph; Levin; Rasooly2023; Henry2025; Lee2025	Multi_ancestry, Multi-ancestry; EUR, AFR, EUR; EUR; AFR; Multi_ancestry; Multi-ancestry	HF, HF; HFrEF, HFrEF, HF; HFrEF; HF	Henry2022; Rasooly2025	HF; HFrEF	1.25E-03; 2.06E-06	pQTL; eQTL	Not novel		Henry2022	Henry, A et al. Therapeutic Targets for Heart Failure Identified Using Proteomics and Mendelian Randomization. https://doi.org/10.1161/CIRCULATIONAHA.121.056663Circulation. 2022;145:1205–1217
rs56968346	21	30540165	C	T	0.784	-0.0926	Within 1 SD	0.0091	4.237e-24	LINC00189	1	MAP3K7CL	0	intronic	MAP3K7CL;BACH1	MAP3K7CL	0.179477	3	MAP3K7CL	Rasooly2023; Joseph , Henry2025, Lee2025; Joseph; Henry2025; Lee2025	EUR; EUR, Multi-ancestry, Multi-ancestry; Multi-ancestry	HF; HF, HF, HF	Rasooly2025	HFrEF	2.06e-06	eQTL	Not novel		Henry2025	Henry, A., Mo, X., Finan, C. et al. Genome-wide association study meta-analysis provides insights into the etiology of heart failure and its subtypes. Nat Genet (2025). https://doi.org/10.1038/s41588-024-02064-3
rs7461129	8	125861374	C	T	0.6831	0.0811	Between 1-2 SD	0.0081	1.009e-23	LINC00964	0.93	RP11-1082L8.3;LINC00964	0;0	ncRNA_intronic		MTSS1	0.232394	2	LINC00964	Lee2025; Enzan	Multi-ancestry; ASN	HF; HFrEF	Rasooly2025	HFrEF	2.06e-06	eQTL	Not novel		Joseph	Joseph, J et al. Genetic architecture of heart failure with preserved versus reduced ejection fraction. Nat Commun 13, 7753 (2022).
rs17076	2	179595117	C	G	0.7324	0.0861	Between 1-2 SD	0.0087	4.757e-23	TTN	1	TTN-AS1;TTN	0;0	ncRNA_intronic	TTN	FKBP7	0.313682	3	TTN	Enzan	ASN	HFrEF	NA	NA	NA	NA	Not novel		Lee2025	Lee, D.S.M., Cardone, K.M., Zhang, D.Y. et al. Common-variant and rare-variant genetic architecture of heart failure across the allele-frequency spectrum. Nat Genet 57, 829–838 (2025). https://doi.org/10.1038/s41588-025-02140-2
rs5760054	22	24161717	C	T	0.3129	-0.0834	Within 1 SD	0.0085	1.119e-22	MMP11	1	SMARCB1	0	intronic	SMARCB1	VPREB3	0.340241	2	SMARCB1	Enzan, Lee2025; Enzan; Lee2025	ASN, Multi-ancestry; ASN; Multi-ancestry	HFrEF, HF; HFrEF; HF	Rasooly2025	HFrEF	2.06e-06	eQTL	Not novel		Levin	Levin, M. G. et al. Genome-wide association and multi-trait analyses characterize the common genetic architecture of heart failure. Nat. Commun. 13, 6914 (2022).
rs4977575	9	22124744	C	G	0.4611	-0.0718	Within 1 SD	0.0076	1.962e-21	IFNE	0.655	CDKN2B-AS1	3647	intergenic		CDKN2B	0.0929577	1	IFNE;CDKN2B-AS1;CDKN2B	Levin, Levin, Rasooly2023; Shah, Wu, Zhou, Henry2025, Lee2025; Joseph; Levin; Rasooly2023; Shah; Wu; Zhou; Henry2025; Lee2025	Multi_ancestry, Multi_ancestry, EUR; EUR, Multi_ancestry, afr,amr,eas,fin,nfe,sas, Multi-ancestry, Multi-ancestry; EUR; Multi_ancestry; afr,amr,eas,fin,nfe,sas; Multi-ancestry	HF, HF, HF; HF, HF, HF, HF, HF; HF; HFrEF	NA	NA	NA	NA	Not novel		Rasooly2023	Rasooly, D et al. Genome-wide association analysis and Mendelian randomization proteomics identify drug targets for heart failure. Nat Commun 14, 3826 (2023). https://doi.org/10.1038/s41467-023-39253-3
rs56281979	3	14274293	C	T	0.8088	-0.0842	Within 1 SD	0.0093	1.188e-19	GRIP2	0.655	LSM3	31673	intergenic		XPC;LSM3	0.0597586	2	LSM3	Enzan; Henry2025	ASN; Multi-ancestry	HFrEF	NA	NA	NA	NA	Not novel		Rasooly2025	Rasooly D, et al. Large-scale multi-omics identifies drug targets for heart failure with reduced and preserved ejection fraction. Nat Cardiovasc Res. 2025 Feb 6. doi: 10.1038/s44161-025-00609-1. Epub ahead of print. PMID: 39915329.
rs79687642	4	111682614	T	G	0.8353	-0.0912	Within 1 SD	0.0104	2.321e-18	NA	NA	RP11-777N19.1	32944	intergenic		PITX2	0.0531187	1	RP11-777N19.1;PITX2	Joseph , Levin, Levin, Levin, Levin, Levin, Rasooly2023, Shah, Wu, Zhou, Enzan, Enzan, Lee2025; Joseph; Levin; Rasooly2023; Shah; Wu; Zhou; Enzan; Henry2025; Lee2025	EUR, Multi_ancestry, Multi_ancestry, Multi_ancestry, Multi_ancestry, Multi_ancestry, EUR, EUR, Multi_ancestry, afr,amr,eas,fin,nfe,sas, ASN, ASN, Multi-ancestry; EUR; Multi_ancestry; afr,amr,eas,fin,nfe,sas; ASN; Multi-ancestry	HF, HF, HF, HF, HF, HF, HF, HF, HF, HF, HF, HFpEF, HF; HF; HFpEF	NA	NA	NA	NA	Reassignment		Schmidt	Schmidt AF et al. Druggable proteins influencing cardiac structure and function: Implications for heart failure therapies and cancer cardiotoxicity. Sci Adv. 2023 Apr 28;9(17):eadd4984. doi: 10.1126/sciadv.add4984. Epub 2023 Apr 26. PMID: 37126556; PMCID: PMC10132758.
rs7650482	3	12841804	A	G	0.3861	-0.0662	Within 1 SD	0.0078	1.385e-17	CAND2	1	CAND2	0	intronic	TMEM40;CAND2	CAND2	0.286519	4	CAND2	Enzan, Henry2025, Lee2025; Enzan; Henry2025; Lee2025	ASN, Multi-ancestry, Multi-ancestry; ASN; Multi-ancestry	HFrEF, HF, HF; HFrEF; HF	NA	NA	NA	NA	Not novel		Shah	Shah, S et al. Genome-wide association and Mendelian randomisation analysis provide insights into the pathogenesis of heart failure. Nat. Commun. 11, 163 (2020).
rs3807132	7	128469484	T	C	0.8402	0.085	Between 1-2 SD	0.0101	4.939e-17	FLNC	1	FLNC	946	upstream	CCDC136;FLNC;ATP6V1F	CCDC136	0.199396	3	FLNC	Lee2025; Henry2025	Multi-ancestry	HF	Rasooly2025	HFrEF	2.06e-06	eQTL	Not novel		Wu	Wu KH et al. Polygenic risk score from a multi-ancestry GWAS uncovers susceptibility of heart failure. https://www.medrxiv.org/content/10.1101/2021.12.06.21267389v1.full.pdf
rs2517955	17	37843681	C	T	0.4259	0.0617	Within 1 SD	0.0075	1.459e-16	PGAP3	0.539	PGAP3	0	intronic	ERBB2;PGAP3	PGAP3	0.420523	4	PGAP3	Joseph , Joseph; Joseph; Rasooly2023; Henry2025	AFR, EUR; AFR; EUR; Multi-ancestry	HF, HF; HF; HFrEF	Rasooly2025	HFrEF	2.06e-06	eQTL	Not novel		Zhou	Zhou W et al. Global Biobank Meta-analysis Initiative: Powering genetic discovery across human disease. Cell Genom. 2022 Oct 12;2(10):100192. doi: 10.1016/j.xgen.2022.100192. PMID: 36777996; PMCID: PMC9903716.
rs34514099	2	11571966	C	T	0.6393	-0.0649	Within 1 SD	0.0079	1.633e-16	NA	NA	E2F6	12534	intergenic	AC099344.1	E2F6	0.24004	2	E2F6	Joseph , Joseph , Lee2025; Joseph; Lee2025	EUR, EUR, Multi-ancestry; EUR; Multi-ancestry	HFrEF, HF, HF; HFrEF; HF	Rasooly2025	HFrEF	2.06e-06	eQTL	Not novel
rs10455872	6	161010118	A	G	0.9348	-0.1227	Between 1-2 SD	0.0151	5.346e-16	LPA	1	LPA	0	intronic	LPA	SLC22A3	0.187324	3	LPA	Joseph , Joseph , Levin, Rasooly2023, Shah, Shah, Wu, Zhou, Henry2025, Henry2025, Lee2025; Joseph; Levin; Rasooly2023; Shah; Wu; Zhou; Henry2025; Lee2025	EUR, EUR, Multi_ancestry, EUR, EUR, EUR, Multi_ancestry, afr,amr,eas,fin,nfe,sas, Multi-ancestry, Multi-ancestry, Multi-ancestry; EUR; Multi_ancestry; afr,amr,eas,fin,nfe,sas; Multi-ancestry	HFrEF, HF, HF, HF, HF, HF, HF, HF, HF, HF, HF; HFrEF; HF	NA	NA	NA	NA	Not novel
rs1997998	1	61883027	T	G	0.3349	0.0642	Within 1 SD	0.0082	4.256e-15	NA	NA	NFIA	0	intronic	NFIA	TM2D1	0.0265594	2	NFIA	Joseph , Levin, Henry2025, Lee2025; Joseph; Levin; Henry2025; Lee2025	EUR, Multi_ancestry, Multi-ancestry, Multi-ancestry; EUR; Multi_ancestry; Multi-ancestry	HFrEF, HF, HF, HF; HFrEF; HF	NA	NA	NA	NA	Not novel
rs7394190	10	75421648	G	A	0.6813	0.069	Within 1 SD	0.0089	1.123e-14	NA	NA	SYNPO2L;RP11-464F9.21	0;0	ncRNA_intronic	MYOZ1;SYNPO2L	SYNPO2L	0.213682	3	SYNPO2L	Levin, Rasooly2023, Shah, Henry2025, Lee2025; Joseph; Levin; Rasooly2023; Shah; Henry2025; Lee2025	Multi_ancestry, EUR, EUR, Multi-ancestry, Multi-ancestry; EUR; Multi_ancestry; Multi-ancestry	HF, HF, HF, HF, HF; HF; HFrEF	Shah, Rasooly2025; Shah; Rasooly2025	HF, HFrEF; HF; HFrEF	4.73E-05, 2.06E-06; 4.73E-05; 2.06E-06	eQTL, eQTL; eQTL	Not novel
rs4794562	17	53379811	C	T	0.7357	0.0631	Within 1 SD	0.0082	1.426e-14	NA	NA	HLF	0	intronic	HLF	HLF	0.0798793	3	HLF	Henry2025, Lee2025; Henry2025; Lee2025	Multi-ancestry, Multi-ancestry; Multi-ancestry	HFrEF, HF; HFrEF; HF	NA	NA	NA	NA	Not novel
rs4659701	1	236853167	G	A	0.461	-0.0568	Within 1 SD	0.0075	5.156e-14	ACTN2	1	ACTN2	0	intronic	ACTN2	ACTN2	0.199396	4	ACTN2	Henry2025, Lee2025; Henry2025; Lee2025	Multi-ancestry, Multi-ancestry; Multi-ancestry	HFrEF, HF; HF; HFrEF	NA	NA	NA	NA	Not novel
rs6449214	4	16032640	A	G	0.1848	-0.0745	Within 1 SD	0.0101	1.4e-13	PROM1	1	PROM1	0	intronic	PROM1	PROM1	0.199396	4	PROM1	NA	NA	NA	Rasooly2025	HFrEF	2.06e-06	eQTL	Not novel
rs7188250	16	53834607	T	C	0.632	-0.0564	Within 1 SD	0.0076	1.6e-13	NA	NA	FTO	0	intronic	FTO	FTO	0.126358	3	FTO	Joseph , Joseph , Joseph , Levin, Levin, Rasooly2023, Shah, Wu, Zhou, Henry2025, Lee2025; Joseph; Levin; Rasooly2023; Shah; Henry2025; Lee2025	EUR, EUR, EUR, Multi_ancestry, Multi_ancestry, EUR, EUR, Multi_ancestry, afr,amr,eas,fin,nfe,sas, Multi-ancestry, Multi-ancestry; EUR; Multi_ancestry; Multi-ancestry	HFpEF, HF, HFrEF, HF, HF, HF, HF, HF, HF, HF, HF; HFpEF; HF; HFrEF	Rasooly2025	HFpEF	2.06e-06	eQTL	Not novel
rs112878775	11	47441236	T	C	0.9483	-0.2661	Greater than 2 SDs	0.0362	1.926e-13	NA	NA	PSMC3	0	intronic	SLC39A13;PSMC3	MADD;NR1H3	0.106237	2	PSMC3	NA	NA	NA	NA	NA	NA	NA	Novel
rs3770770	2	37192866	C	T	0.7535	0.067	Within 1 SD	0.0092	2.733e-13	STRN	1	STRN	0	intronic	STRN;HEATR5B	HEATR5B	0.172636	3	STRN	Rasooly2023; Levin, Henry2025, Lee2025; Levin; Henry2025; Lee2025	EUR; Multi_ancestry, Multi-ancestry, Multi-ancestry; Multi_ancestry; Multi-ancestry	HF; HF, HF, HF	Rasooly2025	HFrEF	2.06e-06	eQTL	Not novel
rs10429888	1	162024987	G	A	0.8121	0.0797	Between 1-2 SD	0.0109	2.981e-13	NOS1AP	1	NOS1AP	14576	intergenic	OLFML2B;NOS1AP	C1orf226	0.172636	3	NOS1AP	NA	NA	NA	NA	NA	NA	NA	Novel
5:138753725	5	138753725	a	c	0.5959	0.057	Within 1 SD	0.0078	3.388e-13	NA	NA	DNAJC18	0	intronic	SLC23A1;MZB1;PROB1;SPATA24;DNAJC18	SPATA24	0.326761	2	DNAJC18;SPATA24	Lee2025; Enzan; Henry2025	Multi-ancestry; ASN	HF; HFrEF	NA	NA	NA	NA	Not novel
rs1280948	6	53985075	A	C	0.4247	0.0534	Within 1 SD	0.0075	1.359e-12	NA	NA	MLIP	0	intronic	MLIP	MLIP	0.294165	3	MLIP	Lee2025	Multi-ancestry	HF	Rasooly2025	HFrEF	2.06e-06	eQTL	Not novel
6:91303512	6	91303512	t	g	0.3269	0.0535	Within 1 SD	0.0076	1.942e-12	NA	NA	MAP3K7	6747	intergenic	MAP3K7	MAP3K7	0.146076	3	MAP3K7	NA	NA	NA	NA	NA	NA	NA	Novel
rs2224770	17	2205923	T	C	0.4144	0.0493	Within 1 SD	0.0073	1.724e-11	SRR	0.5	SMG6	0	intronic	SMG6;SRR;SGSM2	SRR	0.199195	3	SRR	Joseph , Rasooly2023, Henry2025, Lee2025; Levin; Joseph; Rasooly2023; Henry2025; Lee2025	EUR, EUR, Multi-ancestry, Multi-ancestry; Multi_ancestry; EUR; Multi-ancestry	HF, HF, HF, HF; HF	NA	NA	NA	NA	Reassignment
rs11660199	18	55910457	G	A	0.8786	0.0764	Between 1-2 SD	0.0114	2.12e-11	ATP8B1	1	NEDD4L	0	intronic	NEDD4L	NEDD4L	0.0599598	3	NEDD4L	NA	NA	NA	NA	NA	NA	NA	Novel
12:51315031	12	51315031	t	c	0.6049	-0.0544	Within 1 SD	0.0081	2.315e-11	NA	NA	METTL7A	2223	intergenic	METTL7A;HIGD1C	CERS5	0.273642	2	METTL7A	Joseph; Lee2025	EUR; Multi-ancestry	HFrEF; HF	Rasooly2025	HFrEF	2.06e-06	eQTL	Not novel
rs600038	9	136151806	T	C	0.7882	-0.0562	Within 1 SD	0.0085	3.178e-11	ABO	1	ABO	1188	intergenic		ABO	0.331992	3	ABO	Joseph , Rasooly2023, Shah, Wu, Zhou, Henry2025, Lee2025; Joseph; Levin; Rasooly2023; Shah; Wu; Zhou; Henry2025; Lee2025	EUR, EUR, EUR, Multi_ancestry, afr,amr,eas,fin,nfe,sas, Multi-ancestry, Multi-ancestry; EUR; Multi_ancestry; afr,amr,eas,fin,nfe,sas; Multi-ancestry	HF, HF, HF, HF, HF, HF, HF; HF	Shah, Shah; Shah	HF, HF; HF	4.73E-05, 1.39E-06; 4.73E-05; 1.39E-06	eQTL, pQTL; eQTL; pQTL	Reassignment
rs3774800	3	49334768	G	A	0.3638	0.0494	Within 1 SD	0.0075	4.81e-11	CCDC36	0.721	USP4	0	intronic	C3orf62;USP4	ARIH2	0.300604	2	USP4	NA	NA	NA	Rasooly2025	HFrEF	2.06e-06	eQTL	Not novel
rs2854300	19	46274392	G	C	0.9534	0.1126	Between 1-2 SD	0.0175	1.167e-10	DMPK	0.99	AC074212.6;DMPK	0;0	ncRNA_intronic	AC074212.3;SIX5;DMPK;AC011530.4	DMPK	0.267203	4	DMPK	Rasooly2023; Lee2025	EUR; Multi-ancestry	HF	NA	NA	NA	NA	Reassignment
rs55754224	4	114428714	C	T	0.7605	-0.0541	Within 1 SD	0.0084	1.442e-10	NA	NA	CAMK2D	0	intronic	CAMK2D	CAMK2D	0.247686	3	CAMK2D	Rasooly2023, Henry2025, Lee2025; Rasooly2023; Henry2025; Lee2025	EUR, Multi-ancestry, Multi-ancestry; EUR; Multi-ancestry	HF, HF, HF; HF	NA	NA	NA	NA	Reassignment
rs741917	9	35707054	C	T	0.737	-0.0521	Within 1 SD	0.0081	1.62e-10	TLN1	1	TLN1	0	intronic	ARHGEF39;TPM2;TLN1;CREB3	TPM2	0.34004	3	TLN1	NA	NA	NA	Rasooly2025	HFrEF	2.06e-06	eQTL	Not novel
rs62006566	15	75086534	C	T	0.43	0.0525	Within 1 SD	0.0083	2.128e-10	NA	NA	CSK	0	intronic	CSK;LMAN1L;CPLX3	CSK	0.219316	3	CSK	NA	NA	NA	Rasooly2025	HFrEF	2.06e-06	eQTL	Not novel
rs12445470	16	997496	C	A	0.5786	0.0459	Within 1 SD	0.0073	3.745e-10	LMF1	0.981	LMF1	0	UTR5	LMF1;AC009041.2;SOX8	LMF1	0.380483	4	LMF1	Henry2025	Multi-ancestry	HF	NA	NA	NA	NA	Reassignment
rs4575361	12	124410529	A	T	0.7033	0.0494	Within 1 SD	0.0079	4.376e-10	DNAH10	0.93	DNAH10;CCDC92;RP11-380L11.4	0;0;0	ncRNA_exonic	DNAH10;CCDC92;DNAH10OS	CCDC92	0.387324	3	DNAH10;CCDC92	NA	NA	NA	Rasooly2025	HFrEF	2.06e-06	eQTL	Not novel
rs12885824	14	89881348	A	G	0.5806	0.0479	Within 1 SD	0.0078	8.174e-10	FOXN3	1	FOXN3;RP11-33N16.3	0;0	ncRNA_intronic	FOXN3	FOXN3	0.146278	4	FOXN3	Lee2025	Multi-ancestry	HF	NA	NA	NA	NA	Reassignment
rs9349379	6	12903957	A	G	0.5928	-0.0468	Within 1 SD	0.0077	1.086e-09	PHACTR1	1	PHACTR1	0	intronic	PHACTR1	PHACTR1	0.152918	4	PHACTR1	Joseph , Rasooly2023; Joseph; Rasooly2023	EUR, EUR; EUR	HFrEF, HF; HFrEF; HF	Rasooly2025	HFrEF	2.06e-06	eQTL	Not novel
rs79700101	4	95508865	C	G	0.9458	-0.12	Between 1-2 SD	0.0198	1.325e-09	PDLIM5	1	PDLIM5	0	UTR3	PDLIM5	PDLIM5	0.226962	4	PDLIM5	Henry2025	Multi-ancestry	HF	Rasooly2025	HFrEF	2.06e-06	eQTL	Not novel
rs10734623	11	1889249	C	T	0.4684	-0.0444	Within 1 SD	0.0073	1.5e-09	LSP1	0.755	LSP1	0	intronic	LSP1	TNNT3	0.373642	3	LSP1	Lee2025	Multi-ancestry	HF	NA	NA	NA	NA	Reassignment
rs28491830	3	158248689	A	T	0.8084	-0.059	Within 1 SD	0.0099	2.587e-09	NA	NA	RSRC1	0	intronic	RSRC1	RARRES1	0.199195	2	RSRC1	Lee2025	Multi-ancestry	HF	NA	NA	NA	NA	Reassignment
rs6877819	5	143502937	T	C	0.316	-0.0456	Within 1 SD	0.0077	2.678e-09	NA	NA	RN7SL87P	17506	intergenic		YIPF5	0.179276	1	RN7SL87P;YIPF5	NA	NA	NA	NA	NA	NA	NA	Novel
rs12999182	2	201133975	G	C	0.8212	-0.0554	Within 1 SD	0.0094	3.286e-09	NA	NA	SPATS2L	36628	intergenic		SPATS2L	0.112877	2	SPATS2L	Rasooly2023, Wu, Zhou, Henry2025, Henry2025, Lee2025; Rasooly2023; Wu; Zhou; Henry2025; Lee2025	EUR, Multi_ancestry, afr,amr,eas,nfe,sas, Multi-ancestry, Multi-ancestry, Multi-ancestry; EUR; Multi_ancestry; afr,amr,eas,nfe,sas; Multi-ancestry	HF, HF, HF, HF, HF, HF; HF	NA	NA	NA	NA	Reassignment
rs658286	11	100942792	T	G	0.5417	0.0475	Within 1 SD	0.0081	4.099e-09	PGR	1	PGR	0	intronic	PGR	PGR	0.0798793	4	PGR	Lee2025	Multi-ancestry	HF	NA	NA	NA	NA	Reassignment
rs72801474	5	132444128	G	A	0.9176	0.0859	Between 1-2 SD	0.0147	4.671e-09	HSPA4	1	HSPA4	1986	intergenic	HSPA4	HSPA4	0.393763	4	HSPA4	NA	NA	NA	NA	NA	NA	NA	Novel
rs6504551	17	65903326	T	G	0.6173	-0.0468	Within 1 SD	0.008	5.049e-09	NA	NA	BPTF	0	intronic	BPTF	BPTF	0.152918	3	BPTF	Joseph , Joseph , Rasooly2023, Lee2025; Joseph; Rasooly2023; Lee2025	EUR, EUR, EUR, Multi-ancestry; EUR; Multi-ancestry	HF, HFrEF, HF, HF; HF; HFrEF	Rasooly2025	HFrEF	2.06e-06	eQTL	Not novel
rs2836949	21	40602456	C	A	0.569	0.0417	Within 1 SD	0.0071	5.423e-09	BRWD1-IT2	1	BRWD1	0	intronic	BRWD1	HMGN1	0.4	2	BRWD1	Lee2025	Multi-ancestry	HF	Rasooly2025	HFrEF	2.06e-06	eQTL	Not novel
rs34517439	1	78450517	C	A	0.8944	-0.0762	Within 1 SD	0.0131	6.262e-09	FUBP1	1	DNAJB4;GIPC2	0;0	intronic	FUBP1;DNAJB4;GIPC2	FUBP1	0.172636	3	FUBP1	Lee2025	Multi-ancestry	HF	NA	NA	NA	NA	Reassignment
rs1926032	10	104829469	C	T	0.876	0.0766	Between 1-2 SD	0.0132	6.929e-09	SH3PXD2A	0.655	CNNM2	0	intronic	CNNM2	NT5C2	0.333602	2	CNNM2	NA	NA	NA	NA	NA	NA	NA	Novel
rs75182702	3	46171823	C	A	0.9239	-0.0809	Within 1 SD	0.014	7.49e-09	NA	NA	FLT1P1	12026	intergenic	CCR3	FYCO1	0.112877	1	FLT1P1;CCR3;FYCO1	NA	NA	NA	Rasooly2025	HFrEF	2.06e-06	pQTL	Not novel
rs148307915	10	49528021	G	A	0.8739	-0.0657	Within 1 SD	0.0114	8.052e-09	NA	NA	MAPK8	0	intronic	MAPK8	MAPK8	0.166197	3	MAPK8	NA	NA	NA	NA	NA	NA	NA	Novel
rs11045252	12	20602008	T	C	0.651	0.0463	Within 1 SD	0.008	8.294e-09	PDE3A	1	PDE3A	0	intronic	PDE3A	PDE3A	0.139638	4	PDE3A	NA	NA	NA	NA	NA	NA	NA	Novel
rs4964494	12	107284460	A	G	0.5928	0.0412	Within 1 SD	0.0073	1.493e-08	NA	NA	RIC8B	1369	intergenic	RIC8B	TMEM263	0.360362	2	RIC8B	Rasooly2023, Lee2025; Rasooly2023; Henry2025; Lee2025	EUR, Multi-ancestry; EUR; Multi-ancestry	HF, HF; HF	NA	NA	NA	NA	Reassignment
rs35443572	12	93771224	T	C	0.8596	-0.061	Within 1 SD	0.0108	1.58e-08	NUDT4	1	RP11-486A14.2	0	ncRNA_exonic	NUDT4	NUDT4	0.0929577	3	NUDT4	NA	NA	NA	NA	NA	NA	NA	Novel
rs599839	1	109822166	G	A	0.3193	-0.0489	Within 1 SD	0.0087	1.73e-08	PSRC1	1	PSRC1	11	downstream	CELSR2;PSRC1	SORT1	0.252314	3	PSRC1	Joseph , Shah, Henry2025; Rasooly2023, Lee2025; Joseph; Rasooly2023; Shah; Henry2025; Lee2025	EUR, EUR, Multi-ancestry; EUR, Multi-ancestry; EUR; Multi-ancestry	HF, HF, HF; HF, HF; HF	Rasooly2025; Shah, Rasooly2025; Shah	HFrEF; HF, HFrEF; HF	2.06E-06; 4.73E-05, 2.06E-06; 4.73E-05	eQTL; eQTL, eQTL	Not novel
rs73495720	11	76868766	G	A	0.7592	-0.1092	Between 1-2 SD	0.0194	1.855e-08	NA	NA	MYO7A	0	intronic	MYO7A	MYO7A	0.106439	3	MYO7A	NA	NA	NA	NA	NA	NA	NA	Novel
rs149737703	17	45559804	G	A	0.8705	0.0773	Between 1-2 SD	0.0138	1.931e-08	NA	NA	MRPL45P2	0	ncRNA_intronic		EFCAB13	0.274245	1	MRPL45P2;EFCAB13	NA	NA	NA	NA	NA	NA	NA	Novel
rs4351202	5	127981728	A	G	0.7207	-0.0493	Within 1 SD	0.0088	2.056e-08	NA	NA	FBN2;SLC27A6	0;0	intronic	FBN2;SLC27A6	FBN2	0.206036	3	FBN2	Lee2025	Multi-ancestry	HF	NA	NA	NA	NA	Reassignment
rs1538233	6	79743735	G	T	0.52	-0.0398	Within 1 SD	0.0071	2.194e-08	IRAK1BP1	1	PHIP	0	intronic	PHIP	IRAK1BP1	0.360362	2	IRAK1BP1;PHIP	Levin, Lee2025; Rasooly2023; Lee2025	Multi_ancestry, Multi-ancestry; EUR; Multi-ancestry	HF, HF; HF	Rasooly2025	HFrEF	2.06e-06	eQTL	Not novel
rs113819537	12	26348429	C	G	0.7617	-0.0466	Within 1 SD	0.0083	2.262e-08	SSPN	1	SSPN	0	UTR5	SSPN	SSPN	0.373642	4	SSPN	NA	NA	NA	NA	NA	NA	NA	Novel
rs60488855	17	7373595	T	C	0.7709	-0.048	Within 1 SD	0.0086	2.611e-08	CHRNB1	1	ZBTB4	0	intronic	SLC35G6;ZBTB4;POLR2A	TNFSF12	0.305835	2	ZBTB4	Lee2025	Multi-ancestry	HF	Rasooly2023, Rasooly2025; Rasooly2023; Rasooly2025	HF, HFrEF; HF; HFrEF	0.000017, 2.06E-06; 0.000017; 2.06E-06	pQTL, pQTL; pQTL; eQTL	Not novel
rs7267323	20	40012021	G	A	0.8168	-0.0532	Within 1 SD	0.0096	3.111e-08	LPIN3	1	RP4-620E11.5	273	downstream	EMILIN3	EMILIN3	0.159759	2	EMILIN3	NA	NA	NA	NA	NA	NA	NA	Novel
rs7128586	11	55300733	G	C	0.9687	-0.3937	Greater than 2 SDs	0.0713	3.328e-08	NA	NA	OR4C14P	3744	intergenic	OR4C15	OR4C15	0.0663984	2	OR4C15	Lee2025	Multi-ancestry	HF	NA	NA	NA	NA	Reassignment
rs35844950	1	51797723	A	G	0.95	-0.1012	Within 1 SD	0.0183	3.333e-08	TTC39A	1	TTC39A;RP11-275F13.1	0;0	ncRNA_intronic	TTC39A	EPS15	0.147082	3	TTC39A	Levin	Multi_ancestry	HF	NA	NA	NA	NA	Reassignment
17:64318357	17	64318357	c	g	0.5845	-0.0386	Within 1 SD	0.007	3.408e-08	NA	NA	PRKCA	0	intronic	PRKCA	PRKCA	0.206036	3	PRKCA	Lee2025	Multi-ancestry	HF	Rasooly2023	HF	1.7e-05	pQTL	Reassignment
rs74139718	1	214287233	A	C	0.9116	0.0835	Between 1-2 SD	0.0152	3.974e-08	NA	NA	PROX1	72637	intergenic		PROX1;SMYD2	0.0464789	2	PROX1	NA	NA	NA	NA	NA	NA	NA	Novel
rs7229491	18	46516424	G	C	0.3478	-0.0424	Within 1 SD	0.0077	4.459e-08	ZBTB7C	0.721	RP11-1058N17.1	26112	intergenic		SMAD7	0.0597586	1	ZBTB7C;RP11-1058N17.1;SMAD7	NA	NA	NA	NA	NA	NA	NA	Novel
rs35593046	3	53553923	G	T	0.7133	0.0468	Within 1 SD	0.0086	4.886e-08	NA	NA	CACNA1D	0	intronic	CACNA1D	TKT	0.0995976	2	CACNA1D	Enzan, Lee2025; Enzan; Lee2025	ASN, Multi-ancestry; ASN; Multi-ancestry	HF, HF; HF	NA	NA	NA	NA	Reassignment

### Sheet: Table S5
Table S5. Ensembl Variant effect predictor (VEP) annotations and functional impact scores for loci identified by multi-ancestry GWAS of HF, HFpEF, and HFrEF.
Variant-level annotations incorporate predicted functional consequences, deleteriousness and pathogenicity metrics (SIFT, Polyphen, REVEL, CADD, ClinPred, AlphaMissense), regulatory and gene expression impact (Enformer), and clinical classifications from ClinVar and Geno2MP.
Phenotype	rsID	Chr:pos (GRCh37)	Consequence type	IMPACT	Gene symbol	Gene ID	Type of feature (Transcript, regulatory feature, or motif feature)	Feature ID	BIOTYPE of transcript or regulatory feature	SIFT prediction and/or score	PolyPhen prediction and/or score	ClinVar clinical significance of the dbSNP variant	Enformer SNP Activity Difference (SAD) Score. Predictions of variant impact on gene expression.	Enformer SNP Activity Difference Logarithm Computing (SAR). Predictions of variant impact on gene expression.	ClinPred. Prediction tool to identify disease-relevant nonsynonymous SNPs.	GO terms associated with transcript or protein product	Geno2MP_HPO_count (number of phenotype profiles)	PHENOTYPES	AlphaMissense classification ('Likely benign' if score < 0.34, 'Likely pathogenic' if score > 0.564, 'ambiguous' otherwise)	AlphaMissense Pathogenicity Score. Continuous score between 0 and 1 which can be interpreted as the predicted probability of the variant being pathogenic.	REVEL (Rare Exome Variant Ensembl Learner)	CADD PHRED (PHRED-like scaled CADD score)	Raw CADD score	ClinVar_SV	Clinical significance reported in ClinVar	Accessions and version numbers assigned by ClinVar
HF	rs600038	9:136151806-136151806	upstream_gene_variant	MODIFIER	ABO	ENSG00000175164	Transcript	ENST00000453660.2	processed_transcript	-	-	-	0.0003533	9.155e-05	-	-	30	Cholelithiasis+NHGRI-EBI_GWAS_catalog+rs600038,Chronic_heart_failure+NHGRI-EBI_GWAS_catalog+rs600038,Heart_failure+NHGRI-EBI_GWAS_catalog+rs600038,Heart_failure+NHGRI-EBI_GWAS_catalog+rs600038,Heart_failure_multivariate_analysis+NHGRI-EBI_GWAS_catalog+rs600038,Hematocrit+NHGRI-EBI_GWAS_catalog+rs600038,Ideal_cardiovascular_health_score_clinical_and_behavioral+NHGRI-EBI_GWAS_catalog+rs600038,OX-2_membrane_glycoprotein_levels+NHGRI-EBI_GWAS_catalog+rs600038	-	-	-	4.764	0.226578	-	-	-
HF	rs600038	9:136151806-136151806	upstream_gene_variant	MODIFIER	ABO	ENSG00000175164	Transcript	ENST00000538324.1	processed_transcript	-	-	-	0.0003533	9.155e-05	-	-	30	Cholelithiasis+NHGRI-EBI_GWAS_catalog+rs600038,Chronic_heart_failure+NHGRI-EBI_GWAS_catalog+rs600038,Heart_failure+NHGRI-EBI_GWAS_catalog+rs600038,Heart_failure+NHGRI-EBI_GWAS_catalog+rs600038,Heart_failure_multivariate_analysis+NHGRI-EBI_GWAS_catalog+rs600038,Hematocrit+NHGRI-EBI_GWAS_catalog+rs600038,Ideal_cardiovascular_health_score_clinical_and_behavioral+NHGRI-EBI_GWAS_catalog+rs600038,OX-2_membrane_glycoprotein_levels+NHGRI-EBI_GWAS_catalog+rs600038	-	-	-	4.764	0.226578	-	-	-
HF	rs149288352	1:51349663-51349663	intron_variant	MODIFIER	FAF1	ENSG00000185104	Transcript	ENST00000371778.4	protein_coding	-	-	-	1.8e-06	2.44e-06	-	GO:0005515:protein_binding,GO:0005634:nucleus,GO:0005635:nuclear_envelope,GO:0005829:cytosol,GO:0006915:apoptotic_process,GO:0007253:cytoplasmic_sequestering_of_NF-kappaB,GO:0008219:cell_death,GO:0019887:protein_kinase_regulator_activity,GO:0019901:protein_kinase_binding,GO:0019904:protein_domain_specific_binding,GO:0030155:regulation_of_cell_adhesion,GO:0031072:heat_shock_protein_binding,GO:0031265:CD95_death-inducing_signaling_complex,GO:0031334:positive_regulation_of_protein_complex_assembly,GO:0031625:ubiquitin_protein_ligase_binding,GO:0034098:Cdc48p-Npl4p-Ufd1p_AAA_ATPase_complex,GO:0042176:regulation_of_protein_catabolic_process,GO:0043065:positive_regulation_of_apoptotic_process,GO:0043130:ubiquitin_binding,GO:0043161:proteasome-mediated_ubiquitin-dependent_protein_catabolic_process,GO:0045859:regulation_of_protein_kinase_activity,GO:0048471:perinuclear_region_of_cytoplasm,GO:0051059:NF-kappaB_binding	11	QRS_duration+NHGRI-EBI_GWAS_catalog+rs149288352	-	-	-	0.487	-0.274854	-	-	-
HF	rs149288352	1:51349663-51349663	intron_variant	MODIFIER	FAF1	ENSG00000185104	Transcript	ENST00000371778.4	protein_coding	-	-	-	1.8e-06	2.44e-06	-	GO:0005515:protein_binding,GO:0005634:nucleus,GO:0005635:nuclear_envelope,GO:0005829:cytosol,GO:0006915:apoptotic_process,GO:0007253:cytoplasmic_sequestering_of_NF-kappaB,GO:0008219:cell_death,GO:0019887:protein_kinase_regulator_activity,GO:0019901:protein_kinase_binding,GO:0019904:protein_domain_specific_binding,GO:0030155:regulation_of_cell_adhesion,GO:0031072:heat_shock_protein_binding,GO:0031265:CD95_death-inducing_signaling_complex,GO:0031334:positive_regulation_of_protein_complex_assembly,GO:0031625:ubiquitin_protein_ligase_binding,GO:0034098:Cdc48p-Npl4p-Ufd1p_AAA_ATPase_complex,GO:0042176:regulation_of_protein_catabolic_process,GO:0043065:positive_regulation_of_apoptotic_process,GO:0043130:ubiquitin_binding,GO:0043161:proteasome-mediated_ubiquitin-dependent_protein_catabolic_process,GO:0045859:regulation_of_protein_kinase_activity,GO:0048471:perinuclear_region_of_cytoplasm,GO:0051059:NF-kappaB_binding	11	QRS_duration+NHGRI-EBI_GWAS_catalog+rs149288352	-	-	-	0.37	-0.333426	-	-	-
HF	rs149288352	1:51349663-51349663	intron_variant	MODIFIER	FAF1	ENSG00000185104	Transcript	ENST00000396153.2	protein_coding	-	-	-	1.8e-06	2.44e-06	-	GO:0005515:protein_binding,GO:0005634:nucleus,GO:0005635:nuclear_envelope,GO:0005737:cytoplasm,GO:0005829:cytosol,GO:0006915:apoptotic_process,GO:0007253:cytoplasmic_sequestering_of_NF-kappaB,GO:0008219:cell_death,GO:0019887:protein_kinase_regulator_activity,GO:0019901:protein_kinase_binding,GO:0019904:protein_domain_specific_binding,GO:0030155:regulation_of_cell_adhesion,GO:0031072:heat_shock_protein_binding,GO:0031265:CD95_death-inducing_signaling_complex,GO:0031334:positive_regulation_of_protein_complex_assembly,GO:0031625:ubiquitin_protein_ligase_binding,GO:0034098:Cdc48p-Npl4p-Ufd1p_AAA_ATPase_complex,GO:0042176:regulation_of_protein_catabolic_process,GO:0043065:positive_regulation_of_apoptotic_process,GO:0043130:ubiquitin_binding,GO:0043161:proteasome-mediated_ubiquitin-dependent_protein_catabolic_process,GO:0045859:regulation_of_protein_kinase_activity,GO:0048471:perinuclear_region_of_cytoplasm,GO:0051059:NF-kappaB_binding,GO:1902043:positive_regulation_of_extrinsic_apoptotic_signaling_pathway_via_death_domain_receptors	11	QRS_duration+NHGRI-EBI_GWAS_catalog+rs149288352	-	-	-	0.487	-0.274854	-	-	-
HF	rs149288352	1:51349663-51349663	intron_variant	MODIFIER	FAF1	ENSG00000185104	Transcript	ENST00000396153.2	protein_coding	-	-	-	1.8e-06	2.44e-06	-	GO:0005515:protein_binding,GO:0005634:nucleus,GO:0005635:nuclear_envelope,GO:0005737:cytoplasm,GO:0005829:cytosol,GO:0006915:apoptotic_process,GO:0007253:cytoplasmic_sequestering_of_NF-kappaB,GO:0008219:cell_death,GO:0019887:protein_kinase_regulator_activity,GO:0019901:protein_kinase_binding,GO:0019904:protein_domain_specific_binding,GO:0030155:regulation_of_cell_adhesion,GO:0031072:heat_shock_protein_binding,GO:0031265:CD95_death-inducing_signaling_complex,GO:0031334:positive_regulation_of_protein_complex_assembly,GO:0031625:ubiquitin_protein_ligase_binding,GO:0034098:Cdc48p-Npl4p-Ufd1p_AAA_ATPase_complex,GO:0042176:regulation_of_protein_catabolic_process,GO:0043065:positive_regulation_of_apoptotic_process,GO:0043130:ubiquitin_binding,GO:0043161:proteasome-mediated_ubiquitin-dependent_protein_catabolic_process,GO:0045859:regulation_of_protein_kinase_activity,GO:0048471:perinuclear_region_of_cytoplasm,GO:0051059:NF-kappaB_binding,GO:1902043:positive_regulation_of_extrinsic_apoptotic_signaling_pathway_via_death_domain_receptors	11	QRS_duration+NHGRI-EBI_GWAS_catalog+rs149288352	-	-	-	0.37	-0.333426	-	-	-
HF	rs149288352	1:51349663-51349663	intron_variant,non_coding_transcript_variant	MODIFIER	FAF1	ENSG00000185104	Transcript	ENST00000487898.1	processed_transcript	-	-	-	1.8e-06	2.44e-06	-	-	11	QRS_duration+NHGRI-EBI_GWAS_catalog+rs149288352	-	-	-	0.487	-0.274854	-	-	-
HF	rs149288352	1:51349663-51349663	intron_variant,non_coding_transcript_variant	MODIFIER	FAF1	ENSG00000185104	Transcript	ENST00000487898.1	processed_transcript	-	-	-	1.8e-06	2.44e-06	-	-	11	QRS_duration+NHGRI-EBI_GWAS_catalog+rs149288352	-	-	-	0.37	-0.333426	-	-	-
HF	rs4499262	16:73059159-73059159	intron_variant	MODIFIER	ZFHX3	ENSG00000140836	Transcript	ENST00000268489.5	protein_coding	-	-	-	0.0001869	9.68e-05	-	GO:0000122:negative_regulation_of_transcription_from_RNA_polymerase_II_promoter,GO:0003676:nucleic_acid_binding,GO:0003677:DNA_binding,GO:0003700:sequence-specific_DNA_binding_transcription_factor_activity,GO:0003705:RNA_polymerase_II_distal_enhancer_sequence-specific_DNA_binding_transcription_factor_activity,GO:0003779:actin_binding,GO:0005634:nucleus,GO:0005667:transcription_factor_complex,GO:0005737:cytoplasm,GO:0005739:mitochondrion,GO:0006355:regulation_of_transcription_-_DNA-templated,GO:0006366:transcription_from_RNA_polymerase_II_promoter,GO:0007010:cytoskeleton_organization,GO:0007050:cell_cycle_arrest,GO:0007420:brain_development,GO:0007517:muscle_organ_development,GO:0008270:zinc_ion_binding,GO:0019899:enzyme_binding,GO:0043565:sequence-specific_DNA_binding,GO:0044212:transcription_regulatory_region_DNA_binding,GO:0045662:negative_regulation_of_myoblast_differentiation,GO:0045663:positive_regulation_of_myoblast_differentiation,GO:0045664:regulation_of_neuron_differentiation,GO:0045892:negative_regulation_of_transcription_-_DNA-templated,GO:0046872:metal_ion_binding	2	ZFHX3-related_developmental_disorder_monoallelic+DDG2P+ENSG00000140836,ZFHX3-related_developmental_disorder_monoallelic+G2P+ENSG00000140836,Incident_atrial_fibrillation+NHGRI-EBI_GWAS_catalog+rs4499262	-	-	-	2.697	0.071988	-	-	-
HF	rs4499262	16:73059159-73059159	intron_variant	MODIFIER	ZFHX3	ENSG00000140836	Transcript	ENST00000268489.5	protein_coding	-	-	-	0.0001869	9.68e-05	-	GO:0000122:negative_regulation_of_transcription_from_RNA_polymerase_II_promoter,GO:0003676:nucleic_acid_binding,GO:0003677:DNA_binding,GO:0003700:sequence-specific_DNA_binding_transcription_factor_activity,GO:0003705:RNA_polymerase_II_distal_enhancer_sequence-specific_DNA_binding_transcription_factor_activity,GO:0003779:actin_binding,GO:0005634:nucleus,GO:0005667:transcription_factor_complex,GO:0005737:cytoplasm,GO:0005739:mitochondrion,GO:0006355:regulation_of_transcription_-_DNA-templated,GO:0006366:transcription_from_RNA_polymerase_II_promoter,GO:0007010:cytoskeleton_organization,GO:0007050:cell_cycle_arrest,GO:0007420:brain_development,GO:0007517:muscle_organ_development,GO:0008270:zinc_ion_binding,GO:0019899:enzyme_binding,GO:0043565:sequence-specific_DNA_binding,GO:0044212:transcription_regulatory_region_DNA_binding,GO:0045662:negative_regulation_of_myoblast_differentiation,GO:0045663:positive_regulation_of_myoblast_differentiation,GO:0045664:regulation_of_neuron_differentiation,GO:0045892:negative_regulation_of_transcription_-_DNA-templated,GO:0046872:metal_ion_binding	2	ZFHX3-related_developmental_disorder_monoallelic+DDG2P+ENSG00000140836,ZFHX3-related_developmental_disorder_monoallelic+G2P+ENSG00000140836,Incident_atrial_fibrillation+NHGRI-EBI_GWAS_catalog+rs4499262	-	-	-	2.982	0.094767	-	-	-
HF	rs4499262	16:73059159-73059159	intron_variant	MODIFIER	ZFHX3	ENSG00000140836	Transcript	ENST00000397992.5	protein_coding	-	-	-	0.0001869	9.68e-05	-	GO:0000122:negative_regulation_of_transcription_from_RNA_polymerase_II_promoter,GO:0003676:nucleic_acid_binding,GO:0003677:DNA_binding,GO:0003700:sequence-specific_DNA_binding_transcription_factor_activity,GO:0003705:RNA_polymerase_II_distal_enhancer_sequence-specific_DNA_binding_transcription_factor_activity,GO:0003779:actin_binding,GO:0005634:nucleus,GO:0005667:transcription_factor_complex,GO:0005739:mitochondrion,GO:0006355:regulation_of_transcription_-_DNA-templated,GO:0006366:transcription_from_RNA_polymerase_II_promoter,GO:0007010:cytoskeleton_organization,GO:0007517:muscle_organ_development,GO:0008270:zinc_ion_binding,GO:0019899:enzyme_binding,GO:0043565:sequence-specific_DNA_binding,GO:0044212:transcription_regulatory_region_DNA_binding,GO:0045662:negative_regulation_of_myoblast_differentiation,GO:0045663:positive_regulation_of_myoblast_differentiation,GO:0045892:negative_regulation_of_transcription_-_DNA-templated,GO:0046872:metal_ion_binding	2	ZFHX3-related_developmental_disorder_monoallelic+DDG2P+ENSG00000140836,ZFHX3-related_developmental_disorder_monoallelic+G2P+ENSG00000140836,Incident_atrial_fibrillation+NHGRI-EBI_GWAS_catalog+rs4499262	-	-	-	2.697	0.071988	-	-	-
HF	rs4499262	16:73059159-73059159	intron_variant	MODIFIER	ZFHX3	ENSG00000140836	Transcript	ENST00000397992.5	protein_coding	-	-	-	0.0001869	9.68e-05	-	GO:0000122:negative_regulation_of_transcription_from_RNA_polymerase_II_promoter,GO:0003676:nucleic_acid_binding,GO:0003677:DNA_binding,GO:0003700:sequence-specific_DNA_binding_transcription_factor_activity,GO:0003705:RNA_polymerase_II_distal_enhancer_sequence-specific_DNA_binding_transcription_factor_activity,GO:0003779:actin_binding,GO:0005634:nucleus,GO:0005667:transcription_factor_complex,GO:0005739:mitochondrion,GO:0006355:regulation_of_transcription_-_DNA-templated,GO:0006366:transcription_from_RNA_polymerase_II_promoter,GO:0007010:cytoskeleton_organization,GO:0007517:muscle_organ_development,GO:0008270:zinc_ion_binding,GO:0019899:enzyme_binding,GO:0043565:sequence-specific_DNA_binding,GO:0044212:transcription_regulatory_region_DNA_binding,GO:0045662:negative_regulation_of_myoblast_differentiation,GO:0045663:positive_regulation_of_myoblast_differentiation,GO:0045892:negative_regulation_of_transcription_-_DNA-templated,GO:0046872:metal_ion_binding	2	ZFHX3-related_developmental_disorder_monoallelic+DDG2P+ENSG00000140836,ZFHX3-related_developmental_disorder_monoallelic+G2P+ENSG00000140836,Incident_atrial_fibrillation+NHGRI-EBI_GWAS_catalog+rs4499262	-	-	-	2.982	0.094767	-	-	-
HF	rs4499262	16:73059159-73059159	regulatory_region_variant	MODIFIER	-	-	RegulatoryFeature	ENSR16_BJHB3	enhancer	-	-	-	0.0001869	9.68e-05	-	-	2	-	-	-	-	2.697	0.071988	-	-	-
HF	rs4499262	16:73059159-73059159	regulatory_region_variant	MODIFIER	-	-	RegulatoryFeature	ENSR16_BJHB3	enhancer	-	-	-	0.0001869	9.68e-05	-	-	2	-	-	-	-	2.982	0.094767	-	-	-
HF	rs35005436	7:74134911-74134911	intron_variant	MODIFIER	GTF2I	ENSG00000077809	Transcript	ENST00000324896.4	protein_coding	-	-	-	-4.697e-05	-6.104e-05	-	GO:0003677:DNA_binding,GO:0003700:sequence-specific_DNA_binding_transcription_factor_activity,GO:0005515:protein_binding,GO:0005634:nucleus,GO:0005737:cytoplasm,GO:0006366:transcription_from_RNA_polymerase_II_promoter,GO:0006367:transcription_initiation_from_RNA_polymerase_II_promoter,GO:0007165:signal_transduction,GO:0009790:embryo_development,GO:0016525:negative_regulation_of_angiogenesis,GO:0042995:cell_projection,GO:0043025:neuronal_cell_body,GO:0051019:mitogen-activated_protein_kinase_binding,GO:0051481:reduction_of_cytosolic_calcium_ion_concentration,GO:0051481:negative_regulation_of_cytosolic_calcium_ion_concentration	24	Atrial_fibrillation_MTAG+NHGRI-EBI_GWAS_catalog+rs35005436,Atrial_fibrillation+NHGRI-EBI_GWAS_catalog+rs35005436,Headache_or_type_2_diabetes+NHGRI-EBI_GWAS_catalog+rs35005436,Heart_failure+NHGRI-EBI_GWAS_catalog+rs35005436,Menarche_age_at_onset+NHGRI-EBI_GWAS_catalog+rs35005436	-	-	-	1.489	-0.050191	-	-	-
HF	rs35005436	7:74134911-74134911	intron_variant	MODIFIER	GTF2I	ENSG00000077809	Transcript	ENST00000324896.4	protein_coding	-	-	-	-4.697e-05	-6.104e-05	-	GO:0003677:DNA_binding,GO:0003700:sequence-specific_DNA_binding_transcription_factor_activity,GO:0005515:protein_binding,GO:0005634:nucleus,GO:0005737:cytoplasm,GO:0006366:transcription_from_RNA_polymerase_II_promoter,GO:0006367:transcription_initiation_from_RNA_polymerase_II_promoter,GO:0007165:signal_transduction,GO:0009790:embryo_development,GO:0016525:negative_regulation_of_angiogenesis,GO:0042995:cell_projection,GO:0043025:neuronal_cell_body,GO:0051019:mitogen-activated_protein_kinase_binding,GO:0051481:reduction_of_cytosolic_calcium_ion_concentration,GO:0051481:negative_regulation_of_cytosolic_calcium_ion_concentration	24	Atrial_fibrillation_MTAG+NHGRI-EBI_GWAS_catalog+rs35005436,Atrial_fibrillation+NHGRI-EBI_GWAS_catalog+rs35005436,Headache_or_type_2_diabetes+NHGRI-EBI_GWAS_catalog+rs35005436,Heart_failure+NHGRI-EBI_GWAS_catalog+rs35005436,Menarche_age_at_onset+NHGRI-EBI_GWAS_catalog+rs35005436	-	-	-	1.584	-0.038009	-	-	-
HF	rs35005436	7:74134911-74134911	intron_variant	MODIFIER	GTF2I	ENSG00000077809	Transcript	ENST00000324896.4	protein_coding	-	-	-	-4.697e-05	-6.104e-05	-	GO:0003677:DNA_binding,GO:0003700:sequence-specific_DNA_binding_transcription_factor_activity,GO:0005515:protein_binding,GO:0005634:nucleus,GO:0005737:cytoplasm,GO:0006366:transcription_from_RNA_polymerase_II_promoter,GO:0006367:transcription_initiation_from_RNA_polymerase_II_promoter,GO:0007165:signal_transduction,GO:0009790:embryo_development,GO:0016525:negative_regulation_of_angiogenesis,GO:0042995:cell_projection,GO:0043025:neuronal_cell_body,GO:0051019:mitogen-activated_protein_kinase_binding,GO:0051481:reduction_of_cytosolic_calcium_ion_concentration,GO:0051481:negative_regulation_of_cytosolic_calcium_ion_concentration	24	Atrial_fibrillation_MTAG+NHGRI-EBI_GWAS_catalog+rs35005436,Atrial_fibrillation+NHGRI-EBI_GWAS_catalog+rs35005436,Headache_or_type_2_diabetes+NHGRI-EBI_GWAS_catalog+rs35005436,Heart_failure+NHGRI-EBI_GWAS_catalog+rs35005436,Menarche_age_at_onset+NHGRI-EBI_GWAS_catalog+rs35005436	-	-	-	1.495	-0.049369	-	-	-
HF	rs35005436	7:74134911-74134911	intron_variant	MODIFIER	GTF2I	ENSG00000077809	Transcript	ENST00000346152.4	protein_coding	-	-	-	-4.697e-05	-6.104e-05	-	GO:0003677:DNA_binding,GO:0003700:sequence-specific_DNA_binding_transcription_factor_activity,GO:0005515:protein_binding,GO:0005634:nucleus,GO:0005737:cytoplasm,GO:0006366:transcription_from_RNA_polymerase_II_promoter,GO:0006367:transcription_initiation_from_RNA_polymerase_II_promoter,GO:0007165:signal_transduction,GO:0009790:embryo_development,GO:0016525:negative_regulation_of_angiogenesis,GO:0042995:cell_projection,GO:0043025:neuronal_cell_body,GO:0051019:mitogen-activated_protein_kinase_binding,GO:0051481:negative_regulation_of_cytosolic_calcium_ion_concentration	24	Atrial_fibrillation_MTAG+NHGRI-EBI_GWAS_catalog+rs35005436,Atrial_fibrillation+NHGRI-EBI_GWAS_catalog+rs35005436,Headache_or_type_2_diabetes+NHGRI-EBI_GWAS_catalog+rs35005436,Heart_failure+NHGRI-EBI_GWAS_catalog+rs35005436,Menarche_age_at_onset+NHGRI-EBI_GWAS_catalog+rs35005436	-	-	-	1.489	-0.050191	-	-	-
HF	rs35005436	7:74134911-74134911	intron_variant	MODIFIER	GTF2I	ENSG00000077809	Transcript	ENST00000346152.4	protein_coding	-	-	-	-4.697e-05	-6.104e-05	-	GO:0003677:DNA_binding,GO:0003700:sequence-specific_DNA_binding_transcription_factor_activity,GO:0005515:protein_binding,GO:0005634:nucleus,GO:0005737:cytoplasm,GO:0006366:transcription_from_RNA_polymerase_II_promoter,GO:0006367:transcription_initiation_from_RNA_polymerase_II_promoter,GO:0007165:signal_transduction,GO:0009790:embryo_development,GO:0016525:negative_regulation_of_angiogenesis,GO:0042995:cell_projection,GO:0043025:neuronal_cell_body,GO:0051019:mitogen-activated_protein_kinase_binding,GO:0051481:negative_regulation_of_cytosolic_calcium_ion_concentration	24	Atrial_fibrillation_MTAG+NHGRI-EBI_GWAS_catalog+rs35005436,Atrial_fibrillation+NHGRI-EBI_GWAS_catalog+rs35005436,Headache_or_type_2_diabetes+NHGRI-EBI_GWAS_catalog+rs35005436,Heart_failure+NHGRI-EBI_GWAS_catalog+rs35005436,Menarche_age_at_onset+NHGRI-EBI_GWAS_catalog+rs35005436	-	-	-	1.584	-0.038009	-	-	-
HF	rs35005436	7:74134911-74134911	intron_variant	MODIFIER	GTF2I	ENSG00000077809	Transcript	ENST00000346152.4	protein_coding	-	-	-	-4.697e-05	-6.104e-05	-	GO:0003677:DNA_binding,GO:0003700:sequence-specific_DNA_binding_transcription_factor_activity,GO:0005515:protein_binding,GO:0005634:nucleus,GO:0005737:cytoplasm,GO:0006366:transcription_from_RNA_polymerase_II_promoter,GO:0006367:transcription_initiation_from_RNA_polymerase_II_promoter,GO:0007165:signal_transduction,GO:0009790:embryo_development,GO:0016525:negative_regulation_of_angiogenesis,GO:0042995:cell_projection,GO:0043025:neuronal_cell_body,GO:0051019:mitogen-activated_protein_kinase_binding,GO:0051481:negative_regulation_of_cytosolic_calcium_ion_concentration	24	Atrial_fibrillation_MTAG+NHGRI-EBI_GWAS_catalog+rs35005436,Atrial_fibrillation+NHGRI-EBI_GWAS_catalog+rs35005436,Headache_or_type_2_diabetes+NHGRI-EBI_GWAS_catalog+rs35005436,Heart_failure+NHGRI-EBI_GWAS_catalog+rs35005436,Menarche_age_at_onset+NHGRI-EBI_GWAS_catalog+rs35005436	-	-	-	1.495	-0.049369	-	-	-
HF	rs35005436	7:74134911-74134911	intron_variant	MODIFIER	GTF2I	ENSG00000077809	Transcript	ENST00000353920.4	protein_coding	-	-	-	-4.697e-05	-6.104e-05	-	GO:0003677:DNA_binding,GO:0003700:sequence-specific_DNA_binding_transcription_factor_activity,GO:0005515:protein_binding,GO:0005634:nucleus,GO:0005737:cytoplasm,GO:0006366:transcription_from_RNA_polymerase_II_promoter,GO:0006367:transcription_initiation_from_RNA_polymerase_II_promoter,GO:0007165:signal_transduction,GO:0009790:embryo_development,GO:0016525:negative_regulation_of_angiogenesis,GO:0042995:cell_projection,GO:0043025:neuronal_cell_body,GO:0051019:mitogen-activated_protein_kinase_binding,GO:0051481:negative_regulation_of_cytosolic_calcium_ion_concentration	24	Atrial_fibrillation_MTAG+NHGRI-EBI_GWAS_catalog+rs35005436,Atrial_fibrillation+NHGRI-EBI_GWAS_catalog+rs35005436,Headache_or_type_2_diabetes+NHGRI-EBI_GWAS_catalog+rs35005436,Heart_failure+NHGRI-EBI_GWAS_catalog+rs35005436,Menarche_age_at_onset+NHGRI-EBI_GWAS_catalog+rs35005436	-	-	-	1.489	-0.050191	-	-	-
HF	rs35005436	7:74134911-74134911	intron_variant	MODIFIER	GTF2I	ENSG00000077809	Transcript	ENST00000353920.4	protein_coding	-	-	-	-4.697e-05	-6.104e-05	-	GO:0003677:DNA_binding,GO:0003700:sequence-specific_DNA_binding_transcription_factor_activity,GO:0005515:protein_binding,GO:0005634:nucleus,GO:0005737:cytoplasm,GO:0006366:transcription_from_RNA_polymerase_II_promoter,GO:0006367:transcription_initiation_from_RNA_polymerase_II_promoter,GO:0007165:signal_transduction,GO:0009790:embryo_development,GO:0016525:negative_regulation_of_angiogenesis,GO:0042995:cell_projection,GO:0043025:neuronal_cell_body,GO:0051019:mitogen-activated_protein_kinase_binding,GO:0051481:negative_regulation_of_cytosolic_calcium_ion_concentration	24	Atrial_fibrillation_MTAG+NHGRI-EBI_GWAS_catalog+rs35005436,Atrial_fibrillation+NHGRI-EBI_GWAS_catalog+rs35005436,Headache_or_type_2_diabetes+NHGRI-EBI_GWAS_catalog+rs35005436,Heart_failure+NHGRI-EBI_GWAS_catalog+rs35005436,Menarche_age_at_onset+NHGRI-EBI_GWAS_catalog+rs35005436	-	-	-	1.584	-0.038009	-	-	-
HF	rs35005436	7:74134911-74134911	intron_variant	MODIFIER	GTF2I	ENSG00000077809	Transcript	ENST00000353920.4	protein_coding	-	-	-	-4.697e-05	-6.104e-05	-	GO:0003677:DNA_binding,GO:0003700:sequence-specific_DNA_binding_transcription_factor_activity,GO:0005515:protein_binding,GO:0005634:nucleus,GO:0005737:cytoplasm,GO:0006366:transcription_from_RNA_polymerase_II_promoter,GO:0006367:transcription_initiation_from_RNA_polymerase_II_promoter,GO:0007165:signal_transduction,GO:0009790:embryo_development,GO:0016525:negative_regulation_of_angiogenesis,GO:0042995:cell_projection,GO:0043025:neuronal_cell_body,GO:0051019:mitogen-activated_protein_kinase_binding,GO:0051481:negative_regulation_of_cytosolic_calcium_ion_concentration	24	Atrial_fibrillation_MTAG+NHGRI-EBI_GWAS_catalog+rs35005436,Atrial_fibrillation+NHGRI-EBI_GWAS_catalog+rs35005436,Headache_or_type_2_diabetes+NHGRI-EBI_GWAS_catalog+rs35005436,Heart_failure+NHGRI-EBI_GWAS_catalog+rs35005436,Menarche_age_at_onset+NHGRI-EBI_GWAS_catalog+rs35005436	-	-	-	1.495	-0.049369	-	-	-
HF	rs35005436	7:74134911-74134911	intron_variant,non_coding_transcript_variant	MODIFIER	STAG3L2	ENSG00000160828	Transcript	ENST00000380775.3	transcribed_unprocessed_pseudogene	-	-	-	-4.697e-05	-6.104e-05	-	-	24	Atrial_fibrillation_MTAG+NHGRI-EBI_GWAS_catalog+rs35005436,Atrial_fibrillation+NHGRI-EBI_GWAS_catalog+rs35005436,Headache_or_type_2_diabetes+NHGRI-EBI_GWAS_catalog+rs35005436,Heart_failure+NHGRI-EBI_GWAS_catalog+rs35005436,Menarche_age_at_onset+NHGRI-EBI_GWAS_catalog+rs35005436	-	-	-	1.489	-0.050191	-	-	-
HF	rs35005436	7:74134911-74134911	intron_variant,non_coding_transcript_variant	MODIFIER	STAG3L2	ENSG00000160828	Transcript	ENST00000380775.3	transcribed_unprocessed_pseudogene	-	-	-	-4.697e-05	-6.104e-05	-	-	24	Atrial_fibrillation_MTAG+NHGRI-EBI_GWAS_catalog+rs35005436,Atrial_fibrillation+NHGRI-EBI_GWAS_catalog+rs35005436,Headache_or_type_2_diabetes+NHGRI-EBI_GWAS_catalog+rs35005436,Heart_failure+NHGRI-EBI_GWAS_catalog+rs35005436,Menarche_age_at_onset+NHGRI-EBI_GWAS_catalog+rs35005436	-	-	-	1.584	-0.038009	-	-	-
HF	rs35005436	7:74134911-74134911	intron_variant,non_coding_transcript_variant	MODIFIER	STAG3L2	ENSG00000160828	Transcript	ENST00000380775.3	transcribed_unprocessed_pseudogene	-	-	-	-4.697e-05	-6.104e-05	-	-	24	Atrial_fibrillation_MTAG+NHGRI-EBI_GWAS_catalog+rs35005436,Atrial_fibrillation+NHGRI-EBI_GWAS_catalog+rs35005436,Headache_or_type_2_diabetes+NHGRI-EBI_GWAS_catalog+rs35005436,Heart_failure+NHGRI-EBI_GWAS_catalog+rs35005436,Menarche_age_at_onset+NHGRI-EBI_GWAS_catalog+rs35005436	-	-	-	1.495	-0.049369	-	-	-
HF	rs35005436	7:74134911-74134911	intron_variant	MODIFIER	GTF2I	ENSG00000077809	Transcript	ENST00000416070.1	protein_coding	-	-	-	-4.697e-05	-6.104e-05	-	GO:0003677:DNA_binding,GO:0003700:sequence-specific_DNA_binding_transcription_factor_activity,GO:0005515:protein_binding,GO:0005634:nucleus,GO:0005737:cytoplasm,GO:0006366:transcription_from_RNA_polymerase_II_promoter,GO:0006367:transcription_initiation_from_RNA_polymerase_II_promoter,GO:0007165:signal_transduction,GO:0009790:embryo_development,GO:0016525:negative_regulation_of_angiogenesis,GO:0042995:cell_projection,GO:0043025:neuronal_cell_body,GO:0051019:mitogen-activated_protein_kinase_binding,GO:0051481:negative_regulation_of_cytosolic_calcium_ion_concentration	24	Atrial_fibrillation_MTAG+NHGRI-EBI_GWAS_catalog+rs35005436,Atrial_fibrillation+NHGRI-EBI_GWAS_catalog+rs35005436,Headache_or_type_2_diabetes+NHGRI-EBI_GWAS_catalog+rs35005436,Heart_failure+NHGRI-EBI_GWAS_catalog+rs35005436,Menarche_age_at_onset+NHGRI-EBI_GWAS_catalog+rs35005436	-	-	-	1.489	-0.050191	-	-	-
HF	rs35005436	7:74134911-74134911	intron_variant	MODIFIER	GTF2I	ENSG00000077809	Transcript	ENST00000416070.1	protein_coding	-	-	-	-4.697e-05	-6.104e-05	-	GO:0003677:DNA_binding,GO:0003700:sequence-specific_DNA_binding_transcription_factor_activity,GO:0005515:protein_binding,GO:0005634:nucleus,GO:0005737:cytoplasm,GO:0006366:transcription_from_RNA_polymerase_II_promoter,GO:0006367:transcription_initiation_from_RNA_polymerase_II_promoter,GO:0007165:signal_transduction,GO:0009790:embryo_development,GO:0016525:negative_regulation_of_angiogenesis,GO:0042995:cell_projection,GO:0043025:neuronal_cell_body,GO:0051019:mitogen-activated_protein_kinase_binding,GO:0051481:negative_regulation_of_cytosolic_calcium_ion_concentration	24	Atrial_fibrillation_MTAG+NHGRI-EBI_GWAS_catalog+rs35005436,Atrial_fibrillation+NHGRI-EBI_GWAS_catalog+rs35005436,Headache_or_type_2_diabetes+NHGRI-EBI_GWAS_catalog+rs35005436,Heart_failure+NHGRI-EBI_GWAS_catalog+rs35005436,Menarche_age_at_onset+NHGRI-EBI_GWAS_catalog+rs35005436	-	-	-	1.584	-0.038009	-	-	-
HF	rs35005436	7:74134911-74134911	intron_variant	MODIFIER	GTF2I	ENSG00000077809	Transcript	ENST00000416070.1	protein_coding	-	-	-	-4.697e-05	-6.104e-05	-	GO:0003677:DNA_binding,GO:0003700:sequence-specific_DNA_binding_transcription_factor_activity,GO:0005515:protein_binding,GO:0005634:nucleus,GO:0005737:cytoplasm,GO:0006366:transcription_from_RNA_polymerase_II_promoter,GO:0006367:transcription_initiation_from_RNA_polymerase_II_promoter,GO:0007165:signal_transduction,GO:0009790:embryo_development,GO:0016525:negative_regulation_of_angiogenesis,GO:0042995:cell_projection,GO:0043025:neuronal_cell_body,GO:0051019:mitogen-activated_protein_kinase_binding,GO:0051481:negative_regulation_of_cytosolic_calcium_ion_concentration	24	Atrial_fibrillation_MTAG+NHGRI-EBI_GWAS_catalog+rs35005436,Atrial_fibrillation+NHGRI-EBI_GWAS_catalog+rs35005436,Headache_or_type_2_diabetes+NHGRI-EBI_GWAS_catalog+rs35005436,Heart_failure+NHGRI-EBI_GWAS_catalog+rs35005436,Menarche_age_at_onset+NHGRI-EBI_GWAS_catalog+rs35005436	-	-	-	1.495	-0.049369	-	-	-
HF	rs35005436	7:74134911-74134911	intron_variant,non_coding_transcript_variant	MODIFIER	AC083884.8	ENSG00000232729	Transcript	ENST00000434256.1	antisense	-	-	-	-4.697e-05	-6.104e-05	-	-	24	Atrial_fibrillation_MTAG+NHGRI-EBI_GWAS_catalog+rs35005436,Atrial_fibrillation+NHGRI-EBI_GWAS_catalog+rs35005436,Headache_or_type_2_diabetes+NHGRI-EBI_GWAS_catalog+rs35005436,Heart_failure+NHGRI-EBI_GWAS_catalog+rs35005436,Menarche_age_at_onset+NHGRI-EBI_GWAS_catalog+rs35005436	-	-	-	1.489	-0.050191	-	-	-
HF	rs35005436	7:74134911-74134911	intron_variant,non_coding_transcript_variant	MODIFIER	AC083884.8	ENSG00000232729	Transcript	ENST00000434256.1	antisense	-	-	-	-4.697e-05	-6.104e-05	-	-	24	Atrial_fibrillation_MTAG+NHGRI-EBI_GWAS_catalog+rs35005436,Atrial_fibrillation+NHGRI-EBI_GWAS_catalog+rs35005436,Headache_or_type_2_diabetes+NHGRI-EBI_GWAS_catalog+rs35005436,Heart_failure+NHGRI-EBI_GWAS_catalog+rs35005436,Menarche_age_at_onset+NHGRI-EBI_GWAS_catalog+rs35005436	-	-	-	1.584	-0.038009	-	-	-
HF	rs35005436	7:74134911-74134911	intron_variant,non_coding_transcript_variant	MODIFIER	AC083884.8	ENSG00000232729	Transcript	ENST00000434256.1	antisense	-	-	-	-4.697e-05	-6.104e-05	-	-	24	Atrial_fibrillation_MTAG+NHGRI-EBI_GWAS_catalog+rs35005436,Atrial_fibrillation+NHGRI-EBI_GWAS_catalog+rs35005436,Headache_or_type_2_diabetes+NHGRI-EBI_GWAS_catalog+rs35005436,Heart_failure+NHGRI-EBI_GWAS_catalog+rs35005436,Menarche_age_at_onset+NHGRI-EBI_GWAS_catalog+rs35005436	-	-	-	1.495	-0.049369	-	-	-
HF	rs35005436	7:74134911-74134911	downstream_gene_variant	MODIFIER	GTF2I	ENSG00000077809	Transcript	ENST00000443166.1	protein_coding	-	-	-	-4.697e-05	-6.104e-05	-	GO:0005634:nucleus,GO:0009790:embryo_development,GO:0042995:cell_projection,GO:0043025:neuronal_cell_body,GO:0051019:mitogen-activated_protein_kinase_binding,GO:0051481:negative_regulation_of_cytosolic_calcium_ion_concentration	24	Atrial_fibrillation_MTAG+NHGRI-EBI_GWAS_catalog+rs35005436,Atrial_fibrillation+NHGRI-EBI_GWAS_catalog+rs35005436,Headache_or_type_2_diabetes+NHGRI-EBI_GWAS_catalog+rs35005436,Heart_failure+NHGRI-EBI_GWAS_catalog+rs35005436,Menarche_age_at_onset+NHGRI-EBI_GWAS_catalog+rs35005436	-	-	-	1.489	-0.050191	-	-	-
HF	rs35005436	7:74134911-74134911	downstream_gene_variant	MODIFIER	GTF2I	ENSG00000077809	Transcript	ENST00000443166.1	protein_coding	-	-	-	-4.697e-05	-6.104e-05	-	GO:0005634:nucleus,GO:0009790:embryo_development,GO:0042995:cell_projection,GO:0043025:neuronal_cell_body,GO:0051019:mitogen-activated_protein_kinase_binding,GO:0051481:negative_regulation_of_cytosolic_calcium_ion_concentration	24	Atrial_fibrillation_MTAG+NHGRI-EBI_GWAS_catalog+rs35005436,Atrial_fibrillation+NHGRI-EBI_GWAS_catalog+rs35005436,Headache_or_type_2_diabetes+NHGRI-EBI_GWAS_catalog+rs35005436,Heart_failure+NHGRI-EBI_GWAS_catalog+rs35005436,Menarche_age_at_onset+NHGRI-EBI_GWAS_catalog+rs35005436	-	-	-	1.584	-0.038009	-	-	-
HF	rs35005436	7:74134911-74134911	downstream_gene_variant	MODIFIER	GTF2I	ENSG00000077809	Transcript	ENST00000443166.1	protein_coding	-	-	-	-4.697e-05	-6.104e-05	-	GO:0005634:nucleus,GO:0009790:embryo_development,GO:0042995:cell_projection,GO:0043025:neuronal_cell_body,GO:0051019:mitogen-activated_protein_kinase_binding,GO:0051481:negative_regulation_of_cytosolic_calcium_ion_concentration	24	Atrial_fibrillation_MTAG+NHGRI-EBI_GWAS_catalog+rs35005436,Atrial_fibrillation+NHGRI-EBI_GWAS_catalog+rs35005436,Headache_or_type_2_diabetes+NHGRI-EBI_GWAS_catalog+rs35005436,Heart_failure+NHGRI-EBI_GWAS_catalog+rs35005436,Menarche_age_at_onset+NHGRI-EBI_GWAS_catalog+rs35005436	-	-	-	1.495	-0.049369	-	-	-
HF	rs35005436	7:74134911-74134911	intron_variant,non_coding_transcript_variant	MODIFIER	AC083884.8	ENSG00000232729	Transcript	ENST00000450426.2	antisense	-	-	-	-4.697e-05	-6.104e-05	-	-	24	Atrial_fibrillation_MTAG+NHGRI-EBI_GWAS_catalog+rs35005436,Atrial_fibrillation+NHGRI-EBI_GWAS_catalog+rs35005436,Headache_or_type_2_diabetes+NHGRI-EBI_GWAS_catalog+rs35005436,Heart_failure+NHGRI-EBI_GWAS_catalog+rs35005436,Menarche_age_at_onset+NHGRI-EBI_GWAS_catalog+rs35005436	-	-	-	1.489	-0.050191	-	-	-
HF	rs35005436	7:74134911-74134911	intron_variant,non_coding_transcript_variant	MODIFIER	AC083884.8	ENSG00000232729	Transcript	ENST00000450426.2	antisense	-	-	-	-4.697e-05	-6.104e-05	-	-	24	Atrial_fibrillation_MTAG+NHGRI-EBI_GWAS_catalog+rs35005436,Atrial_fibrillation+NHGRI-EBI_GWAS_catalog+rs35005436,Headache_or_type_2_diabetes+NHGRI-EBI_GWAS_catalog+rs35005436,Heart_failure+NHGRI-EBI_GWAS_catalog+rs35005436,Menarche_age_at_onset+NHGRI-EBI_GWAS_catalog+rs35005436	-	-	-	1.584	-0.038009	-	-	-
HF	rs35005436	7:74134911-74134911	intron_variant,non_coding_transcript_variant	MODIFIER	AC083884.8	ENSG00000232729	Transcript	ENST00000450426.2	antisense	-	-	-	-4.697e-05	-6.104e-05	-	-	24	Atrial_fibrillation_MTAG+NHGRI-EBI_GWAS_catalog+rs35005436,Atrial_fibrillation+NHGRI-EBI_GWAS_catalog+rs35005436,Headache_or_type_2_diabetes+NHGRI-EBI_GWAS_catalog+rs35005436,Heart_failure+NHGRI-EBI_GWAS_catalog+rs35005436,Menarche_age_at_onset+NHGRI-EBI_GWAS_catalog+rs35005436	-	-	-	1.495	-0.049369	-	-	-
HF	rs35005436	7:74134911-74134911	intron_variant,non_coding_transcript_variant	MODIFIER	GTF2I	ENSG00000077809	Transcript	ENST00000484840.1	retained_intron	-	-	-	-4.697e-05	-6.104e-05	-	-	24	Atrial_fibrillation_MTAG+NHGRI-EBI_GWAS_catalog+rs35005436,Atrial_fibrillation+NHGRI-EBI_GWAS_catalog+rs35005436,Headache_or_type_2_diabetes+NHGRI-EBI_GWAS_catalog+rs35005436,Heart_failure+NHGRI-EBI_GWAS_catalog+rs35005436,Menarche_age_at_onset+NHGRI-EBI_GWAS_catalog+rs35005436	-	-	-	1.489	-0.050191	-	-	-
HF	rs35005436	7:74134911-74134911	intron_variant,non_coding_transcript_variant	MODIFIER	GTF2I	ENSG00000077809	Transcript	ENST00000484840.1	retained_intron	-	-	-	-4.697e-05	-6.104e-05	-	-	24	Atrial_fibrillation_MTAG+NHGRI-EBI_GWAS_catalog+rs35005436,Atrial_fibrillation+NHGRI-EBI_GWAS_catalog+rs35005436,Headache_or_type_2_diabetes+NHGRI-EBI_GWAS_catalog+rs35005436,Heart_failure+NHGRI-EBI_GWAS_catalog+rs35005436,Menarche_age_at_onset+NHGRI-EBI_GWAS_catalog+rs35005436	-	-	-	1.584	-0.038009	-	-	-
HF	rs35005436	7:74134911-74134911	intron_variant,non_coding_transcript_variant	MODIFIER	GTF2I	ENSG00000077809	Transcript	ENST00000484840.1	retained_intron	-	-	-	-4.697e-05	-6.104e-05	-	-	24	Atrial_fibrillation_MTAG+NHGRI-EBI_GWAS_catalog+rs35005436,Atrial_fibrillation+NHGRI-EBI_GWAS_catalog+rs35005436,Headache_or_type_2_diabetes+NHGRI-EBI_GWAS_catalog+rs35005436,Heart_failure+NHGRI-EBI_GWAS_catalog+rs35005436,Menarche_age_at_onset+NHGRI-EBI_GWAS_catalog+rs35005436	-	-	-	1.495	-0.049369	-	-	-
HF	rs35005436	7:74134911-74134911	intron_variant,non_coding_transcript_variant	MODIFIER	AC083884.8	ENSG00000232729	Transcript	ENST00000594967.1	antisense	-	-	-	-4.697e-05	-6.104e-05	-	-	24	Atrial_fibrillation_MTAG+NHGRI-EBI_GWAS_catalog+rs35005436,Atrial_fibrillation+NHGRI-EBI_GWAS_catalog+rs35005436,Headache_or_type_2_diabetes+NHGRI-EBI_GWAS_catalog+rs35005436,Heart_failure+NHGRI-EBI_GWAS_catalog+rs35005436,Menarche_age_at_onset+NHGRI-EBI_GWAS_catalog+rs35005436	-	-	-	1.489	-0.050191	-	-	-
HF	rs35005436	7:74134911-74134911	intron_variant,non_coding_transcript_variant	MODIFIER	AC083884.8	ENSG00000232729	Transcript	ENST00000594967.1	antisense	-	-	-	-4.697e-05	-6.104e-05	-	-	24	Atrial_fibrillation_MTAG+NHGRI-EBI_GWAS_catalog+rs35005436,Atrial_fibrillation+NHGRI-EBI_GWAS_catalog+rs35005436,Headache_or_type_2_diabetes+NHGRI-EBI_GWAS_catalog+rs35005436,Heart_failure+NHGRI-EBI_GWAS_catalog+rs35005436,Menarche_age_at_onset+NHGRI-EBI_GWAS_catalog+rs35005436	-	-	-	1.584	-0.038009	-	-	-
HF	rs35005436	7:74134911-74134911	intron_variant,non_coding_transcript_variant	MODIFIER	AC083884.8	ENSG00000232729	Transcript	ENST00000594967.1	antisense	-	-	-	-4.697e-05	-6.104e-05	-	-	24	Atrial_fibrillation_MTAG+NHGRI-EBI_GWAS_catalog+rs35005436,Atrial_fibrillation+NHGRI-EBI_GWAS_catalog+rs35005436,Headache_or_type_2_diabetes+NHGRI-EBI_GWAS_catalog+rs35005436,Heart_failure+NHGRI-EBI_GWAS_catalog+rs35005436,Menarche_age_at_onset+NHGRI-EBI_GWAS_catalog+rs35005436	-	-	-	1.495	-0.049369	-	-	-
HF	rs35005436	7:74134911-74134911	intron_variant,non_coding_transcript_variant	MODIFIER	AC083884.8	ENSG00000232729	Transcript	ENST00000601921.1	retained_intron	-	-	-	-4.697e-05	-6.104e-05	-	-	24	Atrial_fibrillation_MTAG+NHGRI-EBI_GWAS_catalog+rs35005436,Atrial_fibrillation+NHGRI-EBI_GWAS_catalog+rs35005436,Headache_or_type_2_diabetes+NHGRI-EBI_GWAS_catalog+rs35005436,Heart_failure+NHGRI-EBI_GWAS_catalog+rs35005436,Menarche_age_at_onset+NHGRI-EBI_GWAS_catalog+rs35005436	-	-	-	1.489	-0.050191	-	-	-
HF	rs35005436	7:74134911-74134911	intron_variant,non_coding_transcript_variant	MODIFIER	AC083884.8	ENSG00000232729	Transcript	ENST00000601921.1	retained_intron	-	-	-	-4.697e-05	-6.104e-05	-	-	24	Atrial_fibrillation_MTAG+NHGRI-EBI_GWAS_catalog+rs35005436,Atrial_fibrillation+NHGRI-EBI_GWAS_catalog+rs35005436,Headache_or_type_2_diabetes+NHGRI-EBI_GWAS_catalog+rs35005436,Heart_failure+NHGRI-EBI_GWAS_catalog+rs35005436,Menarche_age_at_onset+NHGRI-EBI_GWAS_catalog+rs35005436	-	-	-	1.584	-0.038009	-	-	-
HF	rs35005436	7:74134911-74134911	intron_variant,non_coding_transcript_variant	MODIFIER	AC083884.8	ENSG00000232729	Transcript	ENST00000601921.1	retained_intron	-	-	-	-4.697e-05	-6.104e-05	-	-	24	Atrial_fibrillation_MTAG+NHGRI-EBI_GWAS_catalog+rs35005436,Atrial_fibrillation+NHGRI-EBI_GWAS_catalog+rs35005436,Headache_or_type_2_diabetes+NHGRI-EBI_GWAS_catalog+rs35005436,Heart_failure+NHGRI-EBI_GWAS_catalog+rs35005436,Menarche_age_at_onset+NHGRI-EBI_GWAS_catalog+rs35005436	-	-	-	1.495	-0.049369	-	-	-
HF	rs6795366	3:44005735-44005735	intergenic_variant	MODIFIER	-	-	-	-	-	-	-	-	6.9e-06	9.2e-06	-	-	4	-	-	-	-	0.006	-1.35577	-	-	-
HF	rs6795366	3:44005735-44005735	intergenic_variant	MODIFIER	-	-	-	-	-	-	-	-	6.9e-06	9.2e-06	-	-	4	-	-	-	-	0.012	-1.1584	-	-	-
HF	rs140896965	20:57648366-57648366	intergenic_variant	MODIFIER	-	-	-	-	-	-	-	-	-0.0006475	-0.0004072	-	-	2	Type_2_diabetes+NHGRI-EBI_GWAS_catalog+rs140896965	-	-	-	1.234	-0.086787	-	-	-
HF	rs139022661	15:74181274-74181274	intron_variant	MODIFIER	TBC1D21	ENSG00000167139	Transcript	ENST00000300504.2	protein_coding	-	-	-	0.000275	8.56e-05	-	GO:0001669:acrosomal_vesicle,GO:0003779:actin_binding,GO:0005097:Rab_GTPase_activator_activity,GO:0032313:regulation_of_Rab_GTPase_activity	65	-	-	-	-	8.578	0.573011	-	-	-
HF	rs139022661	15:74181274-74181274	upstream_gene_variant	MODIFIER	AC108137.1	ENSG00000222064	Transcript	ENST00000410132.1	miRNA	-	-	-	0.000275	8.56e-05	-	-	65	-	-	-	-	8.578	0.573011	-	-	-
HF	rs139022661	15:74181274-74181274	intron_variant	MODIFIER	TBC1D21	ENSG00000167139	Transcript	ENST00000535547.2	protein_coding	-	-	-	0.000275	8.56e-05	-	GO:0005097:Rab_GTPase_activator_activity,GO:0032313:regulation_of_Rab_GTPase_activity	65	-	-	-	-	8.578	0.573011	-	-	-
HF	rs139022661	15:74181274-74181274	intron_variant	MODIFIER	TBC1D21	ENSG00000167139	Transcript	ENST00000562056.1	protein_coding	-	-	-	0.000275	8.56e-05	-	GO:0005097:Rab_GTPase_activator_activity,GO:0032313:regulation_of_Rab_GTPase_activity	65	-	-	-	-	8.578	0.573011	-	-	-
HF	rs145623637	16:87159230-87159230	intron_variant,non_coding_transcript_variant	MODIFIER	C16orf95	ENSG00000260456	Transcript	ENST00000562840.1	processed_transcript	-	-	-	0.002014	0.0008545	-	-	2	-	-	-	-	0.1	-0.620621	-	-	-
HF	rs140867915	16:86654074-86654074	intergenic_variant	MODIFIER	-	-	-	-	-	-	-	-	-0.0005245	-0.000305	-	-	8	-	-	-	-	3.413	0.127263	-	-	-
HF	rs143215863	2:31045248-31045248	upstream_gene_variant	MODIFIER	CAPN13	ENSG00000162949	Transcript	ENST00000465960.2	processed_transcript	-	-	-	-3.32e-05	-4.31e-05	-	-	11	-	-	-	-	0.578	-0.239039	-	-	-
HF	rs146304194	3:107024789-107024789	intron_variant,non_coding_transcript_variant	MODIFIER	LINC00883	ENSG00000243701	Transcript	ENST00000463143.1	lincRNA	-	-	-	-0.0003755	-0.0003462	-	-	5	-	-	-	-	6.811	0.397384	-	-	-
HF	rs146304194	3:107024789-107024789	intron_variant,non_coding_transcript_variant	MODIFIER	LINC00883	ENSG00000243701	Transcript	ENST00000490441.1	lincRNA	-	-	-	-0.0003755	-0.0003462	-	-	5	-	-	-	-	6.811	0.397384	-	-	-
HF	rs146304194	3:107024789-107024789	intron_variant,non_coding_transcript_variant	MODIFIER	RP11-446H18.5	ENSG00000239828	Transcript	ENST00000496943.1	lincRNA	-	-	-	-0.0003755	-0.0003462	-	-	5	-	-	-	-	6.811	0.397384	-	-	-
HF	rs146304194	3:107024789-107024789	intron_variant,non_coding_transcript_variant	MODIFIER	RP11-446H18.5	ENSG00000239828	Transcript	ENST00000594608.1	lincRNA	-	-	-	-0.0003755	-0.0003462	-	-	5	-	-	-	-	6.811	0.397384	-	-	-
HF	rs146304194	3:107024789-107024789	intron_variant,non_coding_transcript_variant	MODIFIER	RP11-446H18.5	ENSG00000239828	Transcript	ENST00000596305.1	lincRNA	-	-	-	-0.0003755	-0.0003462	-	-	5	-	-	-	-	6.811	0.397384	-	-	-
HF	rs146304194	3:107024789-107024789	intron_variant,non_coding_transcript_variant	MODIFIER	RP11-446H18.5	ENSG00000239828	Transcript	ENST00000597514.1	lincRNA	-	-	-	-0.0003755	-0.0003462	-	-	5	-	-	-	-	6.811	0.397384	-	-	-
HF	rs146304194	3:107024789-107024789	intron_variant,non_coding_transcript_variant	MODIFIER	RP11-446H18.5	ENSG00000239828	Transcript	ENST00000599431.1	lincRNA	-	-	-	-0.0003755	-0.0003462	-	-	5	-	-	-	-	6.811	0.397384	-	-	-
HF	rs139432650	1:79054195-79054195	intergenic_variant	MODIFIER	-	-	-	-	-	-	-	-	0.00010824	8.02e-05	-	-	3	-	-	-	-	1.114	-0.106816	-	-	-
HF	rs554838428	6:21318215-21318215	intergenic_variant	MODIFIER	-	-	-	-	-	-	-	-	-	-	-	-	1	-	-	-	-	21	3.07642	-	-	-
HF	rs112859394	12:100777742-100777742	intron_variant	MODIFIER	SLC17A8	ENSG00000179520	Transcript	ENST00000323346.5	protein_coding	-	-	-	9.7e-06	1.38e-05	-	GO:0005313:L-glutamate_transmembrane_transporter_activity,GO:0006811:ion_transport,GO:0006814:sodium_ion_transport,GO:0006836:neurotransmitter_transport,GO:0007605:sensory_perception_of_sound,GO:0015293:symporter_activity,GO:0015813:L-glutamate_transport,GO:0016021:integral_component_of_membrane,GO:0030054:cell_junction,GO:0030672:synaptic_vesicle_membrane,GO:0043005:neuron_projection,GO:0055085:transmembrane_transport	8	DEAFNESS__AUTOSOMAL_DOMINANT_25+MIM_morbid+ENSG00000179520,Autosomal_dominant_non-syndromic_sensorineural_deafness_type_DFNA+Orphanet+ENSG00000179520	-	-	-	7.011	0.415971	-	-	-
HF	rs112859394	12:100777742-100777742	intron_variant	MODIFIER	SLC17A8	ENSG00000179520	Transcript	ENST00000392989.3	protein_coding	-	-	-	9.7e-06	1.38e-05	-	GO:0005313:L-glutamate_transmembrane_transporter_activity,GO:0006811:ion_transport,GO:0006814:sodium_ion_transport,GO:0006836:neurotransmitter_transport,GO:0007605:sensory_perception_of_sound,GO:0015293:symporter_activity,GO:0016021:integral_component_of_membrane,GO:0030054:cell_junction,GO:0030672:synaptic_vesicle_membrane,GO:0043005:neuron_projection,GO:0055085:transmembrane_transport	8	DEAFNESS__AUTOSOMAL_DOMINANT_25+MIM_morbid+ENSG00000179520,Autosomal_dominant_non-syndromic_sensorineural_deafness_type_DFNA+Orphanet+ENSG00000179520	-	-	-	7.011	0.415971	-	-	-
HF	rs150802471	10:80062977-80062977	intron_variant,non_coding_transcript_variant	MODIFIER	LINC00856	ENSG00000230417	Transcript	ENST00000432742.1	lincRNA	-	-	-	-3.767e-05	-2.193e-05	-	-	15	-	-	-	-	16.14	1.83404	-	-	-
HF	rs150802471	10:80062977-80062977	downstream_gene_variant	MODIFIER	RP11-90J7.2	ENSG00000229543	Transcript	ENST00000434440.1	lincRNA	-	-	-	-3.767e-05	-2.193e-05	-	-	15	-	-	-	-	16.14	1.83404	-	-	-
HF	rs150802471	10:80062977-80062977	intron_variant,non_coding_transcript_variant	MODIFIER	LINC00595	ENSG00000227136	Transcript	ENST00000459633.1	lincRNA	-	-	-	-3.767e-05	-2.193e-05	-	-	15	-	-	-	-	16.14	1.83404	-	-	-
HF	rs150802471	10:80062977-80062977	downstream_gene_variant	MODIFIER	LINC00595	ENSG00000227136	Transcript	ENST00000461034.1	lincRNA	-	-	-	-3.767e-05	-2.193e-05	-	-	15	-	-	-	-	16.14	1.83404	-	-	-
HF	rs538865849	22:48095137-48095137	intron_variant,non_coding_transcript_variant	MODIFIER	RP11-191L9.4	ENSG00000224271	Transcript	ENST00000423737.1	lincRNA	-	-	-	-	-	-	-	1	-	-	-	-	3.84	0.158338	-	-	-
HF	rs143568120	1:244264208-244264208	upstream_gene_variant	MODIFIER	RN7SL148P	ENSG00000244066	Transcript	ENST00000467120.2	misc_RNA	-	-	-	-0.0007668	-0.0004828	-	-	8	-	-	-	-	15.08	1.57702	-	-	-
HF	rs143568120	1:244264208-244264208	regulatory_region_variant	MODIFIER	-	-	RegulatoryFeature	ENSR1_95KTZ3	enhancer	-	-	-	-0.0007668	-0.0004828	-	-	8	-	-	-	-	15.08	1.57702	-	-	-
HF	rs138682554	15:91427692-91427692	downstream_gene_variant	MODIFIER	FURIN	ENSG00000140564	Transcript	ENST00000268171.3	protein_coding	-	-	-	1.23e-05	7.5e-06	-	GO:0000139:Golgi_membrane,GO:0002020:protease_binding,GO:0004175:endopeptidase_activity,GO:0004252:serine-type_endopeptidase_activity,GO:0004867:serine-type_endopeptidase_inhibitor_activity,GO:0005515:protein_binding,GO:0005796:Golgi_lumen,GO:0005802:trans-Golgi_network,GO:0005886:plasma_membrane,GO:0006465:signal_peptide_processing,GO:0006508:proteolysis,GO:0007179:transforming_growth_factor_beta_receptor_signaling_pathway,GO:0007219:Notch_signaling_pathway,GO:0008233:peptidase_activity,GO:0008283:cell_proliferation,GO:0009966:regulation_of_signal_transduction,GO:0009986:cell_surface,GO:0016021:integral_component_of_membrane,GO:0016032:viral_process,GO:0016485:protein_processing,GO:0016486:peptide_hormone_processing,GO:0017187:peptidyl-glutamic_acid_carboxylation,GO:0019058:viral_life_cycle,GO:0019068:virion_assembly,GO:0019082:viral_protein_processing,GO:0022617:extracellular_matrix_disassembly,GO:0030140:trans-Golgi_network_transport_vesicle,GO:0030198:extracellular_matrix_organization,GO:0030574:collagen_catabolic_process,GO:0032455:nerve_growth_factor_processing,GO:0032804:negative_regulation_of_low-density_lipoprotein_particle_receptor_catabolic_process,GO:0032902:nerve_growth_factor_production,GO:0032911:negative_regulation_of_transforming_growth_factor_beta1_production,GO:0032940:secretion_by_cell,GO:0042176:regulation_of_protein_catabolic_process,GO:0042277:peptide_binding,GO:0043043:peptide_biosynthetic_process,GO:0043687:post-translational_protein_modification,GO:0044267:cellular_protein_metabolic_process,GO:0045121:membrane_raft,GO:0046872:metal_ion_binding,GO:0048011:neurotrophin_TRK_receptor_signaling_pathway,GO:0048406:nerve_growth_factor_binding,GO:0051044:positive_regulation_of_membrane_protein_ectodomain_proteolysis,GO:0052548:regulation_of_endopeptidase_activity	23	Systolic_blood_pressure+NHGRI-EBI_GWAS_catalog+rs138682554,White_blood_cell_count+NHGRI-EBI_GWAS_catalog+rs138682554	-	-	-	21.2	3.13574	-	-	-
HF	rs138682554	15:91427692-91427692	5_prime_UTR_variant	MODIFIER	FES	ENSG00000182511	Transcript	ENST00000328850.3	protein_coding	-	-	-	1.23e-05	7.5e-06	-	GO:0004672:protein_kinase_activity,GO:0004713:protein_tyrosine_kinase_activity,GO:0004715:non-membrane_spanning_protein_tyrosine_kinase_activity,GO:0005515:protein_binding,GO:0005524:ATP_binding,GO:0005737:cytoplasm,GO:0005794:Golgi_apparatus,GO:0005829:cytosol,GO:0005925:focal_adhesion,GO:0006468:protein_phosphorylation,GO:0007275:multicellular_organismal_development,GO:0007411:axon_guidance,GO:0008283:cell_proliferation,GO:0008360:regulation_of_cell_shape,GO:0010976:positive_regulation_of_neuron_projection_development,GO:0015630:microtubule_cytoskeleton,GO:0016020:membrane,GO:0016023:cytoplasmic_membrane-bounded_vesicle,GO:0016192:vesicle-mediated_transport,GO:0016772:transferase_activity_-_transferring_phosphorus-containing_groups,GO:0018108:peptidyl-tyrosine_phosphorylation,GO:0030155:regulation_of_cell_adhesion,GO:0031116:positive_regulation_of_microtubule_polymerization,GO:0031234:extrinsic_component_of_cytoplasmic_side_of_plasma_membrane,GO:0031410:cytoplasmic_vesicle,GO:0034987:immunoglobulin_receptor_binding,GO:0035091:phosphatidylinositol_binding,GO:0042127:regulation_of_cell_proliferation,GO:0043304:regulation_of_mast_cell_degranulation,GO:0045595:regulation_of_cell_differentiation,GO:0045639:positive_regulation_of_myeloid_cell_differentiation,GO:0046777:protein_autophosphorylation,GO:0060627:regulation_of_vesicle-mediated_transport,GO:2000145:regulation_of_cell_motility,GO:2000251:positive_regulation_of_actin_cytoskeleton_reorganization	23	Systolic_blood_pressure+NHGRI-EBI_GWAS_catalog+rs138682554,White_blood_cell_count+NHGRI-EBI_GWAS_catalog+rs138682554	-	-	-	21.2	3.13574	-	-	-
HF	rs138682554	15:91427692-91427692	upstream_gene_variant	MODIFIER	FES	ENSG00000182511	Transcript	ENST00000394300.3	protein_coding	-	-	-	1.23e-05	7.5e-06	-	GO:0004672:protein_kinase_activity,GO:0004713:protein_tyrosine_kinase_activity,GO:0004715:non-membrane_spanning_protein_tyrosine_kinase_activity,GO:0005515:protein_binding,GO:0005524:ATP_binding,GO:0005737:cytoplasm,GO:0005794:Golgi_apparatus,GO:0005829:cytosol,GO:0005925:focal_adhesion,GO:0006468:protein_phosphorylation,GO:0007275:multicellular_organismal_development,GO:0007411:axon_guidance,GO:0008283:cell_proliferation,GO:0008360:regulation_of_cell_shape,GO:0010976:positive_regulation_of_neuron_projection_development,GO:0015630:microtubule_cytoskeleton,GO:0016023:cytoplasmic_membrane-bounded_vesicle,GO:0016772:transferase_activity_-_transferring_phosphorus-containing_groups,GO:0018108:peptidyl-tyrosine_phosphorylation,GO:0030155:regulation_of_cell_adhesion,GO:0031116:positive_regulation_of_microtubule_polymerization,GO:0031234:extrinsic_component_of_cytoplasmic_side_of_plasma_membrane,GO:0031410:cytoplasmic_vesicle,GO:0034987:immunoglobulin_receptor_binding,GO:0035091:phosphatidylinositol_binding,GO:0042127:regulation_of_cell_proliferation,GO:0043304:regulation_of_mast_cell_degranulation,GO:0045595:regulation_of_cell_differentiation,GO:0045639:positive_regulation_of_myeloid_cell_differentiation,GO:0046777:protein_autophosphorylation,GO:0060627:regulation_of_vesicle-mediated_transport,GO:2000145:regulation_of_cell_motility,GO:2000251:positive_regulation_of_actin_cytoskeleton_reorganization	23	Systolic_blood_pressure+NHGRI-EBI_GWAS_catalog+rs138682554,White_blood_cell_count+NHGRI-EBI_GWAS_catalog+rs138682554	-	-	-	21.2	3.13574	-	-	-
HF	rs138682554	15:91427692-91427692	upstream_gene_variant	MODIFIER	FES	ENSG00000182511	Transcript	ENST00000394302.1	protein_coding	-	-	-	1.23e-05	7.5e-06	-	GO:0004672:protein_kinase_activity,GO:0004713:protein_tyrosine_kinase_activity,GO:0004715:non-membrane_spanning_protein_tyrosine_kinase_activity,GO:0005524:ATP_binding,GO:0005737:cytoplasm,GO:0005856:cytoskeleton,GO:0006468:protein_phosphorylation,GO:0016772:transferase_activity_-_transferring_phosphorus-containing_groups,GO:0018108:peptidyl-tyrosine_phosphorylation	23	Systolic_blood_pressure+NHGRI-EBI_GWAS_catalog+rs138682554,White_blood_cell_count+NHGRI-EBI_GWAS_catalog+rs138682554	-	-	-	21.2	3.13574	-	-	-
HF	rs138682554	15:91427692-91427692	5_prime_UTR_variant	MODIFIER	FES	ENSG00000182511	Transcript	ENST00000414248.2	protein_coding	-	-	-	1.23e-05	7.5e-06	-	GO:0004672:protein_kinase_activity,GO:0004713:protein_tyrosine_kinase_activity,GO:0004715:non-membrane_spanning_protein_tyrosine_kinase_activity,GO:0005515:protein_binding,GO:0005524:ATP_binding,GO:0005737:cytoplasm,GO:0005794:Golgi_apparatus,GO:0005829:cytosol,GO:0005925:focal_adhesion,GO:0006468:protein_phosphorylation,GO:0007275:multicellular_organismal_development,GO:0007411:axon_guidance,GO:0008283:cell_proliferation,GO:0008360:regulation_of_cell_shape,GO:0010976:positive_regulation_of_neuron_projection_development,GO:0015630:microtubule_cytoskeleton,GO:0016023:cytoplasmic_membrane-bounded_vesicle,GO:0016772:transferase_activity_-_transferring_phosphorus-containing_groups,GO:0018108:peptidyl-tyrosine_phosphorylation,GO:0030155:regulation_of_cell_adhesion,GO:0031116:positive_regulation_of_microtubule_polymerization,GO:0031234:extrinsic_component_of_cytoplasmic_side_of_plasma_membrane,GO:0031410:cytoplasmic_vesicle,GO:0034987:immunoglobulin_receptor_binding,GO:0035091:phosphatidylinositol_binding,GO:0042127:regulation_of_cell_proliferation,GO:0043304:regulation_of_mast_cell_degranulation,GO:0045595:regulation_of_cell_differentiation,GO:0045639:positive_regulation_of_myeloid_cell_differentiation,GO:0046777:protein_autophosphorylation,GO:0060627:regulation_of_vesicle-mediated_transport,GO:2000145:regulation_of_cell_motility,GO:2000251:positive_regulation_of_actin_cytoskeleton_reorganization	23	Systolic_blood_pressure+NHGRI-EBI_GWAS_catalog+rs138682554,White_blood_cell_count+NHGRI-EBI_GWAS_catalog+rs138682554	-	-	-	21.2	3.13574	-	-	-
HF	rs138682554	15:91427692-91427692	intron_variant	MODIFIER	FES	ENSG00000182511	Transcript	ENST00000416779.1	protein_coding	-	-	-	1.23e-05	7.5e-06	-	GO:0004713:protein_tyrosine_kinase_activity	23	Systolic_blood_pressure+NHGRI-EBI_GWAS_catalog+rs138682554,White_blood_cell_count+NHGRI-EBI_GWAS_catalog+rs138682554	-	-	-	21.2	3.13574	-	-	-
HF	rs138682554	15:91427692-91427692	upstream_gene_variant	MODIFIER	FES	ENSG00000182511	Transcript	ENST00000443697.1	protein_coding	-	-	-	1.23e-05	7.5e-06	-	GO:0004713:protein_tyrosine_kinase_activity	23	Systolic_blood_pressure+NHGRI-EBI_GWAS_catalog+rs138682554,White_blood_cell_count+NHGRI-EBI_GWAS_catalog+rs138682554	-	-	-	21.2	3.13574	-	-	-
HF	rs138682554	15:91427692-91427692	upstream_gene_variant	MODIFIER	FES	ENSG00000182511	Transcript	ENST00000444422.2	protein_coding	-	-	-	1.23e-05	7.5e-06	-	GO:0004672:protein_kinase_activity,GO:0004713:protein_tyrosine_kinase_activity,GO:0004715:non-membrane_spanning_protein_tyrosine_kinase_activity,GO:0005515:protein_binding,GO:0005524:ATP_binding,GO:0005737:cytoplasm,GO:0005794:Golgi_apparatus,GO:0005829:cytosol,GO:0005925:focal_adhesion,GO:0006468:protein_phosphorylation,GO:0007275:multicellular_organismal_development,GO:0007411:axon_guidance,GO:0008283:cell_proliferation,GO:0008360:regulation_of_cell_shape,GO:0010976:positive_regulation_of_neuron_projection_development,GO:0015630:microtubule_cytoskeleton,GO:0016020:membrane,GO:0016023:cytoplasmic_membrane-bounded_vesicle,GO:0016192:vesicle-mediated_transport,GO:0016772:transferase_activity_-_transferring_phosphorus-containing_groups,GO:0018108:peptidyl-tyrosine_phosphorylation,GO:0030155:regulation_of_cell_adhesion,GO:0031116:positive_regulation_of_microtubule_polymerization,GO:0031234:extrinsic_component_of_cytoplasmic_side_of_plasma_membrane,GO:0031410:cytoplasmic_vesicle,GO:0034987:immunoglobulin_receptor_binding,GO:0035091:phosphatidylinositol_binding,GO:0042127:regulation_of_cell_proliferation,GO:0043304:regulation_of_mast_cell_degranulation,GO:0045595:regulation_of_cell_differentiation,GO:0045639:positive_regulation_of_myeloid_cell_differentiation,GO:0046777:protein_autophosphorylation,GO:0060627:regulation_of_vesicle-mediated_transport,GO:2000145:regulation_of_cell_motility,GO:2000251:positive_regulation_of_actin_cytoskeleton_reorganization	23	Systolic_blood_pressure+NHGRI-EBI_GWAS_catalog+rs138682554,White_blood_cell_count+NHGRI-EBI_GWAS_catalog+rs138682554	-	-	-	21.2	3.13574	-	-	-
HF	rs138682554	15:91427692-91427692	upstream_gene_variant	MODIFIER	FES	ENSG00000182511	Transcript	ENST00000450438.2	protein_coding	-	-	-	1.23e-05	7.5e-06	-	GO:0004672:protein_kinase_activity,GO:0004713:protein_tyrosine_kinase_activity,GO:0004715:non-membrane_spanning_protein_tyrosine_kinase_activity,GO:0005515:protein_binding,GO:0005524:ATP_binding,GO:0005737:cytoplasm,GO:0005794:Golgi_apparatus,GO:0005829:cytosol,GO:0005925:focal_adhesion,GO:0006468:protein_phosphorylation,GO:0007275:multicellular_organismal_development,GO:0007411:axon_guidance,GO:0008283:cell_proliferation,GO:0008360:regulation_of_cell_shape,GO:0010976:positive_regulation_of_neuron_projection_development,GO:0015630:microtubule_cytoskeleton,GO:0016023:cytoplasmic_membrane-bounded_vesicle,GO:0016772:transferase_activity_-_transferring_phosphorus-containing_groups,GO:0018108:peptidyl-tyrosine_phosphorylation,GO:0030155:regulation_of_cell_adhesion,GO:0031116:positive_regulation_of_microtubule_polymerization,GO:0031234:extrinsic_component_of_cytoplasmic_side_of_plasma_membrane,GO:0031410:cytoplasmic_vesicle,GO:0034987:immunoglobulin_receptor_binding,GO:0035091:phosphatidylinositol_binding,GO:0042127:regulation_of_cell_proliferation,GO:0043304:regulation_of_mast_cell_degranulation,GO:0045595:regulation_of_cell_differentiation,GO:0045639:positive_regulation_of_myeloid_cell_differentiation,GO:0046777:protein_autophosphorylation,GO:0060627:regulation_of_vesicle-mediated_transport,GO:2000145:regulation_of_cell_motility,GO:2000251:positive_regulation_of_actin_cytoskeleton_reorganization	23	Systolic_blood_pressure+NHGRI-EBI_GWAS_catalog+rs138682554,White_blood_cell_count+NHGRI-EBI_GWAS_catalog+rs138682554	-	-	-	21.2	3.13574	-	-	-
HF	rs138682554	15:91427692-91427692	upstream_gene_variant	MODIFIER	FES	ENSG00000182511	Transcript	ENST00000452243.1	protein_coding	-	-	-	1.23e-05	7.5e-06	-	GO:0004713:protein_tyrosine_kinase_activity	23	Systolic_blood_pressure+NHGRI-EBI_GWAS_catalog+rs138682554,White_blood_cell_count+NHGRI-EBI_GWAS_catalog+rs138682554	-	-	-	21.2	3.13574	-	-	-
HF	rs138682554	15:91427692-91427692	upstream_gene_variant	MODIFIER	FES	ENSG00000182511	Transcript	ENST00000464684.1	nonsense_mediated_decay	-	-	-	1.23e-05	7.5e-06	-	GO:0004713:protein_tyrosine_kinase_activity,GO:0005515:protein_binding,GO:0016020:membrane,GO:0016192:vesicle-mediated_transport	23	Systolic_blood_pressure+NHGRI-EBI_GWAS_catalog+rs138682554,White_blood_cell_count+NHGRI-EBI_GWAS_catalog+rs138682554	-	-	-	21.2	3.13574	-	-	-
HF	rs138682554	15:91427692-91427692	5_prime_UTR_variant,NMD_transcript_variant	MODIFIER	FES	ENSG00000182511	Transcript	ENST00000470152.2	nonsense_mediated_decay	-	-	-	1.23e-05	7.5e-06	-	GO:0004713:protein_tyrosine_kinase_activity	23	Systolic_blood_pressure+NHGRI-EBI_GWAS_catalog+rs138682554,White_blood_cell_count+NHGRI-EBI_GWAS_catalog+rs138682554	-	-	-	21.2	3.13574	-	-	-
HF	rs138682554	15:91427692-91427692	upstream_gene_variant	MODIFIER	FES	ENSG00000182511	Transcript	ENST00000481665.1	retained_intron	-	-	-	1.23e-05	7.5e-06	-	-	23	Systolic_blood_pressure+NHGRI-EBI_GWAS_catalog+rs138682554,White_blood_cell_count+NHGRI-EBI_GWAS_catalog+rs138682554	-	-	-	21.2	3.13574	-	-	-
HF	rs138682554	15:91427692-91427692	upstream_gene_variant	MODIFIER	FES	ENSG00000182511	Transcript	ENST00000494259.1	retained_intron	-	-	-	1.23e-05	7.5e-06	-	-	23	Systolic_blood_pressure+NHGRI-EBI_GWAS_catalog+rs138682554,White_blood_cell_count+NHGRI-EBI_GWAS_catalog+rs138682554	-	-	-	21.2	3.13574	-	-	-
HF	rs138682554	15:91427692-91427692	upstream_gene_variant	MODIFIER	FES	ENSG00000182511	Transcript	ENST00000497945.2	retained_intron	-	-	-	1.23e-05	7.5e-06	-	-	23	Systolic_blood_pressure+NHGRI-EBI_GWAS_catalog+rs138682554,White_blood_cell_count+NHGRI-EBI_GWAS_catalog+rs138682554	-	-	-	21.2	3.13574	-	-	-
HF	rs138682554	15:91427692-91427692	downstream_gene_variant	MODIFIER	FURIN	ENSG00000140564	Transcript	ENST00000558794.1	nonsense_mediated_decay	-	-	-	1.23e-05	7.5e-06	-	GO:0004252:serine-type_endopeptidase_activity,GO:0006508:proteolysis,GO:0009966:regulation_of_signal_transduction,GO:0016485:protein_processing	23	Systolic_blood_pressure+NHGRI-EBI_GWAS_catalog+rs138682554,White_blood_cell_count+NHGRI-EBI_GWAS_catalog+rs138682554	-	-	-	21.2	3.13574	-	-	-
HF	rs138682554	15:91427692-91427692	upstream_gene_variant	MODIFIER	FES	ENSG00000182511	Transcript	ENST00000559355.1	protein_coding	-	-	-	1.23e-05	7.5e-06	-	GO:0004713:protein_tyrosine_kinase_activity,GO:0016020:membrane,GO:0016192:vesicle-mediated_transport	23	Systolic_blood_pressure+NHGRI-EBI_GWAS_catalog+rs138682554,White_blood_cell_count+NHGRI-EBI_GWAS_catalog+rs138682554	-	-	-	21.2	3.13574	-	-	-
HF	rs138682554	15:91427692-91427692	downstream_gene_variant	MODIFIER	FURIN	ENSG00000140564	Transcript	ENST00000560018.1	retained_intron	-	-	-	1.23e-05	7.5e-06	-	-	23	Systolic_blood_pressure+NHGRI-EBI_GWAS_catalog+rs138682554,White_blood_cell_count+NHGRI-EBI_GWAS_catalog+rs138682554	-	-	-	21.2	3.13574	-	-	-
HF	rs138682554	15:91427692-91427692	regulatory_region_variant	MODIFIER	-	-	RegulatoryFeature	ENSR15_BN2ZQ	promoter	-	-	-	1.23e-05	7.5e-06	-	-	23	-	-	-	-	21.2	3.13574	-	-	-
HF	rs2488997	1:974355-974355	intron_variant	MODIFIER	AGRN	ENSG00000188157	Transcript	ENST00000379370.2	protein_coding	-	-	-	-	-	-	GO:0001523:retinoid_metabolic_process,GO:0002162:dystroglycan_binding,GO:0005200:structural_constituent_of_cytoskeleton,GO:0005509:calcium_ion_binding,GO:0005515:protein_binding,GO:0005576:extracellular_region,GO:0005604:basement_membrane,GO:0005605:basal_lamina,GO:0005615:extracellular_space,GO:0005796:Golgi_lumen,GO:0005886:plasma_membrane,GO:0005975:carbohydrate_metabolic_process,GO:0006024:glycosaminoglycan_biosynthetic_process,GO:0006027:glycosaminoglycan_catabolic_process,GO:0007009:plasma_membrane_organization,GO:0007165:signal_transduction,GO:0007213:G-protein_coupled_acetylcholine_receptor_signaling_pathway,GO:0007268:synaptic_transmission,GO:0007411:axon_guidance,GO:0007528:neuromuscular_junction_development,GO:0007603:phototransduction_-_visible_light,GO:0008582:regulation_of_synaptic_growth_at_neuromuscular_junction,GO:0009986:cell_surface,GO:0016021:integral_component_of_membrane,GO:0030054:cell_junction,GO:0030198:extracellular_matrix_organization,GO:0030203:glycosaminoglycan_metabolic_process,GO:0030204:chondroitin_sulfate_metabolic_process,GO:0030548:acetylcholine_receptor_regulator_activity,GO:0031012:extracellular_matrix,GO:0032321:positive_regulation_of_Rho_GTPase_activity,GO:0033691:sialic_acid_binding,GO:0035374:chondroitin_sulfate_binding,GO:0043113:receptor_clustering,GO:0043202:lysosomal_lumen,GO:0043236:laminin_binding,GO:0043395:heparan_sulfate_proteoglycan_binding,GO:0043525:positive_regulation_of_neuron_apoptotic_process,GO:0044281:small_molecule_metabolic_process,GO:0045162:clustering_of_voltage-gated_sodium_channels,GO:0045202:synapse,GO:0045213:neurotransmitter_receptor_metabolic_process,GO:0045887:positive_regulation_of_synaptic_growth_at_neuromuscular_junction,GO:0045944:positive_regulation_of_transcription_from_RNA_polymerase_II_promoter,GO:0050808:synapse_organization,GO:0051491:positive_regulation_of_filopodium_assembly	-	MYASTHENIA__LIMB-GIRDLE__FAMILIAL+MIM_morbid+ENSG00000188157,Postsynaptic_congenital_myasthenic_syndromes+Orphanet+ENSG00000188157,Presynaptic_congenital_myasthenic_syndromes+Orphanet+ENSG00000188157	-	-	-	0.397	-0.31806	-	-	-
HF	rs2488997	1:974355-974355	intron_variant	MODIFIER	AGRN	ENSG00000188157	Transcript	ENST00000379370.2	protein_coding	-	-	-	-	-	-	GO:0001523:retinoid_metabolic_process,GO:0002162:dystroglycan_binding,GO:0005200:structural_constituent_of_cytoskeleton,GO:0005509:calcium_ion_binding,GO:0005515:protein_binding,GO:0005576:extracellular_region,GO:0005604:basement_membrane,GO:0005605:basal_lamina,GO:0005615:extracellular_space,GO:0005796:Golgi_lumen,GO:0005886:plasma_membrane,GO:0005975:carbohydrate_metabolic_process,GO:0006024:glycosaminoglycan_biosynthetic_process,GO:0006027:glycosaminoglycan_catabolic_process,GO:0007009:plasma_membrane_organization,GO:0007165:signal_transduction,GO:0007213:G-protein_coupled_acetylcholine_receptor_signaling_pathway,GO:0007268:synaptic_transmission,GO:0007411:axon_guidance,GO:0007528:neuromuscular_junction_development,GO:0007603:phototransduction_-_visible_light,GO:0008582:regulation_of_synaptic_growth_at_neuromuscular_junction,GO:0009986:cell_surface,GO:0016021:integral_component_of_membrane,GO:0030054:cell_junction,GO:0030198:extracellular_matrix_organization,GO:0030203:glycosaminoglycan_metabolic_process,GO:0030204:chondroitin_sulfate_metabolic_process,GO:0030548:acetylcholine_receptor_regulator_activity,GO:0031012:extracellular_matrix,GO:0032321:positive_regulation_of_Rho_GTPase_activity,GO:0033691:sialic_acid_binding,GO:0035374:chondroitin_sulfate_binding,GO:0043113:receptor_clustering,GO:0043202:lysosomal_lumen,GO:0043236:laminin_binding,GO:0043395:heparan_sulfate_proteoglycan_binding,GO:0043525:positive_regulation_of_neuron_apoptotic_process,GO:0044281:small_molecule_metabolic_process,GO:0045162:clustering_of_voltage-gated_sodium_channels,GO:0045202:synapse,GO:0045213:neurotransmitter_receptor_metabolic_process,GO:0045887:positive_regulation_of_synaptic_growth_at_neuromuscular_junction,GO:0045944:positive_regulation_of_transcription_from_RNA_polymerase_II_promoter,GO:0050808:synapse_organization,GO:0051491:positive_regulation_of_filopodium_assembly	-	MYASTHENIA__LIMB-GIRDLE__FAMILIAL+MIM_morbid+ENSG00000188157,Postsynaptic_congenital_myasthenic_syndromes+Orphanet+ENSG00000188157,Presynaptic_congenital_myasthenic_syndromes+Orphanet+ENSG00000188157	-	-	-	0.285	-0.389257	-	-	-
HF	rs2488997	1:974355-974355	intron_variant	MODIFIER	AGRN	ENSG00000188157	Transcript	ENST00000379370.2	protein_coding	-	-	-	-	-	-	GO:0001523:retinoid_metabolic_process,GO:0002162:dystroglycan_binding,GO:0005200:structural_constituent_of_cytoskeleton,GO:0005509:calcium_ion_binding,GO:0005515:protein_binding,GO:0005576:extracellular_region,GO:0005604:basement_membrane,GO:0005605:basal_lamina,GO:0005615:extracellular_space,GO:0005796:Golgi_lumen,GO:0005886:plasma_membrane,GO:0005975:carbohydrate_metabolic_process,GO:0006024:glycosaminoglycan_biosynthetic_process,GO:0006027:glycosaminoglycan_catabolic_process,GO:0007009:plasma_membrane_organization,GO:0007165:signal_transduction,GO:0007213:G-protein_coupled_acetylcholine_receptor_signaling_pathway,GO:0007268:synaptic_transmission,GO:0007411:axon_guidance,GO:0007528:neuromuscular_junction_development,GO:0007603:phototransduction_-_visible_light,GO:0008582:regulation_of_synaptic_growth_at_neuromuscular_junction,GO:0009986:cell_surface,GO:0016021:integral_component_of_membrane,GO:0030054:cell_junction,GO:0030198:extracellular_matrix_organization,GO:0030203:glycosaminoglycan_metabolic_process,GO:0030204:chondroitin_sulfate_metabolic_process,GO:0030548:acetylcholine_receptor_regulator_activity,GO:0031012:extracellular_matrix,GO:0032321:positive_regulation_of_Rho_GTPase_activity,GO:0033691:sialic_acid_binding,GO:0035374:chondroitin_sulfate_binding,GO:0043113:receptor_clustering,GO:0043202:lysosomal_lumen,GO:0043236:laminin_binding,GO:0043395:heparan_sulfate_proteoglycan_binding,GO:0043525:positive_regulation_of_neuron_apoptotic_process,GO:0044281:small_molecule_metabolic_process,GO:0045162:clustering_of_voltage-gated_sodium_channels,GO:0045202:synapse,GO:0045213:neurotransmitter_receptor_metabolic_process,GO:0045887:positive_regulation_of_synaptic_growth_at_neuromuscular_junction,GO:0045944:positive_regulation_of_transcription_from_RNA_polymerase_II_promoter,GO:0050808:synapse_organization,GO:0051491:positive_regulation_of_filopodium_assembly	-	MYASTHENIA__LIMB-GIRDLE__FAMILIAL+MIM_morbid+ENSG00000188157,Postsynaptic_congenital_myasthenic_syndromes+Orphanet+ENSG00000188157,Presynaptic_congenital_myasthenic_syndromes+Orphanet+ENSG00000188157	-	-	-	0.304	-0.375834	-	-	-
HF	rs2488997	1:974355-974355	intron_variant,non_coding_transcript_variant	MODIFIER	AGRN	ENSG00000188157	Transcript	ENST00000469403.1	retained_intron	-	-	-	-	-	-	-	-	MYASTHENIA__LIMB-GIRDLE__FAMILIAL+MIM_morbid+ENSG00000188157,Postsynaptic_congenital_myasthenic_syndromes+Orphanet+ENSG00000188157,Presynaptic_congenital_myasthenic_syndromes+Orphanet+ENSG00000188157	-	-	-	0.397	-0.31806	-	-	-
HF	rs2488997	1:974355-974355	intron_variant,non_coding_transcript_variant	MODIFIER	AGRN	ENSG00000188157	Transcript	ENST00000469403.1	retained_intron	-	-	-	-	-	-	-	-	MYASTHENIA__LIMB-GIRDLE__FAMILIAL+MIM_morbid+ENSG00000188157,Postsynaptic_congenital_myasthenic_syndromes+Orphanet+ENSG00000188157,Presynaptic_congenital_myasthenic_syndromes+Orphanet+ENSG00000188157	-	-	-	0.285	-0.389257	-	-	-
HF	rs2488997	1:974355-974355	intron_variant,non_coding_transcript_variant	MODIFIER	AGRN	ENSG00000188157	Transcript	ENST00000469403.1	retained_intron	-	-	-	-	-	-	-	-	MYASTHENIA__LIMB-GIRDLE__FAMILIAL+MIM_morbid+ENSG00000188157,Postsynaptic_congenital_myasthenic_syndromes+Orphanet+ENSG00000188157,Presynaptic_congenital_myasthenic_syndromes+Orphanet+ENSG00000188157	-	-	-	0.304	-0.375834	-	-	-
HF	rs2488997	1:974355-974355	intron_variant,non_coding_transcript_variant	MODIFIER	AGRN	ENSG00000188157	Transcript	ENST00000477585.1	processed_transcript	-	-	-	-	-	-	-	-	MYASTHENIA__LIMB-GIRDLE__FAMILIAL+MIM_morbid+ENSG00000188157,Postsynaptic_congenital_myasthenic_syndromes+Orphanet+ENSG00000188157,Presynaptic_congenital_myasthenic_syndromes+Orphanet+ENSG00000188157	-	-	-	0.397	-0.31806	-	-	-
HF	rs2488997	1:974355-974355	intron_variant,non_coding_transcript_variant	MODIFIER	AGRN	ENSG00000188157	Transcript	ENST00000477585.1	processed_transcript	-	-	-	-	-	-	-	-	MYASTHENIA__LIMB-GIRDLE__FAMILIAL+MIM_morbid+ENSG00000188157,Postsynaptic_congenital_myasthenic_syndromes+Orphanet+ENSG00000188157,Presynaptic_congenital_myasthenic_syndromes+Orphanet+ENSG00000188157	-	-	-	0.285	-0.389257	-	-	-
HF	rs2488997	1:974355-974355	intron_variant,non_coding_transcript_variant	MODIFIER	AGRN	ENSG00000188157	Transcript	ENST00000477585.1	processed_transcript	-	-	-	-	-	-	-	-	MYASTHENIA__LIMB-GIRDLE__FAMILIAL+MIM_morbid+ENSG00000188157,Postsynaptic_congenital_myasthenic_syndromes+Orphanet+ENSG00000188157,Presynaptic_congenital_myasthenic_syndromes+Orphanet+ENSG00000188157	-	-	-	0.304	-0.375834	-	-	-
HF	rs2503715	1:2144107-2144107	upstream_gene_variant	MODIFIER	RP11-181G12.5	ENSG00000243558	Transcript	ENST00000420964.1	retained_intron	-	-	-	-	-	-	-	-	Electrocardiogram_morphology_amplitude_at_temporal_datapoints+NHGRI-EBI_GWAS_catalog+rs2503715,Electrocardiogram_morphology_amplitude_at_temporal_datapoints+NHGRI-EBI_GWAS_catalog+rs2503715,Electrocardiogram_morphology_amplitude_at_temporal_datapoints+NHGRI-EBI_GWAS_catalog+rs2503715,Electrocardiogram_morphology_amplitude_at_temporal_datapoints+NHGRI-EBI_GWAS_catalog+rs2503715,JT_interval+NHGRI-EBI_GWAS_catalog+rs2503715,JT_interval+NHGRI-EBI_GWAS_catalog+rs2503715,Left_ventricular_end_diastolic_mass_end_diastolic_volume_ratio+NHGRI-EBI_GWAS_catalog+rs2503715,PR_interval+NHGRI-EBI_GWAS_catalog+rs2503715,PR_interval+NHGRI-EBI_GWAS_catalog+rs2503715,QRS_duration+NHGRI-EBI_GWAS_catalog+rs2503715,QTc_interval+NHGRI-EBI_GWAS_catalog+rs2503715,QT_interval+NHGRI-EBI_GWAS_catalog+rs2503715,QT_interval+NHGRI-EBI_GWAS_catalog+rs2503715,TPE_interval_resting+NHGRI-EBI_GWAS_catalog+rs2503715	-	-	-	17.91	2.27334	-	-	-
HF	rs2503715	1:2144107-2144107	upstream_gene_variant	MODIFIER	RP11-181G12.5	ENSG00000243558	Transcript	ENST00000420964.1	retained_intron	-	-	-	-	-	-	-	-	Electrocardiogram_morphology_amplitude_at_temporal_datapoints+NHGRI-EBI_GWAS_catalog+rs2503715,Electrocardiogram_morphology_amplitude_at_temporal_datapoints+NHGRI-EBI_GWAS_catalog+rs2503715,Electrocardiogram_morphology_amplitude_at_temporal_datapoints+NHGRI-EBI_GWAS_catalog+rs2503715,Electrocardiogram_morphology_amplitude_at_temporal_datapoints+NHGRI-EBI_GWAS_catalog+rs2503715,JT_interval+NHGRI-EBI_GWAS_catalog+rs2503715,JT_interval+NHGRI-EBI_GWAS_catalog+rs2503715,Left_ventricular_end_diastolic_mass_end_diastolic_volume_ratio+NHGRI-EBI_GWAS_catalog+rs2503715,PR_interval+NHGRI-EBI_GWAS_catalog+rs2503715,PR_interval+NHGRI-EBI_GWAS_catalog+rs2503715,QRS_duration+NHGRI-EBI_GWAS_catalog+rs2503715,QRS_duration+NHGRI-EBI_GWAS_catalog+rs2503715,QTc_interval+NHGRI-EBI_GWAS_catalog+rs2503715,QT_interval+NHGRI-EBI_GWAS_catalog+rs2503715,TPE_interval_resting+NHGRI-EBI_GWAS_catalog+rs2503715	-	-	-	17.79	2.24515	-	-	-
HF	rs2503715	1:2144107-2144107	intron_variant,non_coding_transcript_variant	MODIFIER	RP11-181G12.4	ENSG00000234396	Transcript	ENST00000442483.2	lincRNA	-	-	-	-	-	-	-	-	Electrocardiogram_morphology_amplitude_at_temporal_datapoints+NHGRI-EBI_GWAS_catalog+rs2503715,Electrocardiogram_morphology_amplitude_at_temporal_datapoints+NHGRI-EBI_GWAS_catalog+rs2503715,Electrocardiogram_morphology_amplitude_at_temporal_datapoints+NHGRI-EBI_GWAS_catalog+rs2503715,Electrocardiogram_morphology_amplitude_at_temporal_datapoints+NHGRI-EBI_GWAS_catalog+rs2503715,JT_interval+NHGRI-EBI_GWAS_catalog+rs2503715,JT_interval+NHGRI-EBI_GWAS_catalog+rs2503715,Left_ventricular_end_diastolic_mass_end_diastolic_volume_ratio+NHGRI-EBI_GWAS_catalog+rs2503715,PR_interval+NHGRI-EBI_GWAS_catalog+rs2503715,QRS_duration+NHGRI-EBI_GWAS_catalog+rs2503715,QRS_duration+NHGRI-EBI_GWAS_catalog+rs2503715,QTc_interval+NHGRI-EBI_GWAS_catalog+rs2503715,QT_interval+NHGRI-EBI_GWAS_catalog+rs2503715,QT_interval+NHGRI-EBI_GWAS_catalog+rs2503715,TPE_interval_resting+NHGRI-EBI_GWAS_catalog+rs2503715	-	-	-	17.91	2.27334	-	-	-
HF	rs2503715	1:2144107-2144107	intron_variant,non_coding_transcript_variant	MODIFIER	RP11-181G12.4	ENSG00000234396	Transcript	ENST00000442483.2	lincRNA	-	-	-	-	-	-	-	-	Electrocardiogram_morphology_amplitude_at_temporal_datapoints+NHGRI-EBI_GWAS_catalog+rs2503715,Electrocardiogram_morphology_amplitude_at_temporal_datapoints+NHGRI-EBI_GWAS_catalog+rs2503715,Electrocardiogram_morphology_amplitude_at_temporal_datapoints+NHGRI-EBI_GWAS_catalog+rs2503715,Electrocardiogram_morphology_amplitude_at_temporal_datapoints+NHGRI-EBI_GWAS_catalog+rs2503715,JT_interval+NHGRI-EBI_GWAS_catalog+rs2503715,JT_interval+NHGRI-EBI_GWAS_catalog+rs2503715,Left_ventricular_end_diastolic_mass_end_diastolic_volume_ratio+NHGRI-EBI_GWAS_catalog+rs2503715,PR_interval+NHGRI-EBI_GWAS_catalog+rs2503715,PR_interval+NHGRI-EBI_GWAS_catalog+rs2503715,QRS_duration+NHGRI-EBI_GWAS_catalog+rs2503715,QTc_interval+NHGRI-EBI_GWAS_catalog+rs2503715,QT_interval+NHGRI-EBI_GWAS_catalog+rs2503715,TPE_interval_resting+NHGRI-EBI_GWAS_catalog+rs2503715	-	-	-	17.79	2.24515	-	-	-
HF	rs2503715	1:2144107-2144107	upstream_gene_variant	MODIFIER	C1orf86	ENSG00000162585	Transcript	ENST00000469733.1	processed_transcript	-	-	-	-	-	-	-	-	Electrocardiogram_morphology_amplitude_at_temporal_datapoints+NHGRI-EBI_GWAS_catalog+rs2503715,Electrocardiogram_morphology_amplitude_at_temporal_datapoints+NHGRI-EBI_GWAS_catalog+rs2503715,Electrocardiogram_morphology_amplitude_at_temporal_datapoints+NHGRI-EBI_GWAS_catalog+rs2503715,Electrocardiogram_morphology_amplitude_at_temporal_datapoints+NHGRI-EBI_GWAS_catalog+rs2503715,JT_interval+NHGRI-EBI_GWAS_catalog+rs2503715,JT_interval+NHGRI-EBI_GWAS_catalog+rs2503715,Left_ventricular_end_diastolic_mass_end_diastolic_volume_ratio+NHGRI-EBI_GWAS_catalog+rs2503715,PR_interval+NHGRI-EBI_GWAS_catalog+rs2503715,PR_interval+NHGRI-EBI_GWAS_catalog+rs2503715,QRS_duration+NHGRI-EBI_GWAS_catalog+rs2503715,QRS_duration+NHGRI-EBI_GWAS_catalog+rs2503715,QTc_interval+NHGRI-EBI_GWAS_catalog+rs2503715,QT_interval+NHGRI-EBI_GWAS_catalog+rs2503715,QT_interval+NHGRI-EBI_GWAS_catalog+rs2503715,TPE_interval_resting+NHGRI-EBI_GWAS_catalog+rs2503715	-	-	-	17.91	2.27334	-	-	-
HF	rs2503715	1:2144107-2144107	upstream_gene_variant	MODIFIER	C1orf86	ENSG00000162585	Transcript	ENST00000469733.1	processed_transcript	-	-	-	-	-	-	-	-	Electrocardiogram_morphology_amplitude_at_temporal_datapoints+NHGRI-EBI_GWAS_catalog+rs2503715,Electrocardiogram_morphology_amplitude_at_temporal_datapoints+NHGRI-EBI_GWAS_catalog+rs2503715,Electrocardiogram_morphology_amplitude_at_temporal_datapoints+NHGRI-EBI_GWAS_catalog+rs2503715,Electrocardiogram_morphology_amplitude_at_temporal_datapoints+NHGRI-EBI_GWAS_catalog+rs2503715,JT_interval+NHGRI-EBI_GWAS_catalog+rs2503715,JT_interval+NHGRI-EBI_GWAS_catalog+rs2503715,Left_ventricular_end_diastolic_mass_end_diastolic_volume_ratio+NHGRI-EBI_GWAS_catalog+rs2503715,PR_interval+NHGRI-EBI_GWAS_catalog+rs2503715,PR_interval+NHGRI-EBI_GWAS_catalog+rs2503715,QRS_duration+NHGRI-EBI_GWAS_catalog+rs2503715,QRS_duration+NHGRI-EBI_GWAS_catalog+rs2503715,QTc_interval+NHGRI-EBI_GWAS_catalog+rs2503715,QT_interval+NHGRI-EBI_GWAS_catalog+rs2503715,QT_interval+NHGRI-EBI_GWAS_catalog+rs2503715,TPE_interval_resting+NHGRI-EBI_GWAS_catalog+rs2503715	-	-	-	17.79	2.24515	-	-	-
HF	rs2503715	1:2144107-2144107	non_coding_transcript_exon_variant	MODIFIER	C1orf86	ENSG00000162585	Transcript	ENST00000487186.1	processed_transcript	-	-	-	-	-	-	-	-	Electrocardiogram_morphology_amplitude_at_temporal_datapoints+NHGRI-EBI_GWAS_catalog+rs2503715,Electrocardiogram_morphology_amplitude_at_temporal_datapoints+NHGRI-EBI_GWAS_catalog+rs2503715,Electrocardiogram_morphology_amplitude_at_temporal_datapoints+NHGRI-EBI_GWAS_catalog+rs2503715,Electrocardiogram_morphology_amplitude_at_temporal_datapoints+NHGRI-EBI_GWAS_catalog+rs2503715,JT_interval+NHGRI-EBI_GWAS_catalog+rs2503715,Left_ventricular_end_diastolic_mass_end_diastolic_volume_ratio+NHGRI-EBI_GWAS_catalog+rs2503715,PR_interval+NHGRI-EBI_GWAS_catalog+rs2503715,PR_interval+NHGRI-EBI_GWAS_catalog+rs2503715,QRS_duration+NHGRI-EBI_GWAS_catalog+rs2503715,QTc_interval+NHGRI-EBI_GWAS_catalog+rs2503715,QT_interval+NHGRI-EBI_GWAS_catalog+rs2503715,TPE_interval_resting+NHGRI-EBI_GWAS_catalog+rs2503715	-	-	-	17.91	2.27334	-	-	-
HF	rs2503715	1:2144107-2144107	non_coding_transcript_exon_variant	MODIFIER	C1orf86	ENSG00000162585	Transcript	ENST00000487186.1	processed_transcript	-	-	-	-	-	-	-	-	Electrocardiogram_morphology_amplitude_at_temporal_datapoints+NHGRI-EBI_GWAS_catalog+rs2503715,Electrocardiogram_morphology_amplitude_at_temporal_datapoints+NHGRI-EBI_GWAS_catalog+rs2503715,Electrocardiogram_morphology_amplitude_at_temporal_datapoints+NHGRI-EBI_GWAS_catalog+rs2503715,Electrocardiogram_morphology_amplitude_at_temporal_datapoints+NHGRI-EBI_GWAS_catalog+rs2503715,JT_interval+NHGRI-EBI_GWAS_catalog+rs2503715,JT_interval+NHGRI-EBI_GWAS_catalog+rs2503715,Left_ventricular_end_diastolic_mass_end_diastolic_volume_ratio+NHGRI-EBI_GWAS_catalog+rs2503715,PR_interval+NHGRI-EBI_GWAS_catalog+rs2503715,PR_interval+NHGRI-EBI_GWAS_catalog+rs2503715,QRS_duration+NHGRI-EBI_GWAS_catalog+rs2503715,QRS_duration+NHGRI-EBI_GWAS_catalog+rs2503715,QTc_interval+NHGRI-EBI_GWAS_catalog+rs2503715,QT_interval+NHGRI-EBI_GWAS_catalog+rs2503715,QT_interval+NHGRI-EBI_GWAS_catalog+rs2503715,TPE_interval_resting+NHGRI-EBI_GWAS_catalog+rs2503715	-	-	-	17.79	2.24515	-	-	-
HF	rs2503715	1:2144107-2144107	3_prime_UTR_variant	MODIFIER	AL590822.1	ENSG00000203301	Transcript	ENST00000545087.1	protein_coding	-	-	-	-	-	-	-	-	Electrocardiogram_morphology_amplitude_at_temporal_datapoints+NHGRI-EBI_GWAS_catalog+rs2503715,Electrocardiogram_morphology_amplitude_at_temporal_datapoints+NHGRI-EBI_GWAS_catalog+rs2503715,Electrocardiogram_morphology_amplitude_at_temporal_datapoints+NHGRI-EBI_GWAS_catalog+rs2503715,Electrocardiogram_morphology_amplitude_at_temporal_datapoints+NHGRI-EBI_GWAS_catalog+rs2503715,JT_interval+NHGRI-EBI_GWAS_catalog+rs2503715,Left_ventricular_end_diastolic_mass_end_diastolic_volume_ratio+NHGRI-EBI_GWAS_catalog+rs2503715,PR_interval+NHGRI-EBI_GWAS_catalog+rs2503715,PR_interval+NHGRI-EBI_GWAS_catalog+rs2503715,QRS_duration+NHGRI-EBI_GWAS_catalog+rs2503715,QRS_duration+NHGRI-EBI_GWAS_catalog+rs2503715,QTc_interval+NHGRI-EBI_GWAS_catalog+rs2503715,QT_interval+NHGRI-EBI_GWAS_catalog+rs2503715,QT_interval+NHGRI-EBI_GWAS_catalog+rs2503715,TPE_interval_resting+NHGRI-EBI_GWAS_catalog+rs2503715	-	-	-	17.91	2.27334	-	-	-
HF	rs2503715	1:2144107-2144107	3_prime_UTR_variant	MODIFIER	AL590822.1	ENSG00000203301	Transcript	ENST00000545087.1	protein_coding	-	-	-	-	-	-	-	-	Electrocardiogram_morphology_amplitude_at_temporal_datapoints+NHGRI-EBI_GWAS_catalog+rs2503715,Electrocardiogram_morphology_amplitude_at_temporal_datapoints+NHGRI-EBI_GWAS_catalog+rs2503715,Electrocardiogram_morphology_amplitude_at_temporal_datapoints+NHGRI-EBI_GWAS_catalog+rs2503715,Electrocardiogram_morphology_amplitude_at_temporal_datapoints+NHGRI-EBI_GWAS_catalog+rs2503715,JT_interval+NHGRI-EBI_GWAS_catalog+rs2503715,JT_interval+NHGRI-EBI_GWAS_catalog+rs2503715,Left_ventricular_end_diastolic_mass_end_diastolic_volume_ratio+NHGRI-EBI_GWAS_catalog+rs2503715,PR_interval+NHGRI-EBI_GWAS_catalog+rs2503715,PR_interval+NHGRI-EBI_GWAS_catalog+rs2503715,QRS_duration+NHGRI-EBI_GWAS_catalog+rs2503715,QRS_duration+NHGRI-EBI_GWAS_catalog+rs2503715,QTc_interval+NHGRI-EBI_GWAS_catalog+rs2503715,QT_interval+NHGRI-EBI_GWAS_catalog+rs2503715,QT_interval+NHGRI-EBI_GWAS_catalog+rs2503715,TPE_interval_resting+NHGRI-EBI_GWAS_catalog+rs2503715	-	-	-	17.79	2.24515	-	-	-
HF	rs2503715	1:2144107-2144107	regulatory_region_variant	MODIFIER	-	-	RegulatoryFeature	ENSR1_C7X4	enhancer	-	-	-	-	-	-	-	-	-	-	-	-	17.91	2.27334	-	-	-
HF	rs2503715	1:2144107-2144107	regulatory_region_variant	MODIFIER	-	-	RegulatoryFeature	ENSR1_C7X4	enhancer	-	-	-	-	-	-	-	-	-	-	-	-	17.79	2.24515	-	-	-
HF	rs880315	1:10796866-10796866	intron_variant	MODIFIER	CASZ1	ENSG00000130940	Transcript	ENST00000344008.5	protein_coding	-	-	-	6.44e-05	3.11e-05	-	GO:0003677:DNA_binding,GO:0005634:nucleus,GO:0005737:cytoplasm,GO:0006351:transcription_-_DNA-templated,GO:0006355:regulation_of_transcription_-_DNA-templated,GO:0043231:intracellular_membrane-bounded_organelle,GO:0046872:metal_ion_binding	-	1p36_deletion_syndrome+Orphanet+ENSG00000130940,Atrial_fibrillation+NHGRI-EBI_GWAS_catalog+rs880315,Atrial_fibrillation+NHGRI-EBI_GWAS_catalog+rs880315,Blood_pressure+NHGRI-EBI_GWAS_catalog+rs880315,Blood_pressure+NHGRI-EBI_GWAS_catalog+rs880315,Cardiovascular_disease+NHGRI-EBI_GWAS_catalog+rs880315,Diastolic_blood_pressure__cigarette_smoking_interaction_+NHGRI-EBI_GWAS_catalog+rs880315,Diastolic_blood_pressure+NHGRI-EBI_GWAS_catalog+rs880315,Diastolic_blood_pressure+NHGRI-EBI_GWAS_catalog+rs880315,Diastolic_blood_pressure+NHGRI-EBI_GWAS_catalog+rs880315,Diastolic_blood_pressure+NHGRI-EBI_GWAS_catalog+rs880315,Hypertension+NHGRI-EBI_GWAS_catalog+rs880315,Hypertension+NHGRI-EBI_GWAS_catalog+rs880315,Ischemic_stroke+NHGRI-EBI_GWAS_catalog+rs880315,Ischemic_stroke+NHGRI-EBI_GWAS_catalog+rs880315,Ischemic_stroke__small-vessel_+NHGRI-EBI_GWAS_catalog+rs880315,LDL_cholesterol_levels+NHGRI-EBI_GWAS_catalog+rs880315,Low-density_lipoprotein_levels_MTAG+NHGRI-EBI_GWAS_catalog+rs880315,Mean_arterial_pressure+NHGRI-EBI_GWAS_catalog+rs880315,Mean_arterial_pressure+NHGRI-EBI_GWAS_catalog+rs880315,Mean_arterial_pressure+NHGRI-EBI_GWAS_catalog+rs880315,Mean_arterial_pressure_x_low_social_support_interaction_2df_test+NHGRI-EBI_GWAS_catalog+rs880315,Medication_use_agents_acting_on_the_renin-angiotensin_system+NHGRI-EBI_GWAS_catalog+rs880315,Medication_use_agents_acting_on_the_renin-angiotensin_system+NHGRI-EBI_GWAS_catalog+rs880315,Medication_use_beta_blocking_agents+NHGRI-EBI_GWAS_catalog+rs880315,Medication_use_calcium_channel_blockers+NHGRI-EBI_GWAS_catalog+rs880315,Medication_use_diuretics+NHGRI-EBI_GWAS_catalog+rs880315,Medication_use_diuretics+NHGRI-EBI_GWAS_catalog+rs880315,Medication_use_for_hypertension_number_of_purchases+NHGRI-EBI_GWAS_catalog+rs880315,Pulse_pressure+NHGRI-EBI_GWAS_catalog+rs880315,Pulse_pressure+NHGRI-EBI_GWAS_catalog+rs880315,Stroke+NHGRI-EBI_GWAS_catalog+rs880315,Stroke+NHGRI-EBI_GWAS_catalog+rs880315,Systolic_blood_pressure+NHGRI-EBI_GWAS_catalog+rs880315,Systolic_blood_pressure+NHGRI-EBI_GWAS_catalog+rs880315,Systolic_blood_pressure+NHGRI-EBI_GWAS_catalog+rs880315,Systolic_blood_pressure__cigarette_smoking_interaction_+NHGRI-EBI_GWAS_catalog+rs880315,Total_cholesterol_levels+NHGRI-EBI_GWAS_catalog+rs880315,Total_cholesterol_levels+NHGRI-EBI_GWAS_catalog+rs880315,Triglyceride_levels+NHGRI-EBI_GWAS_catalog+rs880315,Triglyceride_levels_in_non-type_2_diabetes+NHGRI-EBI_GWAS_catalog+rs880315,Urinary_albumin-to-creatinine_ratio+NHGRI-EBI_GWAS_catalog+rs880315	-	-	-	7.444	0.457375	-	-	-
HF	rs880315	1:10796866-10796866	intron_variant	MODIFIER	CASZ1	ENSG00000130940	Transcript	ENST00000344008.5	protein_coding	-	-	-	6.44e-05	3.11e-05	-	GO:0003677:DNA_binding,GO:0005634:nucleus,GO:0005737:cytoplasm,GO:0006351:transcription_-_DNA-templated,GO:0006355:regulation_of_transcription_-_DNA-templated,GO:0043231:intracellular_membrane-bounded_organelle,GO:0046872:metal_ion_binding	-	1p36_deletion_syndrome+Orphanet+ENSG00000130940,Atrial_fibrillation+NHGRI-EBI_GWAS_catalog+rs880315,Blood_pressure+NHGRI-EBI_GWAS_catalog+rs880315,Blood_pressure+NHGRI-EBI_GWAS_catalog+rs880315,Cardiovascular_disease+NHGRI-EBI_GWAS_catalog+rs880315,Diastolic_blood_pressure__cigarette_smoking_interaction_+NHGRI-EBI_GWAS_catalog+rs880315,Diastolic_blood_pressure+NHGRI-EBI_GWAS_catalog+rs880315,Diastolic_blood_pressure+NHGRI-EBI_GWAS_catalog+rs880315,Diastolic_blood_pressure+NHGRI-EBI_GWAS_catalog+rs880315,Diastolic_blood_pressure+NHGRI-EBI_GWAS_catalog+rs880315,Hypertension+NHGRI-EBI_GWAS_catalog+rs880315,Ischemic_stroke+NHGRI-EBI_GWAS_catalog+rs880315,Ischemic_stroke+NHGRI-EBI_GWAS_catalog+rs880315,Ischemic_stroke__small-vessel_+NHGRI-EBI_GWAS_catalog+rs880315,LDL_cholesterol_levels+NHGRI-EBI_GWAS_catalog+rs880315,Low-density_lipoprotein_levels_MTAG+NHGRI-EBI_GWAS_catalog+rs880315,Mean_arterial_pressure+NHGRI-EBI_GWAS_catalog+rs880315,Mean_arterial_pressure+NHGRI-EBI_GWAS_catalog+rs880315,Mean_arterial_pressure_x_low_social_support_interaction_2df_test+NHGRI-EBI_GWAS_catalog+rs880315,Medication_use_agents_acting_on_the_renin-angiotensin_system+NHGRI-EBI_GWAS_catalog+rs880315,Medication_use_agents_acting_on_the_renin-angiotensin_system+NHGRI-EBI_GWAS_catalog+rs880315,Medication_use_agents_acting_on_the_renin-angiotensin_system+NHGRI-EBI_GWAS_catalog+rs880315,Medication_use_beta_blocking_agents+NHGRI-EBI_GWAS_catalog+rs880315,Medication_use_calcium_channel_blockers+NHGRI-EBI_GWAS_catalog+rs880315,Medication_use_calcium_channel_blockers+NHGRI-EBI_GWAS_catalog+rs880315,Medication_use_diuretics+NHGRI-EBI_GWAS_catalog+rs880315,Medication_use_diuretics+NHGRI-EBI_GWAS_catalog+rs880315,Medication_use_for_hypertension_number_of_purchases+NHGRI-EBI_GWAS_catalog+rs880315,Pulse_pressure+NHGRI-EBI_GWAS_catalog+rs880315,Pulse_pressure+NHGRI-EBI_GWAS_catalog+rs880315,Pulse_pressure+NHGRI-EBI_GWAS_catalog+rs880315,Stroke+NHGRI-EBI_GWAS_catalog+rs880315,Stroke+NHGRI-EBI_GWAS_catalog+rs880315,Systolic_blood_pressure+NHGRI-EBI_GWAS_catalog+rs880315,Systolic_blood_pressure+NHGRI-EBI_GWAS_catalog+rs880315,Systolic_blood_pressure+NHGRI-EBI_GWAS_catalog+rs880315,Systolic_blood_pressure__cigarette_smoking_interaction_+NHGRI-EBI_GWAS_catalog+rs880315,Total_cholesterol_levels+NHGRI-EBI_GWAS_catalog+rs880315,Total_cholesterol_levels+NHGRI-EBI_GWAS_catalog+rs880315,Triglyceride_levels+NHGRI-EBI_GWAS_catalog+rs880315,Triglyceride_levels_in_non-type_2_diabetes+NHGRI-EBI_GWAS_catalog+rs880315,Urinary_albumin-to-creatinine_ratio+NHGRI-EBI_GWAS_catalog+rs880315	-	-	-	7.161	0.430154	-	-	-
HF	rs880315	1:10796866-10796866	intron_variant	MODIFIER	CASZ1	ENSG00000130940	Transcript	ENST00000377022.3	protein_coding	-	-	-	6.44e-05	3.11e-05	-	GO:0003677:DNA_binding,GO:0005634:nucleus,GO:0005737:cytoplasm,GO:0006351:transcription_-_DNA-templated,GO:0006355:regulation_of_transcription_-_DNA-templated,GO:0043231:intracellular_membrane-bounded_organelle,GO:0046872:metal_ion_binding	-	1p36_deletion_syndrome+Orphanet+ENSG00000130940,Atrial_fibrillation+NHGRI-EBI_GWAS_catalog+rs880315,Atrial_fibrillation+NHGRI-EBI_GWAS_catalog+rs880315,Blood_pressure+NHGRI-EBI_GWAS_catalog+rs880315,Blood_pressure+NHGRI-EBI_GWAS_catalog+rs880315,Cardiovascular_disease+NHGRI-EBI_GWAS_catalog+rs880315,Diastolic_blood_pressure__cigarette_smoking_interaction_+NHGRI-EBI_GWAS_catalog+rs880315,Diastolic_blood_pressure+NHGRI-EBI_GWAS_catalog+rs880315,Diastolic_blood_pressure+NHGRI-EBI_GWAS_catalog+rs880315,Diastolic_blood_pressure+NHGRI-EBI_GWAS_catalog+rs880315,Diastolic_blood_pressure+NHGRI-EBI_GWAS_catalog+rs880315,Hypertension+NHGRI-EBI_GWAS_catalog+rs880315,Hypertension+NHGRI-EBI_GWAS_catalog+rs880315,Ischemic_stroke+NHGRI-EBI_GWAS_catalog+rs880315,Ischemic_stroke+NHGRI-EBI_GWAS_catalog+rs880315,Ischemic_stroke__small-vessel_+NHGRI-EBI_GWAS_catalog+rs880315,LDL_cholesterol_levels+NHGRI-EBI_GWAS_catalog+rs880315,Low-density_lipoprotein_levels_MTAG+NHGRI-EBI_GWAS_catalog+rs880315,Mean_arterial_pressure+NHGRI-EBI_GWAS_catalog+rs880315,Mean_arterial_pressure+NHGRI-EBI_GWAS_catalog+rs880315,Mean_arterial_pressure_x_low_social_support_interaction_2df_test+NHGRI-EBI_GWAS_catalog+rs880315,Medication_use_agents_acting_on_the_renin-angiotensin_system+NHGRI-EBI_GWAS_catalog+rs880315,Medication_use_agents_acting_on_the_renin-angiotensin_system+NHGRI-EBI_GWAS_catalog+rs880315,Medication_use_beta_blocking_agents+NHGRI-EBI_GWAS_catalog+rs880315,Medication_use_calcium_channel_blockers+NHGRI-EBI_GWAS_catalog+rs880315,Medication_use_calcium_channel_blockers+NHGRI-EBI_GWAS_catalog+rs880315,Medication_use_diuretics+NHGRI-EBI_GWAS_catalog+rs880315,Medication_use_diuretics+NHGRI-EBI_GWAS_catalog+rs880315,Medication_use_for_hypertension_number_of_purchases+NHGRI-EBI_GWAS_catalog+rs880315,Pulse_pressure+NHGRI-EBI_GWAS_catalog+rs880315,Pulse_pressure+NHGRI-EBI_GWAS_catalog+rs880315,Pulse_pressure+NHGRI-EBI_GWAS_catalog+rs880315,Stroke+NHGRI-EBI_GWAS_catalog+rs880315,Stroke+NHGRI-EBI_GWAS_catalog+rs880315,Systolic_blood_pressure+NHGRI-EBI_GWAS_catalog+rs880315,Systolic_blood_pressure+NHGRI-EBI_GWAS_catalog+rs880315,Systolic_blood_pressure+NHGRI-EBI_GWAS_catalog+rs880315,Systolic_blood_pressure__cigarette_smoking_interaction_+NHGRI-EBI_GWAS_catalog+rs880315,Total_cholesterol_levels+NHGRI-EBI_GWAS_catalog+rs880315,Triglyceride_levels+NHGRI-EBI_GWAS_catalog+rs880315,Triglyceride_levels_in_non-type_2_diabetes+NHGRI-EBI_GWAS_catalog+rs880315,Urinary_albumin-to-creatinine_ratio+NHGRI-EBI_GWAS_catalog+rs880315	-	-	-	7.444	0.457375	-	-	-
HF	rs880315	1:10796866-10796866	intron_variant	MODIFIER	CASZ1	ENSG00000130940	Transcript	ENST00000377022.3	protein_coding	-	-	-	6.44e-05	3.11e-05	-	GO:0003677:DNA_binding,GO:0005634:nucleus,GO:0005737:cytoplasm,GO:0006351:transcription_-_DNA-templated,GO:0006355:regulation_of_transcription_-_DNA-templated,GO:0043231:intracellular_membrane-bounded_organelle,GO:0046872:metal_ion_binding	-	1p36_deletion_syndrome+Orphanet+ENSG00000130940,Atrial_fibrillation+NHGRI-EBI_GWAS_catalog+rs880315,Atrial_fibrillation+NHGRI-EBI_GWAS_catalog+rs880315,Blood_pressure+NHGRI-EBI_GWAS_catalog+rs880315,Blood_pressure+NHGRI-EBI_GWAS_catalog+rs880315,Cardiovascular_disease+NHGRI-EBI_GWAS_catalog+rs880315,Diastolic_blood_pressure__cigarette_smoking_interaction_+NHGRI-EBI_GWAS_catalog+rs880315,Diastolic_blood_pressure+NHGRI-EBI_GWAS_catalog+rs880315,Diastolic_blood_pressure+NHGRI-EBI_GWAS_catalog+rs880315,Diastolic_blood_pressure+NHGRI-EBI_GWAS_catalog+rs880315,Diastolic_blood_pressure+NHGRI-EBI_GWAS_catalog+rs880315,Hypertension+NHGRI-EBI_GWAS_catalog+rs880315,Hypertension+NHGRI-EBI_GWAS_catalog+rs880315,Ischemic_stroke+NHGRI-EBI_GWAS_catalog+rs880315,Ischemic_stroke+NHGRI-EBI_GWAS_catalog+rs880315,Ischemic_stroke__small-vessel_+NHGRI-EBI_GWAS_catalog+rs880315,LDL_cholesterol_levels+NHGRI-EBI_GWAS_catalog+rs880315,Low-density_lipoprotein_levels_MTAG+NHGRI-EBI_GWAS_catalog+rs880315,Mean_arterial_pressure+NHGRI-EBI_GWAS_catalog+rs880315,Mean_arterial_pressure+NHGRI-EBI_GWAS_catalog+rs880315,Mean_arterial_pressure_x_low_social_support_interaction_2df_test+NHGRI-EBI_GWAS_catalog+rs880315,Medication_use_agents_acting_on_the_renin-angiotensin_system+NHGRI-EBI_GWAS_catalog+rs880315,Medication_use_agents_acting_on_the_renin-angiotensin_system+NHGRI-EBI_GWAS_catalog+rs880315,Medication_use_beta_blocking_agents+NHGRI-EBI_GWAS_catalog+rs880315,Medication_use_calcium_channel_blockers+NHGRI-EBI_GWAS_catalog+rs880315,Medication_use_diuretics+NHGRI-EBI_GWAS_catalog+rs880315,Medication_use_diuretics+NHGRI-EBI_GWAS_catalog+rs880315,Medication_use_for_hypertension_number_of_purchases+NHGRI-EBI_GWAS_catalog+rs880315,Pulse_pressure+NHGRI-EBI_GWAS_catalog+rs880315,Pulse_pressure+NHGRI-EBI_GWAS_catalog+rs880315,Stroke+NHGRI-EBI_GWAS_catalog+rs880315,Stroke+NHGRI-EBI_GWAS_catalog+rs880315,Systolic_blood_pressure+NHGRI-EBI_GWAS_catalog+rs880315,Systolic_blood_pressure+NHGRI-EBI_GWAS_catalog+rs880315,Systolic_blood_pressure__cigarette_smoking_interaction_+NHGRI-EBI_GWAS_catalog+rs880315,Total_cholesterol_levels+NHGRI-EBI_GWAS_catalog+rs880315,Total_cholesterol_levels+NHGRI-EBI_GWAS_catalog+rs880315,Triglyceride_levels+NHGRI-EBI_GWAS_catalog+rs880315,Triglyceride_levels_in_non-type_2_diabetes+NHGRI-EBI_GWAS_catalog+rs880315,Urinary_albumin-to-creatinine_ratio+NHGRI-EBI_GWAS_catalog+rs880315	-	-	-	7.161	0.430154	-	-	-
HF	rs28579893	1:16347534-16347534	upstream_gene_variant	MODIFIER	HSPB7	ENSG00000173641	Transcript	ENST00000311890.9	protein_coding	-	-	-	-	-	-	GO:0005515:protein_binding,GO:0005634:nucleus,GO:0005737:cytoplasm,GO:0005739:mitochondrion,GO:0006986:response_to_unfolded_protein,GO:0008016:regulation_of_heart_contraction,GO:0008022:protein_C-terminus_binding,GO:0015030:Cajal_body,GO:0015629:actin_cytoskeleton,GO:0031005:filamin_binding	-	BARTTER_SYNDROME_TYPE_4B+DDG2P+ENSG00000186510,BARTTER_SYNDROME_TYPE_4B+G2P+ENSG00000186510,BARTTER_SYNDROME_TYPE_4B+MIM_morbid+ENSG00000186510,Bartter_syndrome_type_4+Orphanet+ENSG00000186510,Heart_failure+NHGRI-EBI_GWAS_catalog+rs28579893,Left_ventricular_ejection_fraction+NHGRI-EBI_GWAS_catalog+rs28579893,Left_ventricular_end-systolic_volume+NHGRI-EBI_GWAS_catalog+rs28579893	-	-	-	9.573	0.68358	-	-	-
HF	rs28579893	1:16347534-16347534	upstream_gene_variant	MODIFIER	HSPB7	ENSG00000173641	Transcript	ENST00000311890.9	protein_coding	-	-	-	-	-	-	GO:0005515:protein_binding,GO:0005634:nucleus,GO:0005737:cytoplasm,GO:0005739:mitochondrion,GO:0006986:response_to_unfolded_protein,GO:0008016:regulation_of_heart_contraction,GO:0008022:protein_C-terminus_binding,GO:0015030:Cajal_body,GO:0015629:actin_cytoskeleton,GO:0031005:filamin_binding	-	BARTTER_SYNDROME_TYPE_4B+DDG2P+ENSG00000186510,BARTTER_SYNDROME_TYPE_4B+G2P+ENSG00000186510,BARTTER_SYNDROME_TYPE_4B+MIM_morbid+ENSG00000186510,Bartter_syndrome_type_4+Orphanet+ENSG00000186510,Heart_failure+NHGRI-EBI_GWAS_catalog+rs28579893,Left_ventricular_ejection_fraction+NHGRI-EBI_GWAS_catalog+rs28579893,Left_ventricular_end-systolic_volume+NHGRI-EBI_GWAS_catalog+rs28579893	-	-	-	11.04	0.864986	-	-	-
HF	rs28579893	1:16347534-16347534	upstream_gene_variant	MODIFIER	CLCNKA	ENSG00000186510	Transcript	ENST00000331433.4	protein_coding	-	-	-	-	-	-	GO:0005216:ion_channel_activity,GO:0005247:voltage-gated_chloride_channel_activity,GO:0005886:plasma_membrane,GO:0005887:integral_component_of_plasma_membrane,GO:0006810:transport,GO:0006821:chloride_transport,GO:0007588:excretion,GO:0016020:membrane,GO:0030554:adenyl_nucleotide_binding,GO:0034220:ion_transmembrane_transport,GO:0034707:chloride_channel_complex,GO:0055085:transmembrane_transport	-	BARTTER_SYNDROME_TYPE_4B+DDG2P+ENSG00000186510,BARTTER_SYNDROME_TYPE_4B+G2P+ENSG00000186510,BARTTER_SYNDROME_TYPE_4B+MIM_morbid+ENSG00000186510,Bartter_syndrome_type_4+Orphanet+ENSG00000186510,Heart_failure+NHGRI-EBI_GWAS_catalog+rs28579893,Left_ventricular_ejection_fraction+NHGRI-EBI_GWAS_catalog+rs28579893,Left_ventricular_end-systolic_volume+NHGRI-EBI_GWAS_catalog+rs28579893	-	-	-	9.573	0.68358	-	-	-
HF	rs28579893	1:16347534-16347534	upstream_gene_variant	MODIFIER	CLCNKA	ENSG00000186510	Transcript	ENST00000331433.4	protein_coding	-	-	-	-	-	-	GO:0005216:ion_channel_activity,GO:0005247:voltage-gated_chloride_channel_activity,GO:0005886:plasma_membrane,GO:0005887:integral_component_of_plasma_membrane,GO:0006810:transport,GO:0006821:chloride_transport,GO:0007588:excretion,GO:0016020:membrane,GO:0030554:adenyl_nucleotide_binding,GO:0034220:ion_transmembrane_transport,GO:0034707:chloride_channel_complex,GO:0055085:transmembrane_transport	-	BARTTER_SYNDROME_TYPE_4B+DDG2P+ENSG00000186510,BARTTER_SYNDROME_TYPE_4B+G2P+ENSG00000186510,BARTTER_SYNDROME_TYPE_4B+MIM_morbid+ENSG00000186510,Bartter_syndrome_type_4+Orphanet+ENSG00000186510,Heart_failure+NHGRI-EBI_GWAS_catalog+rs28579893,Left_ventricular_ejection_fraction+NHGRI-EBI_GWAS_catalog+rs28579893,Left_ventricular_end-systolic_volume+NHGRI-EBI_GWAS_catalog+rs28579893	-	-	-	11.04	0.864986	-	-	-
HF	rs28579893	1:16347534-16347534	upstream_gene_variant	MODIFIER	CLCNKA	ENSG00000186510	Transcript	ENST00000375692.1	protein_coding	-	-	-	-	-	-	GO:0005216:ion_channel_activity,GO:0005247:voltage-gated_chloride_channel_activity,GO:0005886:plasma_membrane,GO:0005887:integral_component_of_plasma_membrane,GO:0006810:transport,GO:0006821:chloride_transport,GO:0007588:excretion,GO:0016020:membrane,GO:0030554:adenyl_nucleotide_binding,GO:0034220:ion_transmembrane_transport,GO:0034707:chloride_channel_complex,GO:0055085:transmembrane_transport	-	BARTTER_SYNDROME_TYPE_4B+DDG2P+ENSG00000186510,BARTTER_SYNDROME_TYPE_4B+G2P+ENSG00000186510,BARTTER_SYNDROME_TYPE_4B+MIM_morbid+ENSG00000186510,Bartter_syndrome_type_4+Orphanet+ENSG00000186510,Heart_failure+NHGRI-EBI_GWAS_catalog+rs28579893,Left_ventricular_ejection_fraction+NHGRI-EBI_GWAS_catalog+rs28579893,Left_ventricular_end-systolic_volume+NHGRI-EBI_GWAS_catalog+rs28579893	-	-	-	9.573	0.68358	-	-	-
HF	rs28579893	1:16347534-16347534	upstream_gene_variant	MODIFIER	CLCNKA	ENSG00000186510	Transcript	ENST00000375692.1	protein_coding	-	-	-	-	-	-	GO:0005216:ion_channel_activity,GO:0005247:voltage-gated_chloride_channel_activity,GO:0005886:plasma_membrane,GO:0005887:integral_component_of_plasma_membrane,GO:0006810:transport,GO:0006821:chloride_transport,GO:0007588:excretion,GO:0016020:membrane,GO:0030554:adenyl_nucleotide_binding,GO:0034220:ion_transmembrane_transport,GO:0034707:chloride_channel_complex,GO:0055085:transmembrane_transport	-	BARTTER_SYNDROME_TYPE_4B+DDG2P+ENSG00000186510,BARTTER_SYNDROME_TYPE_4B+G2P+ENSG00000186510,BARTTER_SYNDROME_TYPE_4B+MIM_morbid+ENSG00000186510,Bartter_syndrome_type_4+Orphanet+ENSG00000186510,Heart_failure+NHGRI-EBI_GWAS_catalog+rs28579893,Left_ventricular_ejection_fraction+NHGRI-EBI_GWAS_catalog+rs28579893,Left_ventricular_end-systolic_volume+NHGRI-EBI_GWAS_catalog+rs28579893	-	-	-	11.04	0.864986	-	-	-
HF	rs28579893	1:16347534-16347534	upstream_gene_variant	MODIFIER	HSPB7	ENSG00000173641	Transcript	ENST00000375718.4	protein_coding	-	-	-	-	-	-	GO:0006950:response_to_stress	-	BARTTER_SYNDROME_TYPE_4B+DDG2P+ENSG00000186510,BARTTER_SYNDROME_TYPE_4B+G2P+ENSG00000186510,BARTTER_SYNDROME_TYPE_4B+MIM_morbid+ENSG00000186510,Bartter_syndrome_type_4+Orphanet+ENSG00000186510,Heart_failure+NHGRI-EBI_GWAS_catalog+rs28579893,Left_ventricular_ejection_fraction+NHGRI-EBI_GWAS_catalog+rs28579893,Left_ventricular_end-systolic_volume+NHGRI-EBI_GWAS_catalog+rs28579893	-	-	-	9.573	0.68358	-	-	-
HF	rs28579893	1:16347534-16347534	upstream_gene_variant	MODIFIER	HSPB7	ENSG00000173641	Transcript	ENST00000375718.4	protein_coding	-	-	-	-	-	-	GO:0006950:response_to_stress	-	BARTTER_SYNDROME_TYPE_4B+DDG2P+ENSG00000186510,BARTTER_SYNDROME_TYPE_4B+G2P+ENSG00000186510,BARTTER_SYNDROME_TYPE_4B+MIM_morbid+ENSG00000186510,Bartter_syndrome_type_4+Orphanet+ENSG00000186510,Heart_failure+NHGRI-EBI_GWAS_catalog+rs28579893,Left_ventricular_ejection_fraction+NHGRI-EBI_GWAS_catalog+rs28579893,Left_ventricular_end-systolic_volume+NHGRI-EBI_GWAS_catalog+rs28579893	-	-	-	11.04	0.864986	-	-	-
HF	rs28579893	1:16347534-16347534	upstream_gene_variant	MODIFIER	HSPB7	ENSG00000173641	Transcript	ENST00000406363.2	protein_coding	-	-	-	-	-	-	-	-	BARTTER_SYNDROME_TYPE_4B+DDG2P+ENSG00000186510,BARTTER_SYNDROME_TYPE_4B+G2P+ENSG00000186510,BARTTER_SYNDROME_TYPE_4B+MIM_morbid+ENSG00000186510,Bartter_syndrome_type_4+Orphanet+ENSG00000186510,Heart_failure+NHGRI-EBI_GWAS_catalog+rs28579893,Left_ventricular_ejection_fraction+NHGRI-EBI_GWAS_catalog+rs28579893,Left_ventricular_end-systolic_volume+NHGRI-EBI_GWAS_catalog+rs28579893	-	-	-	9.573	0.68358	-	-	-
HF	rs28579893	1:16347534-16347534	upstream_gene_variant	MODIFIER	HSPB7	ENSG00000173641	Transcript	ENST00000406363.2	protein_coding	-	-	-	-	-	-	-	-	BARTTER_SYNDROME_TYPE_4B+DDG2P+ENSG00000186510,BARTTER_SYNDROME_TYPE_4B+G2P+ENSG00000186510,BARTTER_SYNDROME_TYPE_4B+MIM_morbid+ENSG00000186510,Bartter_syndrome_type_4+Orphanet+ENSG00000186510,Heart_failure+NHGRI-EBI_GWAS_catalog+rs28579893,Left_ventricular_ejection_fraction+NHGRI-EBI_GWAS_catalog+rs28579893,Left_ventricular_end-systolic_volume+NHGRI-EBI_GWAS_catalog+rs28579893	-	-	-	11.04	0.864986	-	-	-
HF	rs28579893	1:16347534-16347534	upstream_gene_variant	MODIFIER	HSPB7	ENSG00000173641	Transcript	ENST00000411503.1	protein_coding	-	-	-	-	-	-	-	-	BARTTER_SYNDROME_TYPE_4B+DDG2P+ENSG00000186510,BARTTER_SYNDROME_TYPE_4B+G2P+ENSG00000186510,BARTTER_SYNDROME_TYPE_4B+MIM_morbid+ENSG00000186510,Bartter_syndrome_type_4+Orphanet+ENSG00000186510,Heart_failure+NHGRI-EBI_GWAS_catalog+rs28579893,Left_ventricular_ejection_fraction+NHGRI-EBI_GWAS_catalog+rs28579893,Left_ventricular_end-systolic_volume+NHGRI-EBI_GWAS_catalog+rs28579893	-	-	-	9.573	0.68358	-	-	-
HF	rs28579893	1:16347534-16347534	upstream_gene_variant	MODIFIER	HSPB7	ENSG00000173641	Transcript	ENST00000411503.1	protein_coding	-	-	-	-	-	-	-	-	BARTTER_SYNDROME_TYPE_4B+DDG2P+ENSG00000186510,BARTTER_SYNDROME_TYPE_4B+G2P+ENSG00000186510,BARTTER_SYNDROME_TYPE_4B+MIM_morbid+ENSG00000186510,Bartter_syndrome_type_4+Orphanet+ENSG00000186510,Heart_failure+NHGRI-EBI_GWAS_catalog+rs28579893,Left_ventricular_ejection_fraction+NHGRI-EBI_GWAS_catalog+rs28579893,Left_ventricular_end-systolic_volume+NHGRI-EBI_GWAS_catalog+rs28579893	-	-	-	11.04	0.864986	-	-	-
HF	rs28579893	1:16347534-16347534	upstream_gene_variant	MODIFIER	CLCNKA	ENSG00000186510	Transcript	ENST00000420078.1	protein_coding	-	-	-	-	-	-	GO:0005216:ion_channel_activity,GO:0005247:voltage-gated_chloride_channel_activity,GO:0005886:plasma_membrane,GO:0005887:integral_component_of_plasma_membrane,GO:0006810:transport,GO:0006821:chloride_transport,GO:0007588:excretion,GO:0016020:membrane,GO:0030554:adenyl_nucleotide_binding,GO:0034220:ion_transmembrane_transport,GO:0034707:chloride_channel_complex,GO:0055085:transmembrane_transport	-	BARTTER_SYNDROME_TYPE_4B+DDG2P+ENSG00000186510,BARTTER_SYNDROME_TYPE_4B+G2P+ENSG00000186510,BARTTER_SYNDROME_TYPE_4B+MIM_morbid+ENSG00000186510,Bartter_syndrome_type_4+Orphanet+ENSG00000186510,Heart_failure+NHGRI-EBI_GWAS_catalog+rs28579893,Left_ventricular_ejection_fraction+NHGRI-EBI_GWAS_catalog+rs28579893,Left_ventricular_end-systolic_volume+NHGRI-EBI_GWAS_catalog+rs28579893	-	-	-	9.573	0.68358	-	-	-
HF	rs28579893	1:16347534-16347534	upstream_gene_variant	MODIFIER	CLCNKA	ENSG00000186510	Transcript	ENST00000420078.1	protein_coding	-	-	-	-	-	-	GO:0005216:ion_channel_activity,GO:0005247:voltage-gated_chloride_channel_activity,GO:0005886:plasma_membrane,GO:0005887:integral_component_of_plasma_membrane,GO:0006810:transport,GO:0006821:chloride_transport,GO:0007588:excretion,GO:0016020:membrane,GO:0030554:adenyl_nucleotide_binding,GO:0034220:ion_transmembrane_transport,GO:0034707:chloride_channel_complex,GO:0055085:transmembrane_transport	-	BARTTER_SYNDROME_TYPE_4B+DDG2P+ENSG00000186510,BARTTER_SYNDROME_TYPE_4B+G2P+ENSG00000186510,BARTTER_SYNDROME_TYPE_4B+MIM_morbid+ENSG00000186510,Bartter_syndrome_type_4+Orphanet+ENSG00000186510,Heart_failure+NHGRI-EBI_GWAS_catalog+rs28579893,Left_ventricular_ejection_fraction+NHGRI-EBI_GWAS_catalog+rs28579893,Left_ventricular_end-systolic_volume+NHGRI-EBI_GWAS_catalog+rs28579893	-	-	-	11.04	0.864986	-	-	-
HF	rs28579893	1:16347534-16347534	upstream_gene_variant	MODIFIER	CLCNKA	ENSG00000186510	Transcript	ENST00000439316.2	protein_coding	-	-	-	-	-	-	GO:0005216:ion_channel_activity,GO:0005247:voltage-gated_chloride_channel_activity,GO:0005886:plasma_membrane,GO:0005887:integral_component_of_plasma_membrane,GO:0006810:transport,GO:0006821:chloride_transport,GO:0007588:excretion,GO:0016020:membrane,GO:0030554:adenyl_nucleotide_binding,GO:0034220:ion_transmembrane_transport,GO:0034707:chloride_channel_complex,GO:0055085:transmembrane_transport	-	BARTTER_SYNDROME_TYPE_4B+DDG2P+ENSG00000186510,BARTTER_SYNDROME_TYPE_4B+G2P+ENSG00000186510,BARTTER_SYNDROME_TYPE_4B+MIM_morbid+ENSG00000186510,Bartter_syndrome_type_4+Orphanet+ENSG00000186510,Heart_failure+NHGRI-EBI_GWAS_catalog+rs28579893,Left_ventricular_ejection_fraction+NHGRI-EBI_GWAS_catalog+rs28579893,Left_ventricular_end-systolic_volume+NHGRI-EBI_GWAS_catalog+rs28579893	-	-	-	9.573	0.68358	-	-	-
HF	rs28579893	1:16347534-16347534	upstream_gene_variant	MODIFIER	CLCNKA	ENSG00000186510	Transcript	ENST00000439316.2	protein_coding	-	-	-	-	-	-	GO:0005216:ion_channel_activity,GO:0005247:voltage-gated_chloride_channel_activity,GO:0005886:plasma_membrane,GO:0005887:integral_component_of_plasma_membrane,GO:0006810:transport,GO:0006821:chloride_transport,GO:0007588:excretion,GO:0016020:membrane,GO:0030554:adenyl_nucleotide_binding,GO:0034220:ion_transmembrane_transport,GO:0034707:chloride_channel_complex,GO:0055085:transmembrane_transport	-	BARTTER_SYNDROME_TYPE_4B+DDG2P+ENSG00000186510,BARTTER_SYNDROME_TYPE_4B+G2P+ENSG00000186510,BARTTER_SYNDROME_TYPE_4B+MIM_morbid+ENSG00000186510,Bartter_syndrome_type_4+Orphanet+ENSG00000186510,Heart_failure+NHGRI-EBI_GWAS_catalog+rs28579893,Left_ventricular_ejection_fraction+NHGRI-EBI_GWAS_catalog+rs28579893,Left_ventricular_end-systolic_volume+NHGRI-EBI_GWAS_catalog+rs28579893	-	-	-	11.04	0.864986	-	-	-
HF	rs28579893	1:16347534-16347534	upstream_gene_variant	MODIFIER	HSPB7	ENSG00000173641	Transcript	ENST00000442459.2	retained_intron	-	-	-	-	-	-	-	-	BARTTER_SYNDROME_TYPE_4B+DDG2P+ENSG00000186510,BARTTER_SYNDROME_TYPE_4B+G2P+ENSG00000186510,BARTTER_SYNDROME_TYPE_4B+MIM_morbid+ENSG00000186510,Bartter_syndrome_type_4+Orphanet+ENSG00000186510,Heart_failure+NHGRI-EBI_GWAS_catalog+rs28579893,Left_ventricular_ejection_fraction+NHGRI-EBI_GWAS_catalog+rs28579893,Left_ventricular_end-systolic_volume+NHGRI-EBI_GWAS_catalog+rs28579893	-	-	-	9.573	0.68358	-	-	-
HF	rs28579893	1:16347534-16347534	upstream_gene_variant	MODIFIER	HSPB7	ENSG00000173641	Transcript	ENST00000442459.2	retained_intron	-	-	-	-	-	-	-	-	BARTTER_SYNDROME_TYPE_4B+DDG2P+ENSG00000186510,BARTTER_SYNDROME_TYPE_4B+G2P+ENSG00000186510,BARTTER_SYNDROME_TYPE_4B+MIM_morbid+ENSG00000186510,Bartter_syndrome_type_4+Orphanet+ENSG00000186510,Heart_failure+NHGRI-EBI_GWAS_catalog+rs28579893,Left_ventricular_ejection_fraction+NHGRI-EBI_GWAS_catalog+rs28579893,Left_ventricular_end-systolic_volume+NHGRI-EBI_GWAS_catalog+rs28579893	-	-	-	11.04	0.864986	-	-	-
HF	rs28579893	1:16347534-16347534	upstream_gene_variant	MODIFIER	HSPB7	ENSG00000173641	Transcript	ENST00000463576.1	protein_coding	-	-	-	-	-	-	-	-	BARTTER_SYNDROME_TYPE_4B+DDG2P+ENSG00000186510,BARTTER_SYNDROME_TYPE_4B+G2P+ENSG00000186510,BARTTER_SYNDROME_TYPE_4B+MIM_morbid+ENSG00000186510,Bartter_syndrome_type_4+Orphanet+ENSG00000186510,Heart_failure+NHGRI-EBI_GWAS_catalog+rs28579893,Left_ventricular_ejection_fraction+NHGRI-EBI_GWAS_catalog+rs28579893,Left_ventricular_end-systolic_volume+NHGRI-EBI_GWAS_catalog+rs28579893	-	-	-	9.573	0.68358	-	-	-
HF	rs28579893	1:16347534-16347534	upstream_gene_variant	MODIFIER	HSPB7	ENSG00000173641	Transcript	ENST00000463576.1	protein_coding	-	-	-	-	-	-	-	-	BARTTER_SYNDROME_TYPE_4B+DDG2P+ENSG00000186510,BARTTER_SYNDROME_TYPE_4B+G2P+ENSG00000186510,BARTTER_SYNDROME_TYPE_4B+MIM_morbid+ENSG00000186510,Bartter_syndrome_type_4+Orphanet+ENSG00000186510,Heart_failure+NHGRI-EBI_GWAS_catalog+rs28579893,Left_ventricular_ejection_fraction+NHGRI-EBI_GWAS_catalog+rs28579893,Left_ventricular_end-systolic_volume+NHGRI-EBI_GWAS_catalog+rs28579893	-	-	-	11.04	0.864986	-	-	-
HF	rs28579893	1:16347534-16347534	non_coding_transcript_exon_variant	MODIFIER	CLCNKA	ENSG00000186510	Transcript	ENST00000464764.1	processed_transcript	-	-	-	-	-	-	-	-	BARTTER_SYNDROME_TYPE_4B+DDG2P+ENSG00000186510,BARTTER_SYNDROME_TYPE_4B+G2P+ENSG00000186510,BARTTER_SYNDROME_TYPE_4B+MIM_morbid+ENSG00000186510,Bartter_syndrome_type_4+Orphanet+ENSG00000186510,Heart_failure+NHGRI-EBI_GWAS_catalog+rs28579893,Left_ventricular_ejection_fraction+NHGRI-EBI_GWAS_catalog+rs28579893,Left_ventricular_end-systolic_volume+NHGRI-EBI_GWAS_catalog+rs28579893	-	-	-	9.573	0.68358	-	-	-
HF	rs28579893	1:16347534-16347534	non_coding_transcript_exon_variant	MODIFIER	CLCNKA	ENSG00000186510	Transcript	ENST00000464764.1	processed_transcript	-	-	-	-	-	-	-	-	BARTTER_SYNDROME_TYPE_4B+DDG2P+ENSG00000186510,BARTTER_SYNDROME_TYPE_4B+G2P+ENSG00000186510,BARTTER_SYNDROME_TYPE_4B+MIM_morbid+ENSG00000186510,Bartter_syndrome_type_4+Orphanet+ENSG00000186510,Heart_failure+NHGRI-EBI_GWAS_catalog+rs28579893,Left_ventricular_ejection_fraction+NHGRI-EBI_GWAS_catalog+rs28579893,Left_ventricular_end-systolic_volume+NHGRI-EBI_GWAS_catalog+rs28579893	-	-	-	11.04	0.864986	-	-	-
HF	rs28579893	1:16347534-16347534	non_coding_transcript_exon_variant	MODIFIER	CLCNKA	ENSG00000186510	Transcript	ENST00000477360.2	processed_transcript	-	-	-	-	-	-	-	-	BARTTER_SYNDROME_TYPE_4B+DDG2P+ENSG00000186510,BARTTER_SYNDROME_TYPE_4B+G2P+ENSG00000186510,BARTTER_SYNDROME_TYPE_4B+MIM_morbid+ENSG00000186510,Bartter_syndrome_type_4+Orphanet+ENSG00000186510,Heart_failure+NHGRI-EBI_GWAS_catalog+rs28579893,Left_ventricular_ejection_fraction+NHGRI-EBI_GWAS_catalog+rs28579893,Left_ventricular_end-systolic_volume+NHGRI-EBI_GWAS_catalog+rs28579893	-	-	-	9.573	0.68358	-	-	-
HF	rs28579893	1:16347534-16347534	non_coding_transcript_exon_variant	MODIFIER	CLCNKA	ENSG00000186510	Transcript	ENST00000477360.2	processed_transcript	-	-	-	-	-	-	-	-	BARTTER_SYNDROME_TYPE_4B+DDG2P+ENSG00000186510,BARTTER_SYNDROME_TYPE_4B+G2P+ENSG00000186510,BARTTER_SYNDROME_TYPE_4B+MIM_morbid+ENSG00000186510,Bartter_syndrome_type_4+Orphanet+ENSG00000186510,Heart_failure+NHGRI-EBI_GWAS_catalog+rs28579893,Left_ventricular_ejection_fraction+NHGRI-EBI_GWAS_catalog+rs28579893,Left_ventricular_end-systolic_volume+NHGRI-EBI_GWAS_catalog+rs28579893	-	-	-	11.04	0.864986	-	-	-
HF	rs28579893	1:16347534-16347534	upstream_gene_variant	MODIFIER	HSPB7	ENSG00000173641	Transcript	ENST00000487046.1	protein_coding	-	-	-	-	-	-	GO:0005515:protein_binding,GO:0005634:nucleus,GO:0005737:cytoplasm,GO:0005739:mitochondrion,GO:0006986:response_to_unfolded_protein,GO:0008016:regulation_of_heart_contraction,GO:0008022:protein_C-terminus_binding,GO:0015030:Cajal_body	-	BARTTER_SYNDROME_TYPE_4B+DDG2P+ENSG00000186510,BARTTER_SYNDROME_TYPE_4B+G2P+ENSG00000186510,BARTTER_SYNDROME_TYPE_4B+MIM_morbid+ENSG00000186510,Bartter_syndrome_type_4+Orphanet+ENSG00000186510,Heart_failure+NHGRI-EBI_GWAS_catalog+rs28579893,Left_ventricular_ejection_fraction+NHGRI-EBI_GWAS_catalog+rs28579893,Left_ventricular_end-systolic_volume+NHGRI-EBI_GWAS_catalog+rs28579893	-	-	-	9.573	0.68358	-	-	-
HF	rs28579893	1:16347534-16347534	upstream_gene_variant	MODIFIER	HSPB7	ENSG00000173641	Transcript	ENST00000487046.1	protein_coding	-	-	-	-	-	-	GO:0005515:protein_binding,GO:0005634:nucleus,GO:0005737:cytoplasm,GO:0005739:mitochondrion,GO:0006986:response_to_unfolded_protein,GO:0008016:regulation_of_heart_contraction,GO:0008022:protein_C-terminus_binding,GO:0015030:Cajal_body	-	BARTTER_SYNDROME_TYPE_4B+DDG2P+ENSG00000186510,BARTTER_SYNDROME_TYPE_4B+G2P+ENSG00000186510,BARTTER_SYNDROME_TYPE_4B+MIM_morbid+ENSG00000186510,Bartter_syndrome_type_4+Orphanet+ENSG00000186510,Heart_failure+NHGRI-EBI_GWAS_catalog+rs28579893,Left_ventricular_ejection_fraction+NHGRI-EBI_GWAS_catalog+rs28579893,Left_ventricular_end-systolic_volume+NHGRI-EBI_GWAS_catalog+rs28579893	-	-	-	11.04	0.864986	-	-	-
HF	rs28579893	1:16347534-16347534	upstream_gene_variant	MODIFIER	CLCNKA	ENSG00000186510	Transcript	ENST00000495784.1	processed_transcript	-	-	-	-	-	-	-	-	BARTTER_SYNDROME_TYPE_4B+DDG2P+ENSG00000186510,BARTTER_SYNDROME_TYPE_4B+G2P+ENSG00000186510,BARTTER_SYNDROME_TYPE_4B+MIM_morbid+ENSG00000186510,Bartter_syndrome_type_4+Orphanet+ENSG00000186510,Heart_failure+NHGRI-EBI_GWAS_catalog+rs28579893,Left_ventricular_ejection_fraction+NHGRI-EBI_GWAS_catalog+rs28579893,Left_ventricular_end-systolic_volume+NHGRI-EBI_GWAS_catalog+rs28579893	-	-	-	9.573	0.68358	-	-	-
HF	rs28579893	1:16347534-16347534	upstream_gene_variant	MODIFIER	CLCNKA	ENSG00000186510	Transcript	ENST00000495784.1	processed_transcript	-	-	-	-	-	-	-	-	BARTTER_SYNDROME_TYPE_4B+DDG2P+ENSG00000186510,BARTTER_SYNDROME_TYPE_4B+G2P+ENSG00000186510,BARTTER_SYNDROME_TYPE_4B+MIM_morbid+ENSG00000186510,Bartter_syndrome_type_4+Orphanet+ENSG00000186510,Heart_failure+NHGRI-EBI_GWAS_catalog+rs28579893,Left_ventricular_ejection_fraction+NHGRI-EBI_GWAS_catalog+rs28579893,Left_ventricular_end-systolic_volume+NHGRI-EBI_GWAS_catalog+rs28579893	-	-	-	11.04	0.864986	-	-	-
HF	rs28579893	1:16347534-16347534	upstream_gene_variant	MODIFIER	HSPB7	ENSG00000173641	Transcript	ENST00000545268.1	protein_coding	-	-	-	-	-	-	-	-	BARTTER_SYNDROME_TYPE_4B+DDG2P+ENSG00000186510,BARTTER_SYNDROME_TYPE_4B+G2P+ENSG00000186510,BARTTER_SYNDROME_TYPE_4B+MIM_morbid+ENSG00000186510,Bartter_syndrome_type_4+Orphanet+ENSG00000186510,Heart_failure+NHGRI-EBI_GWAS_catalog+rs28579893,Left_ventricular_ejection_fraction+NHGRI-EBI_GWAS_catalog+rs28579893,Left_ventricular_end-systolic_volume+NHGRI-EBI_GWAS_catalog+rs28579893	-	-	-	9.573	0.68358	-	-	-
HF	rs28579893	1:16347534-16347534	upstream_gene_variant	MODIFIER	HSPB7	ENSG00000173641	Transcript	ENST00000545268.1	protein_coding	-	-	-	-	-	-	-	-	BARTTER_SYNDROME_TYPE_4B+DDG2P+ENSG00000186510,BARTTER_SYNDROME_TYPE_4B+G2P+ENSG00000186510,BARTTER_SYNDROME_TYPE_4B+MIM_morbid+ENSG00000186510,Bartter_syndrome_type_4+Orphanet+ENSG00000186510,Heart_failure+NHGRI-EBI_GWAS_catalog+rs28579893,Left_ventricular_ejection_fraction+NHGRI-EBI_GWAS_catalog+rs28579893,Left_ventricular_end-systolic_volume+NHGRI-EBI_GWAS_catalog+rs28579893	-	-	-	11.04	0.864986	-	-	-
HF	rs150569925	1:40625738-40625738	upstream_gene_variant	MODIFIER	RLF	ENSG00000117000	Transcript	ENST00000372771.4	protein_coding	-	-	-	-4.72e-05	-2.62e-05	-	GO:0003677:DNA_binding,GO:0005515:protein_binding,GO:0005634:nucleus,GO:0006351:transcription_-_DNA-templated,GO:0006355:regulation_of_transcription_-_DNA-templated,GO:0008270:zinc_ion_binding,GO:0009294:DNA_mediated_transformation,GO:0015074:DNA_integration,GO:0045893:positive_regulation_of_transcription_-_DNA-templated,GO:0045944:positive_regulation_of_transcription_from_RNA_polymerase_II_promoter,GO:0046872:metal_ion_binding,GO:0051276:chromosome_organization	-	-	-	-	-	5.782	0.30693	-	-	-
HF	rs150569925	1:40625738-40625738	upstream_gene_variant	MODIFIER	RLF	ENSG00000117000	Transcript	ENST00000372771.4	protein_coding	-	-	-	-4.72e-05	-2.62e-05	-	GO:0003677:DNA_binding,GO:0005515:protein_binding,GO:0005634:nucleus,GO:0006351:transcription_-_DNA-templated,GO:0006355:regulation_of_transcription_-_DNA-templated,GO:0008270:zinc_ion_binding,GO:0009294:DNA_mediated_transformation,GO:0015074:DNA_integration,GO:0045893:positive_regulation_of_transcription_-_DNA-templated,GO:0045944:positive_regulation_of_transcription_from_RNA_polymerase_II_promoter,GO:0046872:metal_ion_binding,GO:0051276:chromosome_organization	-	-	-	-	-	6.452	0.364802	-	-	-
HF	rs2474370	1:61886891-61886891	intron_variant	MODIFIER	NFIA	ENSG00000162599	Transcript	ENST00000357977.5	protein_coding	-	-	-	-	-	-	GO:0003700:sequence-specific_DNA_binding_transcription_factor_activity,GO:0005634:nucleus,GO:0006260:DNA_replication,GO:0006355:regulation_of_transcription_-_DNA-templated	-	Macrocephaly_with_intellectual_disability+DDG2P+ENSG00000162599,Macrocephaly_with_intellectual_disability+G2P+ENSG00000162599,1p31p32_microdeletion_syndrome+Orphanet+ENSG00000162599,Electrocardiogram_morphology_amplitude_at_temporal_datapoints+NHGRI-EBI_GWAS_catalog+rs2474370,Electrocardiogram_morphology_amplitude_at_temporal_datapoints+NHGRI-EBI_GWAS_catalog+rs2474370,Electrocardiogram_morphology_amplitude_at_temporal_datapoints+NHGRI-EBI_GWAS_catalog+rs2474370,Electrocardiogram_morphology_amplitude_at_temporal_datapoints+NHGRI-EBI_GWAS_catalog+rs2474370	-	-	-	5.164	0.257255	-	-	-
HF	rs2474370	1:61886891-61886891	intron_variant	MODIFIER	NFIA	ENSG00000162599	Transcript	ENST00000371184.2	protein_coding	-	-	-	-	-	-	GO:0003677:DNA_binding,GO:0003700:sequence-specific_DNA_binding_transcription_factor_activity,GO:0005622:intracellular,GO:0005634:nucleus,GO:0006260:DNA_replication,GO:0006351:transcription_-_DNA-templated,GO:0006355:regulation_of_transcription_-_DNA-templated	-	Macrocephaly_with_intellectual_disability+DDG2P+ENSG00000162599,Macrocephaly_with_intellectual_disability+G2P+ENSG00000162599,1p31p32_microdeletion_syndrome+Orphanet+ENSG00000162599,Electrocardiogram_morphology_amplitude_at_temporal_datapoints+NHGRI-EBI_GWAS_catalog+rs2474370,Electrocardiogram_morphology_amplitude_at_temporal_datapoints+NHGRI-EBI_GWAS_catalog+rs2474370,Electrocardiogram_morphology_amplitude_at_temporal_datapoints+NHGRI-EBI_GWAS_catalog+rs2474370,Electrocardiogram_morphology_amplitude_at_temporal_datapoints+NHGRI-EBI_GWAS_catalog+rs2474370	-	-	-	5.164	0.257255	-	-	-
HF	rs2474370	1:61886891-61886891	intron_variant	MODIFIER	NFIA	ENSG00000162599	Transcript	ENST00000371185.2	protein_coding	-	-	-	-	-	-	GO:0003677:DNA_binding,GO:0003700:sequence-specific_DNA_binding_transcription_factor_activity,GO:0005622:intracellular,GO:0005634:nucleus,GO:0006260:DNA_replication,GO:0006351:transcription_-_DNA-templated,GO:0006355:regulation_of_transcription_-_DNA-templated,GO:0030054:cell_junction	-	Macrocephaly_with_intellectual_disability+DDG2P+ENSG00000162599,Macrocephaly_with_intellectual_disability+G2P+ENSG00000162599,1p31p32_microdeletion_syndrome+Orphanet+ENSG00000162599,Electrocardiogram_morphology_amplitude_at_temporal_datapoints+NHGRI-EBI_GWAS_catalog+rs2474370,Electrocardiogram_morphology_amplitude_at_temporal_datapoints+NHGRI-EBI_GWAS_catalog+rs2474370,Electrocardiogram_morphology_amplitude_at_temporal_datapoints+NHGRI-EBI_GWAS_catalog+rs2474370,Electrocardiogram_morphology_amplitude_at_temporal_datapoints+NHGRI-EBI_GWAS_catalog+rs2474370	-	-	-	5.164	0.257255	-	-	-
HF	rs2474370	1:61886891-61886891	intron_variant	MODIFIER	NFIA	ENSG00000162599	Transcript	ENST00000371187.3	protein_coding	-	-	-	-	-	-	GO:0003677:DNA_binding,GO:0003700:sequence-specific_DNA_binding_transcription_factor_activity,GO:0005622:intracellular,GO:0005634:nucleus,GO:0006260:DNA_replication,GO:0006351:transcription_-_DNA-templated,GO:0006355:regulation_of_transcription_-_DNA-templated,GO:0008134:transcription_factor_binding,GO:0014070:response_to_organic_cyclic_compound,GO:0019079:viral_genome_replication,GO:0030054:cell_junction,GO:0045944:positive_regulation_of_transcription_from_RNA_polymerase_II_promoter	-	Macrocephaly_with_intellectual_disability+DDG2P+ENSG00000162599,Macrocephaly_with_intellectual_disability+G2P+ENSG00000162599,1p31p32_microdeletion_syndrome+Orphanet+ENSG00000162599,Electrocardiogram_morphology_amplitude_at_temporal_datapoints+NHGRI-EBI_GWAS_catalog+rs2474370,Electrocardiogram_morphology_amplitude_at_temporal_datapoints+NHGRI-EBI_GWAS_catalog+rs2474370,Electrocardiogram_morphology_amplitude_at_temporal_datapoints+NHGRI-EBI_GWAS_catalog+rs2474370,Electrocardiogram_morphology_amplitude_at_temporal_datapoints+NHGRI-EBI_GWAS_catalog+rs2474370	-	-	-	5.164	0.257255	-	-	-
HF	rs2474370	1:61886891-61886891	intron_variant	MODIFIER	NFIA	ENSG00000162599	Transcript	ENST00000371189.4	protein_coding	-	-	-	-	-	-	GO:0003677:DNA_binding,GO:0003700:sequence-specific_DNA_binding_transcription_factor_activity,GO:0005515:protein_binding,GO:0005622:intracellular,GO:0005634:nucleus,GO:0006260:DNA_replication,GO:0006351:transcription_-_DNA-templated,GO:0006355:regulation_of_transcription_-_DNA-templated,GO:0008134:transcription_factor_binding,GO:0014070:response_to_organic_cyclic_compound,GO:0019079:viral_genome_replication,GO:0030054:cell_junction,GO:0045893:positive_regulation_of_transcription_-_DNA-dependent,GO:0045944:positive_regulation_of_transcription_from_RNA_polymerase_II_promoter	-	Macrocephaly_with_intellectual_disability+DDG2P+ENSG00000162599,Macrocephaly_with_intellectual_disability+G2P+ENSG00000162599,1p31p32_microdeletion_syndrome+Orphanet+ENSG00000162599,Electrocardiogram_morphology_amplitude_at_temporal_datapoints+NHGRI-EBI_GWAS_catalog+rs2474370,Electrocardiogram_morphology_amplitude_at_temporal_datapoints+NHGRI-EBI_GWAS_catalog+rs2474370,Electrocardiogram_morphology_amplitude_at_temporal_datapoints+NHGRI-EBI_GWAS_catalog+rs2474370,Electrocardiogram_morphology_amplitude_at_temporal_datapoints+NHGRI-EBI_GWAS_catalog+rs2474370	-	-	-	5.164	0.257255	-	-	-
HF	rs2474370	1:61886891-61886891	intron_variant	MODIFIER	NFIA	ENSG00000162599	Transcript	ENST00000371191.1	protein_coding	-	-	-	-	-	-	GO:0003677:DNA_binding,GO:0003700:sequence-specific_DNA_binding_transcription_factor_activity,GO:0005622:intracellular,GO:0005634:nucleus,GO:0006260:DNA_replication,GO:0006351:transcription_-_DNA-templated,GO:0006355:regulation_of_transcription_-_DNA-templated,GO:0030054:cell_junction	-	Macrocephaly_with_intellectual_disability+DDG2P+ENSG00000162599,Macrocephaly_with_intellectual_disability+G2P+ENSG00000162599,1p31p32_microdeletion_syndrome+Orphanet+ENSG00000162599,Electrocardiogram_morphology_amplitude_at_temporal_datapoints+NHGRI-EBI_GWAS_catalog+rs2474370,Electrocardiogram_morphology_amplitude_at_temporal_datapoints+NHGRI-EBI_GWAS_catalog+rs2474370,Electrocardiogram_morphology_amplitude_at_temporal_datapoints+NHGRI-EBI_GWAS_catalog+rs2474370,Electrocardiogram_morphology_amplitude_at_temporal_datapoints+NHGRI-EBI_GWAS_catalog+rs2474370	-	-	-	5.164	0.257255	-	-	-
HF	rs2474370	1:61886891-61886891	intron_variant	MODIFIER	NFIA	ENSG00000162599	Transcript	ENST00000403491.3	protein_coding	-	-	-	-	-	-	GO:0003677:DNA_binding,GO:0003700:sequence-specific_DNA_binding_transcription_factor_activity,GO:0005622:intracellular,GO:0005634:nucleus,GO:0006260:DNA_replication,GO:0006351:transcription_-_DNA-templated,GO:0006355:regulation_of_transcription_-_DNA-templated,GO:0008134:transcription_factor_binding,GO:0014070:response_to_organic_cyclic_compound,GO:0019079:viral_genome_replication,GO:0030054:cell_junction,GO:0045944:positive_regulation_of_transcription_from_RNA_polymerase_II_promoter	-	Macrocephaly_with_intellectual_disability+DDG2P+ENSG00000162599,Macrocephaly_with_intellectual_disability+G2P+ENSG00000162599,1p31p32_microdeletion_syndrome+Orphanet+ENSG00000162599,Electrocardiogram_morphology_amplitude_at_temporal_datapoints+NHGRI-EBI_GWAS_catalog+rs2474370,Electrocardiogram_morphology_amplitude_at_temporal_datapoints+NHGRI-EBI_GWAS_catalog+rs2474370,Electrocardiogram_morphology_amplitude_at_temporal_datapoints+NHGRI-EBI_GWAS_catalog+rs2474370,Electrocardiogram_morphology_amplitude_at_temporal_datapoints+NHGRI-EBI_GWAS_catalog+rs2474370	-	-	-	5.164	0.257255	-	-	-
HF	rs2474370	1:61886891-61886891	intron_variant	MODIFIER	NFIA	ENSG00000162599	Transcript	ENST00000407417.3	protein_coding	-	-	-	-	-	-	GO:0003677:DNA_binding,GO:0003700:sequence-specific_DNA_binding_transcription_factor_activity,GO:0005622:intracellular,GO:0005634:nucleus,GO:0006260:DNA_replication,GO:0006351:transcription_-_DNA-templated,GO:0006355:regulation_of_transcription_-_DNA-templated,GO:0008134:transcription_factor_binding,GO:0014070:response_to_organic_cyclic_compound,GO:0019079:viral_genome_replication,GO:0030054:cell_junction,GO:0045944:positive_regulation_of_transcription_from_RNA_polymerase_II_promoter	-	Macrocephaly_with_intellectual_disability+DDG2P+ENSG00000162599,Macrocephaly_with_intellectual_disability+G2P+ENSG00000162599,1p31p32_microdeletion_syndrome+Orphanet+ENSG00000162599,Electrocardiogram_morphology_amplitude_at_temporal_datapoints+NHGRI-EBI_GWAS_catalog+rs2474370,Electrocardiogram_morphology_amplitude_at_temporal_datapoints+NHGRI-EBI_GWAS_catalog+rs2474370,Electrocardiogram_morphology_amplitude_at_temporal_datapoints+NHGRI-EBI_GWAS_catalog+rs2474370,Electrocardiogram_morphology_amplitude_at_temporal_datapoints+NHGRI-EBI_GWAS_catalog+rs2474370	-	-	-	5.164	0.257255	-	-	-
HF	rs2474370	1:61886891-61886891	intron_variant	MODIFIER	NFIA	ENSG00000162599	Transcript	ENST00000485903.2	protein_coding	-	-	-	-	-	-	GO:0003677:DNA_binding,GO:0003700:sequence-specific_DNA_binding_transcription_factor_activity,GO:0005622:intracellular,GO:0005634:nucleus,GO:0006260:DNA_replication,GO:0006351:transcription_-_DNA-templated,GO:0006355:regulation_of_transcription_-_DNA-templated	-	Macrocephaly_with_intellectual_disability+DDG2P+ENSG00000162599,Macrocephaly_with_intellectual_disability+G2P+ENSG00000162599,1p31p32_microdeletion_syndrome+Orphanet+ENSG00000162599,Electrocardiogram_morphology_amplitude_at_temporal_datapoints+NHGRI-EBI_GWAS_catalog+rs2474370,Electrocardiogram_morphology_amplitude_at_temporal_datapoints+NHGRI-EBI_GWAS_catalog+rs2474370,Electrocardiogram_morphology_amplitude_at_temporal_datapoints+NHGRI-EBI_GWAS_catalog+rs2474370,Electrocardiogram_morphology_amplitude_at_temporal_datapoints+NHGRI-EBI_GWAS_catalog+rs2474370	-	-	-	5.164	0.257255	-	-	-
HF	rs2474370	1:61886891-61886891	intron_variant	MODIFIER	NFIA	ENSG00000162599	Transcript	ENST00000493627.1	protein_coding	-	-	-	-	-	-	GO:0003700:sequence-specific_DNA_binding_transcription_factor_activity,GO:0005634:nucleus,GO:0006260:DNA_replication,GO:0006355:regulation_of_transcription_-_DNA-templated	-	Macrocephaly_with_intellectual_disability+DDG2P+ENSG00000162599,Macrocephaly_with_intellectual_disability+G2P+ENSG00000162599,1p31p32_microdeletion_syndrome+Orphanet+ENSG00000162599,Electrocardiogram_morphology_amplitude_at_temporal_datapoints+NHGRI-EBI_GWAS_catalog+rs2474370,Electrocardiogram_morphology_amplitude_at_temporal_datapoints+NHGRI-EBI_GWAS_catalog+rs2474370,Electrocardiogram_morphology_amplitude_at_temporal_datapoints+NHGRI-EBI_GWAS_catalog+rs2474370,Electrocardiogram_morphology_amplitude_at_temporal_datapoints+NHGRI-EBI_GWAS_catalog+rs2474370	-	-	-	5.164	0.257255	-	-	-
HF	rs34170872	1:68723870-68723870	intergenic_variant	MODIFIER	-	-	-	-	-	-	-	-	-0.0002804	-0.0001664	-	-	-	-	-	-	-	11.5	0.929123	-	-	-
HF	rs34170872	1:68723870-68723870	intergenic_variant	MODIFIER	-	-	-	-	-	-	-	-	-0.0002804	-0.0001664	-	-	-	-	-	-	-	11.64	0.949678	-	-	-
HF	rs34517439	1:78450517-78450517	intron_variant	MODIFIER	DNAJB4	ENSG00000162616	Transcript	ENST00000426517.1	protein_coding	-	-	-	0.0002465	0.0001572	-	GO:0005634:nucleus,GO:0005737:cytoplasm,GO:0005886:plasma_membrane	-	DNAJB4-related_myopathy_with_early_respiratory_failure+G2P+ENSG00000162616,Adult_body_size+NHGRI-EBI_GWAS_catalog+rs34517439,Appendicular_lean_mass+NHGRI-EBI_GWAS_catalog+rs34517439,Body_mass_index_MTAG+NHGRI-EBI_GWAS_catalog+rs34517439,Body_Mass_Index+NHGRI-EBI_GWAS_catalog+rs34517439,Body_size_at_age_10+NHGRI-EBI_GWAS_catalog+rs34517439,Body_surface_area+NHGRI-EBI_GWAS_catalog+rs34517439,Cutaneous_melanoma_or_hair_colour+NHGRI-EBI_GWAS_catalog+rs34517439,Diastolic_blood_pressure+NHGRI-EBI_GWAS_catalog+rs34517439,Fat-free_mass+NHGRI-EBI_GWAS_catalog+rs34517439,Fat-free_mass+NHGRI-EBI_GWAS_catalog+rs34517439,Hair_color+NHGRI-EBI_GWAS_catalog+rs34517439,Hand_grip_strength+NHGRI-EBI_GWAS_catalog+rs34517439,Height+NHGRI-EBI_GWAS_catalog+rs34517439,Height+NHGRI-EBI_GWAS_catalog+rs34517439,INSOMNIA+NHGRI-EBI_GWAS_catalog+rs34517439,INSOMNIA+NHGRI-EBI_GWAS_catalog+rs34517439,Liver_enzyme_levels__alkaline_phosphatase_+NHGRI-EBI_GWAS_catalog+rs34517439,Lung_adenocarcinoma+NHGRI-EBI_GWAS_catalog+rs34517439,Lung_Cancer+NHGRI-EBI_GWAS_catalog+rs34517439,Lung_cancer_in_ever_smokers+NHGRI-EBI_GWAS_catalog+rs34517439,Noncognitive_aspects_of_educational_attainment+NHGRI-EBI_GWAS_catalog+rs34517439,Physical_activity+NHGRI-EBI_GWAS_catalog+rs34517439,Pneumonia+NHGRI-EBI_GWAS_catalog+rs34517439,Psoriasis+NHGRI-EBI_GWAS_catalog+rs34517439,Serum_alkaline_phosphatase_levels+NHGRI-EBI_GWAS_catalog+rs34517439,Serum_alkaline_phosphatase_levels+NHGRI-EBI_GWAS_catalog+rs34517439,Smoking_initiation_ever_regular_vs_never_regular_MTAG+NHGRI-EBI_GWAS_catalog+rs34517439,Weight+NHGRI-EBI_GWAS_catalog+rs34517439	-	-	-	6.351	0.35583	-	-	-
HF	rs34517439	1:78450517-78450517	intron_variant,non_coding_transcript_variant	MODIFIER	GIPC2	ENSG00000137960	Transcript	ENST00000476882.1	processed_transcript	-	-	-	0.0002465	0.0001572	-	-	-	DNAJB4-related_myopathy_with_early_respiratory_failure+G2P+ENSG00000162616,Adult_body_size+NHGRI-EBI_GWAS_catalog+rs34517439,Appendicular_lean_mass+NHGRI-EBI_GWAS_catalog+rs34517439,Body_mass_index_MTAG+NHGRI-EBI_GWAS_catalog+rs34517439,Body_Mass_Index+NHGRI-EBI_GWAS_catalog+rs34517439,Body_size_at_age_10+NHGRI-EBI_GWAS_catalog+rs34517439,Body_surface_area+NHGRI-EBI_GWAS_catalog+rs34517439,Cutaneous_melanoma_or_hair_colour+NHGRI-EBI_GWAS_catalog+rs34517439,Diastolic_blood_pressure+NHGRI-EBI_GWAS_catalog+rs34517439,Fat-free_mass+NHGRI-EBI_GWAS_catalog+rs34517439,Fat-free_mass+NHGRI-EBI_GWAS_catalog+rs34517439,Fat-free_mass+NHGRI-EBI_GWAS_catalog+rs34517439,Hair_color+NHGRI-EBI_GWAS_catalog+rs34517439,Hand_grip_strength+NHGRI-EBI_GWAS_catalog+rs34517439,Height+NHGRI-EBI_GWAS_catalog+rs34517439,Height+NHGRI-EBI_GWAS_catalog+rs34517439,INSOMNIA+NHGRI-EBI_GWAS_catalog+rs34517439,Liver_enzyme_levels__alkaline_phosphatase_+NHGRI-EBI_GWAS_catalog+rs34517439,Lung_adenocarcinoma+NHGRI-EBI_GWAS_catalog+rs34517439,Lung_Cancer+NHGRI-EBI_GWAS_catalog+rs34517439,Lung_Cancer+NHGRI-EBI_GWAS_catalog+rs34517439,Lung_cancer_in_ever_smokers+NHGRI-EBI_GWAS_catalog+rs34517439,Noncognitive_aspects_of_educational_attainment+NHGRI-EBI_GWAS_catalog+rs34517439,Physical_activity+NHGRI-EBI_GWAS_catalog+rs34517439,Pneumonia+NHGRI-EBI_GWAS_catalog+rs34517439,Psoriasis+NHGRI-EBI_GWAS_catalog+rs34517439,Serum_alkaline_phosphatase_levels+NHGRI-EBI_GWAS_catalog+rs34517439,Smoking_initiation_ever_regular_vs_never_regular_MTAG+NHGRI-EBI_GWAS_catalog+rs34517439,Weight+NHGRI-EBI_GWAS_catalog+rs34517439	-	-	-	6.351	0.35583	-	-	-
HF	rs34517439	1:78450517-78450517	intron_variant,non_coding_transcript_variant	MODIFIER	DNAJB4	ENSG00000162616	Transcript	ENST00000477671.2	processed_transcript	-	-	-	0.0002465	0.0001572	-	-	-	DNAJB4-related_myopathy_with_early_respiratory_failure+G2P+ENSG00000162616,Adult_body_size+NHGRI-EBI_GWAS_catalog+rs34517439,Appendicular_lean_mass+NHGRI-EBI_GWAS_catalog+rs34517439,Body_mass_index_MTAG+NHGRI-EBI_GWAS_catalog+rs34517439,Body_Mass_Index+NHGRI-EBI_GWAS_catalog+rs34517439,Body_Mass_Index+NHGRI-EBI_GWAS_catalog+rs34517439,Body_size_at_age_10+NHGRI-EBI_GWAS_catalog+rs34517439,Body_surface_area+NHGRI-EBI_GWAS_catalog+rs34517439,Cutaneous_melanoma_or_hair_colour+NHGRI-EBI_GWAS_catalog+rs34517439,Diastolic_blood_pressure+NHGRI-EBI_GWAS_catalog+rs34517439,Fat-free_mass+NHGRI-EBI_GWAS_catalog+rs34517439,Fat-free_mass+NHGRI-EBI_GWAS_catalog+rs34517439,Hair_color+NHGRI-EBI_GWAS_catalog+rs34517439,Hand_grip_strength+NHGRI-EBI_GWAS_catalog+rs34517439,Height+NHGRI-EBI_GWAS_catalog+rs34517439,INSOMNIA+NHGRI-EBI_GWAS_catalog+rs34517439,INSOMNIA+NHGRI-EBI_GWAS_catalog+rs34517439,Liver_enzyme_levels__alkaline_phosphatase_+NHGRI-EBI_GWAS_catalog+rs34517439,Lung_adenocarcinoma+NHGRI-EBI_GWAS_catalog+rs34517439,Lung_Cancer+NHGRI-EBI_GWAS_catalog+rs34517439,Lung_cancer_in_ever_smokers+NHGRI-EBI_GWAS_catalog+rs34517439,Noncognitive_aspects_of_educational_attainment+NHGRI-EBI_GWAS_catalog+rs34517439,Physical_activity+NHGRI-EBI_GWAS_catalog+rs34517439,Pneumonia+NHGRI-EBI_GWAS_catalog+rs34517439,Psoriasis+NHGRI-EBI_GWAS_catalog+rs34517439,Serum_alkaline_phosphatase_levels+NHGRI-EBI_GWAS_catalog+rs34517439,Serum_alkaline_phosphatase_levels+NHGRI-EBI_GWAS_catalog+rs34517439,Smoking_initiation_ever_regular_vs_never_regular_MTAG+NHGRI-EBI_GWAS_catalog+rs34517439,Weight+NHGRI-EBI_GWAS_catalog+rs34517439	-	-	-	6.351	0.35583	-	-	-
HF	rs34517439	1:78450517-78450517	intron_variant,non_coding_transcript_variant	MODIFIER	DNAJB4	ENSG00000162616	Transcript	ENST00000484662.1	processed_transcript	-	-	-	0.0002465	0.0001572	-	-	-	DNAJB4-related_myopathy_with_early_respiratory_failure+G2P+ENSG00000162616,Adult_body_size+NHGRI-EBI_GWAS_catalog+rs34517439,Appendicular_lean_mass+NHGRI-EBI_GWAS_catalog+rs34517439,Body_mass_index_MTAG+NHGRI-EBI_GWAS_catalog+rs34517439,Body_Mass_Index+NHGRI-EBI_GWAS_catalog+rs34517439,Body_Mass_Index+NHGRI-EBI_GWAS_catalog+rs34517439,Body_size_at_age_10+NHGRI-EBI_GWAS_catalog+rs34517439,Body_surface_area+NHGRI-EBI_GWAS_catalog+rs34517439,Cutaneous_melanoma_or_hair_colour+NHGRI-EBI_GWAS_catalog+rs34517439,Diastolic_blood_pressure+NHGRI-EBI_GWAS_catalog+rs34517439,Fat-free_mass+NHGRI-EBI_GWAS_catalog+rs34517439,Fat-free_mass+NHGRI-EBI_GWAS_catalog+rs34517439,Hair_color+NHGRI-EBI_GWAS_catalog+rs34517439,Hand_grip_strength+NHGRI-EBI_GWAS_catalog+rs34517439,Height+NHGRI-EBI_GWAS_catalog+rs34517439,Height+NHGRI-EBI_GWAS_catalog+rs34517439,INSOMNIA+NHGRI-EBI_GWAS_catalog+rs34517439,INSOMNIA+NHGRI-EBI_GWAS_catalog+rs34517439,Liver_enzyme_levels__alkaline_phosphatase_+NHGRI-EBI_GWAS_catalog+rs34517439,Lung_adenocarcinoma+NHGRI-EBI_GWAS_catalog+rs34517439,Lung_Cancer+NHGRI-EBI_GWAS_catalog+rs34517439,Lung_Cancer+NHGRI-EBI_GWAS_catalog+rs34517439,Lung_cancer_in_ever_smokers+NHGRI-EBI_GWAS_catalog+rs34517439,Noncognitive_aspects_of_educational_attainment+NHGRI-EBI_GWAS_catalog+rs34517439,Physical_activity+NHGRI-EBI_GWAS_catalog+rs34517439,Pneumonia+NHGRI-EBI_GWAS_catalog+rs34517439,Psoriasis+NHGRI-EBI_GWAS_catalog+rs34517439,Serum_alkaline_phosphatase_levels+NHGRI-EBI_GWAS_catalog+rs34517439,Serum_alkaline_phosphatase_levels+NHGRI-EBI_GWAS_catalog+rs34517439,Smoking_initiation_ever_regular_vs_never_regular_MTAG+NHGRI-EBI_GWAS_catalog+rs34517439,Weight+NHGRI-EBI_GWAS_catalog+rs34517439	-	-	-	6.351	0.35583	-	-	-
HF	rs34517439	1:78450517-78450517	intron_variant,non_coding_transcript_variant	MODIFIER	DNAJB4	ENSG00000162616	Transcript	ENST00000487931.1	processed_transcript	-	-	-	0.0002465	0.0001572	-	-	-	DNAJB4-related_myopathy_with_early_respiratory_failure+G2P+ENSG00000162616,Adult_body_size+NHGRI-EBI_GWAS_catalog+rs34517439,Appendicular_lean_mass+NHGRI-EBI_GWAS_catalog+rs34517439,Body_mass_index_MTAG+NHGRI-EBI_GWAS_catalog+rs34517439,Body_Mass_Index+NHGRI-EBI_GWAS_catalog+rs34517439,Body_size_at_age_10+NHGRI-EBI_GWAS_catalog+rs34517439,Body_surface_area+NHGRI-EBI_GWAS_catalog+rs34517439,Cutaneous_melanoma_or_hair_colour+NHGRI-EBI_GWAS_catalog+rs34517439,Diastolic_blood_pressure+NHGRI-EBI_GWAS_catalog+rs34517439,Fat-free_mass+NHGRI-EBI_GWAS_catalog+rs34517439,Fat-free_mass+NHGRI-EBI_GWAS_catalog+rs34517439,Hair_color+NHGRI-EBI_GWAS_catalog+rs34517439,Hand_grip_strength+NHGRI-EBI_GWAS_catalog+rs34517439,Height+NHGRI-EBI_GWAS_catalog+rs34517439,Height+NHGRI-EBI_GWAS_catalog+rs34517439,INSOMNIA+NHGRI-EBI_GWAS_catalog+rs34517439,INSOMNIA+NHGRI-EBI_GWAS_catalog+rs34517439,Liver_enzyme_levels__alkaline_phosphatase_+NHGRI-EBI_GWAS_catalog+rs34517439,Lung_adenocarcinoma+NHGRI-EBI_GWAS_catalog+rs34517439,Lung_Cancer+NHGRI-EBI_GWAS_catalog+rs34517439,Lung_Cancer+NHGRI-EBI_GWAS_catalog+rs34517439,Lung_cancer_in_ever_smokers+NHGRI-EBI_GWAS_catalog+rs34517439,Noncognitive_aspects_of_educational_attainment+NHGRI-EBI_GWAS_catalog+rs34517439,Physical_activity+NHGRI-EBI_GWAS_catalog+rs34517439,Pneumonia+NHGRI-EBI_GWAS_catalog+rs34517439,Psoriasis+NHGRI-EBI_GWAS_catalog+rs34517439,Serum_alkaline_phosphatase_levels+NHGRI-EBI_GWAS_catalog+rs34517439,Serum_alkaline_phosphatase_levels+NHGRI-EBI_GWAS_catalog+rs34517439,Smoking_initiation_ever_regular_vs_never_regular_MTAG+NHGRI-EBI_GWAS_catalog+rs34517439,Weight+NHGRI-EBI_GWAS_catalog+rs34517439	-	-	-	6.351	0.35583	-	-	-
HF	rs6604006	1:93167444-93167444	upstream_gene_variant	MODIFIER	RNU4-59P	ENSG00000201317	Transcript	ENST00000364447.1	snRNA	-	-	-	-	-	-	-	-	-	-	-	-	2.131	0.02168	-	-	-
HF	rs6604006	1:93167444-93167444	upstream_gene_variant	MODIFIER	RNU4-59P	ENSG00000201317	Transcript	ENST00000364447.1	snRNA	-	-	-	-	-	-	-	-	-	-	-	-	2.219	0.030098	-	-	-
HF	rs6604006	1:93167444-93167444	upstream_gene_variant	MODIFIER	RNU4-59P	ENSG00000201317	Transcript	ENST00000364447.1	snRNA	-	-	-	-	-	-	-	-	-	-	-	-	1.998	0.008427	-	-	-
HF	rs6604006	1:93167444-93167444	intron_variant	MODIFIER	EVI5	ENSG00000067208	Transcript	ENST00000370331.1	protein_coding	-	-	-	-	-	-	GO:0005097:Rab_GTPase_activator_activity,GO:0005515:protein_binding,GO:0005634:nucleus,GO:0005737:cytoplasm,GO:0005815:microtubule_organizing_center,GO:0005819:spindle,GO:0007049:cell_cycle,GO:0007275:multicellular_organismal_development,GO:0008283:cell_proliferation,GO:0032313:regulation_of_Rab_GTPase_activity,GO:0051301:cell_division	-	-	-	-	-	2.131	0.02168	-	-	-
HF	rs6604006	1:93167444-93167444	intron_variant	MODIFIER	EVI5	ENSG00000067208	Transcript	ENST00000370331.1	protein_coding	-	-	-	-	-	-	GO:0005097:Rab_GTPase_activator_activity,GO:0005515:protein_binding,GO:0005634:nucleus,GO:0005737:cytoplasm,GO:0005815:microtubule_organizing_center,GO:0005819:spindle,GO:0007049:cell_cycle,GO:0007275:multicellular_organismal_development,GO:0008283:cell_proliferation,GO:0032313:regulation_of_Rab_GTPase_activity,GO:0051301:cell_division	-	-	-	-	-	2.219	0.030098	-	-	-
HF	rs6604006	1:93167444-93167444	intron_variant	MODIFIER	EVI5	ENSG00000067208	Transcript	ENST00000370331.1	protein_coding	-	-	-	-	-	-	GO:0005097:Rab_GTPase_activator_activity,GO:0005515:protein_binding,GO:0005634:nucleus,GO:0005737:cytoplasm,GO:0005815:microtubule_organizing_center,GO:0005819:spindle,GO:0007049:cell_cycle,GO:0007275:multicellular_organismal_development,GO:0008283:cell_proliferation,GO:0032313:regulation_of_Rab_GTPase_activity,GO:0051301:cell_division	-	-	-	-	-	1.998	0.008427	-	-	-
HF	rs6604006	1:93167444-93167444	downstream_gene_variant	MODIFIER	EVI5	ENSG00000067208	Transcript	ENST00000474806.1	processed_transcript	-	-	-	-	-	-	-	-	-	-	-	-	2.131	0.02168	-	-	-
HF	rs6604006	1:93167444-93167444	downstream_gene_variant	MODIFIER	EVI5	ENSG00000067208	Transcript	ENST00000474806.1	processed_transcript	-	-	-	-	-	-	-	-	-	-	-	-	2.219	0.030098	-	-	-
HF	rs6604006	1:93167444-93167444	downstream_gene_variant	MODIFIER	EVI5	ENSG00000067208	Transcript	ENST00000474806.1	processed_transcript	-	-	-	-	-	-	-	-	-	-	-	-	1.998	0.008427	-	-	-
HF	rs6604006	1:93167444-93167444	intron_variant	MODIFIER	EVI5	ENSG00000067208	Transcript	ENST00000540033.1	protein_coding	-	-	-	-	-	-	GO:0005097:Rab_GTPase_activator_activity,GO:0005515:protein_binding,GO:0005634:nucleus,GO:0005737:cytoplasm,GO:0005815:microtubule_organizing_center,GO:0005819:spindle,GO:0007049:cell_cycle,GO:0007275:multicellular_organismal_development,GO:0008283:cell_proliferation,GO:0032313:regulation_of_Rab_GTPase_activity,GO:0051301:cell_division	-	-	-	-	-	2.131	0.02168	-	-	-
HF	rs6604006	1:93167444-93167444	intron_variant	MODIFIER	EVI5	ENSG00000067208	Transcript	ENST00000540033.1	protein_coding	-	-	-	-	-	-	GO:0005097:Rab_GTPase_activator_activity,GO:0005515:protein_binding,GO:0005634:nucleus,GO:0005737:cytoplasm,GO:0005815:microtubule_organizing_center,GO:0005819:spindle,GO:0007049:cell_cycle,GO:0007275:multicellular_organismal_development,GO:0008283:cell_proliferation,GO:0032313:regulation_of_Rab_GTPase_activity,GO:0051301:cell_division	-	-	-	-	-	2.219	0.030098	-	-	-
HF	rs6604006	1:93167444-93167444	intron_variant	MODIFIER	EVI5	ENSG00000067208	Transcript	ENST00000540033.1	protein_coding	-	-	-	-	-	-	GO:0005097:Rab_GTPase_activator_activity,GO:0005515:protein_binding,GO:0005634:nucleus,GO:0005737:cytoplasm,GO:0005815:microtubule_organizing_center,GO:0005819:spindle,GO:0007049:cell_cycle,GO:0007275:multicellular_organismal_development,GO:0008283:cell_proliferation,GO:0032313:regulation_of_Rab_GTPase_activity,GO:0051301:cell_division	-	-	-	-	-	1.998	0.008427	-	-	-
HF	rs6604006	1:93167444-93167444	intron_variant	MODIFIER	EVI5	ENSG00000067208	Transcript	ENST00000543509.1	protein_coding	-	-	-	-	-	-	GO:0005097:Rab_GTPase_activator_activity,GO:0032313:regulation_of_Rab_GTPase_activity	-	-	-	-	-	2.131	0.02168	-	-	-
HF	rs6604006	1:93167444-93167444	intron_variant	MODIFIER	EVI5	ENSG00000067208	Transcript	ENST00000543509.1	protein_coding	-	-	-	-	-	-	GO:0005097:Rab_GTPase_activator_activity,GO:0032313:regulation_of_Rab_GTPase_activity	-	-	-	-	-	2.219	0.030098	-	-	-
HF	rs6604006	1:93167444-93167444	intron_variant	MODIFIER	EVI5	ENSG00000067208	Transcript	ENST00000543509.1	protein_coding	-	-	-	-	-	-	GO:0005097:Rab_GTPase_activator_activity,GO:0032313:regulation_of_Rab_GTPase_activity	-	-	-	-	-	1.998	0.008427	-	-	-
HF	rs6702619	1:100046246-100046246	regulatory_region_variant	MODIFIER	-	-	RegulatoryFeature	ENSR1_93GJ6S	enhancer	-	-	-	-2.6e-06	-3.76e-06	-	-	-	-	-	-	-	18.67	2.46695	-	-	-
HF	rs6702619	1:100046246-100046246	intergenic_variant	MODIFIER	-	-	-	-	-	-	-	-	-2.6e-06	-3.76e-06	-	-	-	Aortic_root_size+NHGRI-EBI_GWAS_catalog+rs6702619,Calcific_aortic_valve_stenosis+NHGRI-EBI_GWAS_catalog+rs6702619	-	-	-	18.67	2.46695	-	-	-
HF	rs4970836	1:109821797-109821797	downstream_gene_variant	MODIFIER	CELSR2	ENSG00000143126	Transcript	ENST00000271332.3	protein_coding	-	-	-	-	-	-	GO:0001764:neuron_migration,GO:0003341:cilium_movement,GO:0004888:transmembrane_signaling_receptor_activity,GO:0004930:G-protein_coupled_receptor_activity,GO:0005509:calcium_ion_binding,GO:0005515:protein_binding,GO:0005737:cytoplasm,GO:0005886:plasma_membrane,GO:0006355:regulation_of_transcription_-_DNA-templated,GO:0007156:homophilic_cell_adhesion,GO:0007166:cell_surface_receptor_signaling_pathway,GO:0007186:G-protein_coupled_receptor_signaling_pathway,GO:0007218:neuropeptide_signaling_pathway,GO:0016020:membrane,GO:0016021:integral_component_of_membrane,GO:0016055:Wnt_signaling_pathway,GO:0021591:ventricular_system_development,GO:0021999:neural_plate_anterior/posterior_regionalization,GO:0022407:regulation_of_cell-cell_adhesion,GO:0032880:regulation_of_protein_localization,GO:0033326:cerebrospinal_fluid_secretion,GO:0042384:cilium_assembly,GO:0048813:dendrite_morphogenesis	-	Aging_traits_healthspan__parental_lifespan_or_longevity_multivariate_analysis+NHGRI-EBI_GWAS_catalog+rs4970836,Cholesterol_in_medium_HDL_UKB_data_field_23568+NHGRI-EBI_GWAS_catalog+rs4970836,Cholesteryl_esters_in_medium_HDL_UKB_data_field_23569+NHGRI-EBI_GWAS_catalog+rs4970836,Concentration_of_large_VLDL_particles+NHGRI-EBI_GWAS_catalog+rs4970836,Concentration_of_medium_HDL_particles_UKB_data_field_23565+NHGRI-EBI_GWAS_catalog+rs4970836,Coronary_artery_disease_or_factor_VIII_levels_pleiotropy+NHGRI-EBI_GWAS_catalog+rs4970836,Coronary_artery_disease_or_factor_VII_levels_pleiotropy+NHGRI-EBI_GWAS_catalog+rs4970836,Coronary_artery_disease_or_factor_XI_levels_pleiotropy+NHGRI-EBI_GWAS_catalog+rs4970836,Coronary_artery_disease_or_fibrinogen_levels_pleiotropy+NHGRI-EBI_GWAS_catalog+rs4970836,Coronary_artery_disease_or_von_Willebrand_factor_levels_pleiotropy+NHGRI-EBI_GWAS_catalog+rs4970836,Free_cholesterol_levels_in_very_large_VLDL+NHGRI-EBI_GWAS_catalog+rs4970836,Group_XIIB_secretory_phospholipase_A2-like_protein_levels_PLA2G12B.9380.2.3+NHGRI-EBI_GWAS_catalog+rs4970836,Phospholipid_levels_in_large_VLDL+NHGRI-EBI_GWAS_catalog+rs4970836,Phospholipids_in_HDL_UKB_data_field_23414+NHGRI-EBI_GWAS_catalog+rs4970836,Phospholipids_in_medium_HDL_UKB_data_field_23567+NHGRI-EBI_GWAS_catalog+rs4970836,Stanniocalcin-1_levels+NHGRI-EBI_GWAS_catalog+rs4970836,Total_lipids_in_medium_HDL_UKB_data_field_23566+NHGRI-EBI_GWAS_catalog+rs4970836	-	-	-	0.735	-0.189509	-	-	-
HF	rs4970836	1:109821797-109821797	downstream_gene_variant	MODIFIER	CELSR2	ENSG00000143126	Transcript	ENST00000271332.3	protein_coding	-	-	-	-	-	-	GO:0001764:neuron_migration,GO:0003341:cilium_movement,GO:0004888:transmembrane_signaling_receptor_activity,GO:0004930:G-protein_coupled_receptor_activity,GO:0005509:calcium_ion_binding,GO:0005515:protein_binding,GO:0005737:cytoplasm,GO:0005886:plasma_membrane,GO:0006355:regulation_of_transcription_-_DNA-templated,GO:0007156:homophilic_cell_adhesion,GO:0007166:cell_surface_receptor_signaling_pathway,GO:0007186:G-protein_coupled_receptor_signaling_pathway,GO:0007218:neuropeptide_signaling_pathway,GO:0016020:membrane,GO:0016021:integral_component_of_membrane,GO:0016055:Wnt_signaling_pathway,GO:0021591:ventricular_system_development,GO:0021999:neural_plate_anterior/posterior_regionalization,GO:0022407:regulation_of_cell-cell_adhesion,GO:0032880:regulation_of_protein_localization,GO:0033326:cerebrospinal_fluid_secretion,GO:0042384:cilium_assembly,GO:0048813:dendrite_morphogenesis	-	Aging_traits_healthspan__parental_lifespan_or_longevity_multivariate_analysis+NHGRI-EBI_GWAS_catalog+rs4970836,Cholesterol_in_medium_HDL_UKB_data_field_23568+NHGRI-EBI_GWAS_catalog+rs4970836,Cholesteryl_esters_in_medium_HDL_UKB_data_field_23569+NHGRI-EBI_GWAS_catalog+rs4970836,Concentration_of_large_VLDL_particles+NHGRI-EBI_GWAS_catalog+rs4970836,Concentration_of_medium_HDL_particles_UKB_data_field_23565+NHGRI-EBI_GWAS_catalog+rs4970836,Coronary_artery_disease_or_factor_VIII_levels_pleiotropy+NHGRI-EBI_GWAS_catalog+rs4970836,Coronary_artery_disease_or_factor_VII_levels_pleiotropy+NHGRI-EBI_GWAS_catalog+rs4970836,Coronary_artery_disease_or_factor_XI_levels_pleiotropy+NHGRI-EBI_GWAS_catalog+rs4970836,Coronary_artery_disease_or_fibrinogen_levels_pleiotropy+NHGRI-EBI_GWAS_catalog+rs4970836,Coronary_artery_disease_or_von_Willebrand_factor_levels_pleiotropy+NHGRI-EBI_GWAS_catalog+rs4970836,Free_cholesterol_levels_in_very_large_VLDL+NHGRI-EBI_GWAS_catalog+rs4970836,Group_XIIB_secretory_phospholipase_A2-like_protein_levels_PLA2G12B.9380.2.3+NHGRI-EBI_GWAS_catalog+rs4970836,Phospholipid_levels_in_large_VLDL+NHGRI-EBI_GWAS_catalog+rs4970836,Phospholipids_in_HDL_UKB_data_field_23414+NHGRI-EBI_GWAS_catalog+rs4970836,Phospholipids_in_medium_HDL_UKB_data_field_23567+NHGRI-EBI_GWAS_catalog+rs4970836,Stanniocalcin-1_levels+NHGRI-EBI_GWAS_catalog+rs4970836,Total_lipids_in_medium_HDL_UKB_data_field_23566+NHGRI-EBI_GWAS_catalog+rs4970836	-	-	-	0.518	-0.261697	-	-	-
HF	rs4970836	1:109821797-109821797	downstream_gene_variant	MODIFIER	PSRC1	ENSG00000134222	Transcript	ENST00000369903.2	protein_coding	-	-	-	-	-	-	GO:0000922:spindle_pole,GO:0001578:microtubule_bundle_formation,GO:0005515:protein_binding,GO:0005737:cytoplasm,GO:0005819:spindle,GO:0005829:cytosol,GO:0005876:spindle_microtubule,GO:0007049:cell_cycle,GO:0007080:mitotic_metaphase_plate_congression,GO:0008017:microtubule_binding,GO:0015630:microtubule_cytoskeleton,GO:0030308:negative_regulation_of_cell_growth,GO:0030496:midbody,GO:0031116:positive_regulation_of_microtubule_polymerization,GO:0045737:positive_regulation_of_cyclin-dependent_protein_kinase_activity,GO:0045893:positive_regulation_of_transcription_-_DNA-templated,GO:0060236:regulation_of_mitotic_spindle_organization	-	Aging_traits_healthspan__parental_lifespan_or_longevity_multivariate_analysis+NHGRI-EBI_GWAS_catalog+rs4970836,Cholesterol_in_medium_HDL_UKB_data_field_23568+NHGRI-EBI_GWAS_catalog+rs4970836,Cholesteryl_esters_in_medium_HDL_UKB_data_field_23569+NHGRI-EBI_GWAS_catalog+rs4970836,Concentration_of_large_VLDL_particles+NHGRI-EBI_GWAS_catalog+rs4970836,Concentration_of_medium_HDL_particles_UKB_data_field_23565+NHGRI-EBI_GWAS_catalog+rs4970836,Coronary_artery_disease_or_factor_VIII_levels_pleiotropy+NHGRI-EBI_GWAS_catalog+rs4970836,Coronary_artery_disease_or_factor_VII_levels_pleiotropy+NHGRI-EBI_GWAS_catalog+rs4970836,Coronary_artery_disease_or_factor_XI_levels_pleiotropy+NHGRI-EBI_GWAS_catalog+rs4970836,Coronary_artery_disease_or_fibrinogen_levels_pleiotropy+NHGRI-EBI_GWAS_catalog+rs4970836,Coronary_artery_disease_or_von_Willebrand_factor_levels_pleiotropy+NHGRI-EBI_GWAS_catalog+rs4970836,Free_cholesterol_levels_in_very_large_VLDL+NHGRI-EBI_GWAS_catalog+rs4970836,Group_XIIB_secretory_phospholipase_A2-like_protein_levels_PLA2G12B.9380.2.3+NHGRI-EBI_GWAS_catalog+rs4970836,Phospholipid_levels_in_large_VLDL+NHGRI-EBI_GWAS_catalog+rs4970836,Phospholipids_in_HDL_UKB_data_field_23414+NHGRI-EBI_GWAS_catalog+rs4970836,Phospholipids_in_medium_HDL_UKB_data_field_23567+NHGRI-EBI_GWAS_catalog+rs4970836,Stanniocalcin-1_levels+NHGRI-EBI_GWAS_catalog+rs4970836,Total_lipids_in_medium_HDL_UKB_data_field_23566+NHGRI-EBI_GWAS_catalog+rs4970836	-	-	-	0.735	-0.189509	-	-	-
HF	rs4970836	1:109821797-109821797	downstream_gene_variant	MODIFIER	PSRC1	ENSG00000134222	Transcript	ENST00000369903.2	protein_coding	-	-	-	-	-	-	GO:0000922:spindle_pole,GO:0001578:microtubule_bundle_formation,GO:0005515:protein_binding,GO:0005737:cytoplasm,GO:0005819:spindle,GO:0005829:cytosol,GO:0005876:spindle_microtubule,GO:0007049:cell_cycle,GO:0007080:mitotic_metaphase_plate_congression,GO:0008017:microtubule_binding,GO:0015630:microtubule_cytoskeleton,GO:0030308:negative_regulation_of_cell_growth,GO:0030496:midbody,GO:0031116:positive_regulation_of_microtubule_polymerization,GO:0045737:positive_regulation_of_cyclin-dependent_protein_kinase_activity,GO:0045893:positive_regulation_of_transcription_-_DNA-templated,GO:0060236:regulation_of_mitotic_spindle_organization	-	Aging_traits_healthspan__parental_lifespan_or_longevity_multivariate_analysis+NHGRI-EBI_GWAS_catalog+rs4970836,Cholesterol_in_medium_HDL_UKB_data_field_23568+NHGRI-EBI_GWAS_catalog+rs4970836,Cholesteryl_esters_in_medium_HDL_UKB_data_field_23569+NHGRI-EBI_GWAS_catalog+rs4970836,Concentration_of_large_VLDL_particles+NHGRI-EBI_GWAS_catalog+rs4970836,Concentration_of_medium_HDL_particles_UKB_data_field_23565+NHGRI-EBI_GWAS_catalog+rs4970836,Coronary_artery_disease_or_factor_VIII_levels_pleiotropy+NHGRI-EBI_GWAS_catalog+rs4970836,Coronary_artery_disease_or_factor_VII_levels_pleiotropy+NHGRI-EBI_GWAS_catalog+rs4970836,Coronary_artery_disease_or_factor_XI_levels_pleiotropy+NHGRI-EBI_GWAS_catalog+rs4970836,Coronary_artery_disease_or_fibrinogen_levels_pleiotropy+NHGRI-EBI_GWAS_catalog+rs4970836,Coronary_artery_disease_or_von_Willebrand_factor_levels_pleiotropy+NHGRI-EBI_GWAS_catalog+rs4970836,Free_cholesterol_levels_in_very_large_VLDL+NHGRI-EBI_GWAS_catalog+rs4970836,Group_XIIB_secretory_phospholipase_A2-like_protein_levels_PLA2G12B.9380.2.3+NHGRI-EBI_GWAS_catalog+rs4970836,Phospholipid_levels_in_large_VLDL+NHGRI-EBI_GWAS_catalog+rs4970836,Phospholipids_in_HDL_UKB_data_field_23414+NHGRI-EBI_GWAS_catalog+rs4970836,Phospholipids_in_medium_HDL_UKB_data_field_23567+NHGRI-EBI_GWAS_catalog+rs4970836,Stanniocalcin-1_levels+NHGRI-EBI_GWAS_catalog+rs4970836,Total_lipids_in_medium_HDL_UKB_data_field_23566+NHGRI-EBI_GWAS_catalog+rs4970836	-	-	-	0.518	-0.261697	-	-	-
HF	rs4970836	1:109821797-109821797	downstream_gene_variant	MODIFIER	PSRC1	ENSG00000134222	Transcript	ENST00000369904.3	protein_coding	-	-	-	-	-	-	GO:0000922:spindle_pole,GO:0001578:microtubule_bundle_formation,GO:0005515:protein_binding,GO:0005737:cytoplasm,GO:0005819:spindle,GO:0005829:cytosol,GO:0005876:spindle_microtubule,GO:0007080:mitotic_metaphase_plate_congression,GO:0008017:microtubule_binding,GO:0015630:microtubule_cytoskeleton,GO:0030308:negative_regulation_of_cell_growth,GO:0030496:midbody,GO:0031116:positive_regulation_of_microtubule_polymerization,GO:0045737:positive_regulation_of_cyclin-dependent_protein_kinase_activity,GO:0045893:positive_regulation_of_transcription_-_DNA-templated,GO:0060236:regulation_of_mitotic_spindle_organization	-	Aging_traits_healthspan__parental_lifespan_or_longevity_multivariate_analysis+NHGRI-EBI_GWAS_catalog+rs4970836,Cholesterol_in_medium_HDL_UKB_data_field_23568+NHGRI-EBI_GWAS_catalog+rs4970836,Cholesteryl_esters_in_medium_HDL_UKB_data_field_23569+NHGRI-EBI_GWAS_catalog+rs4970836,Concentration_of_large_VLDL_particles+NHGRI-EBI_GWAS_catalog+rs4970836,Concentration_of_medium_HDL_particles_UKB_data_field_23565+NHGRI-EBI_GWAS_catalog+rs4970836,Coronary_artery_disease_or_factor_VIII_levels_pleiotropy+NHGRI-EBI_GWAS_catalog+rs4970836,Coronary_artery_disease_or_factor_VII_levels_pleiotropy+NHGRI-EBI_GWAS_catalog+rs4970836,Coronary_artery_disease_or_factor_XI_levels_pleiotropy+NHGRI-EBI_GWAS_catalog+rs4970836,Coronary_artery_disease_or_fibrinogen_levels_pleiotropy+NHGRI-EBI_GWAS_catalog+rs4970836,Coronary_artery_disease_or_von_Willebrand_factor_levels_pleiotropy+NHGRI-EBI_GWAS_catalog+rs4970836,Free_cholesterol_levels_in_very_large_VLDL+NHGRI-EBI_GWAS_catalog+rs4970836,Group_XIIB_secretory_phospholipase_A2-like_protein_levels_PLA2G12B.9380.2.3+NHGRI-EBI_GWAS_catalog+rs4970836,Phospholipid_levels_in_large_VLDL+NHGRI-EBI_GWAS_catalog+rs4970836,Phospholipids_in_HDL_UKB_data_field_23414+NHGRI-EBI_GWAS_catalog+rs4970836,Phospholipids_in_medium_HDL_UKB_data_field_23567+NHGRI-EBI_GWAS_catalog+rs4970836,Stanniocalcin-1_levels+NHGRI-EBI_GWAS_catalog+rs4970836,Total_lipids_in_medium_HDL_UKB_data_field_23566+NHGRI-EBI_GWAS_catalog+rs4970836	-	-	-	0.735	-0.189509	-	-	-
HF	rs4970836	1:109821797-109821797	downstream_gene_variant	MODIFIER	PSRC1	ENSG00000134222	Transcript	ENST00000369904.3	protein_coding	-	-	-	-	-	-	GO:0000922:spindle_pole,GO:0001578:microtubule_bundle_formation,GO:0005515:protein_binding,GO:0005737:cytoplasm,GO:0005819:spindle,GO:0005829:cytosol,GO:0005876:spindle_microtubule,GO:0007080:mitotic_metaphase_plate_congression,GO:0008017:microtubule_binding,GO:0015630:microtubule_cytoskeleton,GO:0030308:negative_regulation_of_cell_growth,GO:0030496:midbody,GO:0031116:positive_regulation_of_microtubule_polymerization,GO:0045737:positive_regulation_of_cyclin-dependent_protein_kinase_activity,GO:0045893:positive_regulation_of_transcription_-_DNA-templated,GO:0060236:regulation_of_mitotic_spindle_organization	-	Aging_traits_healthspan__parental_lifespan_or_longevity_multivariate_analysis+NHGRI-EBI_GWAS_catalog+rs4970836,Cholesterol_in_medium_HDL_UKB_data_field_23568+NHGRI-EBI_GWAS_catalog+rs4970836,Cholesteryl_esters_in_medium_HDL_UKB_data_field_23569+NHGRI-EBI_GWAS_catalog+rs4970836,Concentration_of_large_VLDL_particles+NHGRI-EBI_GWAS_catalog+rs4970836,Concentration_of_medium_HDL_particles_UKB_data_field_23565+NHGRI-EBI_GWAS_catalog+rs4970836,Coronary_artery_disease_or_factor_VIII_levels_pleiotropy+NHGRI-EBI_GWAS_catalog+rs4970836,Coronary_artery_disease_or_factor_VII_levels_pleiotropy+NHGRI-EBI_GWAS_catalog+rs4970836,Coronary_artery_disease_or_factor_XI_levels_pleiotropy+NHGRI-EBI_GWAS_catalog+rs4970836,Coronary_artery_disease_or_fibrinogen_levels_pleiotropy+NHGRI-EBI_GWAS_catalog+rs4970836,Coronary_artery_disease_or_von_Willebrand_factor_levels_pleiotropy+NHGRI-EBI_GWAS_catalog+rs4970836,Free_cholesterol_levels_in_very_large_VLDL+NHGRI-EBI_GWAS_catalog+rs4970836,Group_XIIB_secretory_phospholipase_A2-like_protein_levels_PLA2G12B.9380.2.3+NHGRI-EBI_GWAS_catalog+rs4970836,Phospholipid_levels_in_large_VLDL+NHGRI-EBI_GWAS_catalog+rs4970836,Phospholipids_in_HDL_UKB_data_field_23414+NHGRI-EBI_GWAS_catalog+rs4970836,Phospholipids_in_medium_HDL_UKB_data_field_23567+NHGRI-EBI_GWAS_catalog+rs4970836,Stanniocalcin-1_levels+NHGRI-EBI_GWAS_catalog+rs4970836,Total_lipids_in_medium_HDL_UKB_data_field_23566+NHGRI-EBI_GWAS_catalog+rs4970836	-	-	-	0.518	-0.261697	-	-	-
HF	rs4970836	1:109821797-109821797	downstream_gene_variant	MODIFIER	PSRC1	ENSG00000134222	Transcript	ENST00000369907.3	protein_coding	-	-	-	-	-	-	GO:0000922:spindle_pole,GO:0001578:microtubule_bundle_formation,GO:0005515:protein_binding,GO:0005737:cytoplasm,GO:0005819:spindle,GO:0005829:cytosol,GO:0005876:spindle_microtubule,GO:0007049:cell_cycle,GO:0007080:mitotic_metaphase_plate_congression,GO:0008017:microtubule_binding,GO:0015630:microtubule_cytoskeleton,GO:0030308:negative_regulation_of_cell_growth,GO:0030496:midbody,GO:0031116:positive_regulation_of_microtubule_polymerization,GO:0045737:positive_regulation_of_cyclin-dependent_protein_kinase_activity,GO:0045893:positive_regulation_of_transcription_-_DNA-templated,GO:0060236:regulation_of_mitotic_spindle_organization	-	Aging_traits_healthspan__parental_lifespan_or_longevity_multivariate_analysis+NHGRI-EBI_GWAS_catalog+rs4970836,Cholesterol_in_medium_HDL_UKB_data_field_23568+NHGRI-EBI_GWAS_catalog+rs4970836,Cholesteryl_esters_in_medium_HDL_UKB_data_field_23569+NHGRI-EBI_GWAS_catalog+rs4970836,Concentration_of_large_VLDL_particles+NHGRI-EBI_GWAS_catalog+rs4970836,Concentration_of_medium_HDL_particles_UKB_data_field_23565+NHGRI-EBI_GWAS_catalog+rs4970836,Coronary_artery_disease_or_factor_VIII_levels_pleiotropy+NHGRI-EBI_GWAS_catalog+rs4970836,Coronary_artery_disease_or_factor_VII_levels_pleiotropy+NHGRI-EBI_GWAS_catalog+rs4970836,Coronary_artery_disease_or_factor_XI_levels_pleiotropy+NHGRI-EBI_GWAS_catalog+rs4970836,Coronary_artery_disease_or_fibrinogen_levels_pleiotropy+NHGRI-EBI_GWAS_catalog+rs4970836,Coronary_artery_disease_or_von_Willebrand_factor_levels_pleiotropy+NHGRI-EBI_GWAS_catalog+rs4970836,Free_cholesterol_levels_in_very_large_VLDL+NHGRI-EBI_GWAS_catalog+rs4970836,Group_XIIB_secretory_phospholipase_A2-like_protein_levels_PLA2G12B.9380.2.3+NHGRI-EBI_GWAS_catalog+rs4970836,Phospholipid_levels_in_large_VLDL+NHGRI-EBI_GWAS_catalog+rs4970836,Phospholipids_in_HDL_UKB_data_field_23414+NHGRI-EBI_GWAS_catalog+rs4970836,Phospholipids_in_medium_HDL_UKB_data_field_23567+NHGRI-EBI_GWAS_catalog+rs4970836,Stanniocalcin-1_levels+NHGRI-EBI_GWAS_catalog+rs4970836,Total_lipids_in_medium_HDL_UKB_data_field_23566+NHGRI-EBI_GWAS_catalog+rs4970836	-	-	-	0.735	-0.189509	-	-	-
HF	rs4970836	1:109821797-109821797	downstream_gene_variant	MODIFIER	PSRC1	ENSG00000134222	Transcript	ENST00000369907.3	protein_coding	-	-	-	-	-	-	GO:0000922:spindle_pole,GO:0001578:microtubule_bundle_formation,GO:0005515:protein_binding,GO:0005737:cytoplasm,GO:0005819:spindle,GO:0005829:cytosol,GO:0005876:spindle_microtubule,GO:0007049:cell_cycle,GO:0007080:mitotic_metaphase_plate_congression,GO:0008017:microtubule_binding,GO:0015630:microtubule_cytoskeleton,GO:0030308:negative_regulation_of_cell_growth,GO:0030496:midbody,GO:0031116:positive_regulation_of_microtubule_polymerization,GO:0045737:positive_regulation_of_cyclin-dependent_protein_kinase_activity,GO:0045893:positive_regulation_of_transcription_-_DNA-templated,GO:0060236:regulation_of_mitotic_spindle_organization	-	Aging_traits_healthspan__parental_lifespan_or_longevity_multivariate_analysis+NHGRI-EBI_GWAS_catalog+rs4970836,Cholesterol_in_medium_HDL_UKB_data_field_23568+NHGRI-EBI_GWAS_catalog+rs4970836,Cholesteryl_esters_in_medium_HDL_UKB_data_field_23569+NHGRI-EBI_GWAS_catalog+rs4970836,Concentration_of_large_VLDL_particles+NHGRI-EBI_GWAS_catalog+rs4970836,Concentration_of_medium_HDL_particles_UKB_data_field_23565+NHGRI-EBI_GWAS_catalog+rs4970836,Coronary_artery_disease_or_factor_VIII_levels_pleiotropy+NHGRI-EBI_GWAS_catalog+rs4970836,Coronary_artery_disease_or_factor_VII_levels_pleiotropy+NHGRI-EBI_GWAS_catalog+rs4970836,Coronary_artery_disease_or_factor_XI_levels_pleiotropy+NHGRI-EBI_GWAS_catalog+rs4970836,Coronary_artery_disease_or_fibrinogen_levels_pleiotropy+NHGRI-EBI_GWAS_catalog+rs4970836,Coronary_artery_disease_or_von_Willebrand_factor_levels_pleiotropy+NHGRI-EBI_GWAS_catalog+rs4970836,Free_cholesterol_levels_in_very_large_VLDL+NHGRI-EBI_GWAS_catalog+rs4970836,Group_XIIB_secretory_phospholipase_A2-like_protein_levels_PLA2G12B.9380.2.3+NHGRI-EBI_GWAS_catalog+rs4970836,Phospholipid_levels_in_large_VLDL+NHGRI-EBI_GWAS_catalog+rs4970836,Phospholipids_in_HDL_UKB_data_field_23414+NHGRI-EBI_GWAS_catalog+rs4970836,Phospholipids_in_medium_HDL_UKB_data_field_23567+NHGRI-EBI_GWAS_catalog+rs4970836,Stanniocalcin-1_levels+NHGRI-EBI_GWAS_catalog+rs4970836,Total_lipids_in_medium_HDL_UKB_data_field_23566+NHGRI-EBI_GWAS_catalog+rs4970836	-	-	-	0.518	-0.261697	-	-	-
HF	rs4970836	1:109821797-109821797	downstream_gene_variant	MODIFIER	PSRC1	ENSG00000134222	Transcript	ENST00000369909.2	protein_coding	-	-	-	-	-	-	GO:0000922:spindle_pole,GO:0001578:microtubule_bundle_formation,GO:0005515:protein_binding,GO:0005737:cytoplasm,GO:0005819:spindle,GO:0005829:cytosol,GO:0005876:spindle_microtubule,GO:0007049:cell_cycle,GO:0007080:mitotic_metaphase_plate_congression,GO:0008017:microtubule_binding,GO:0009987:cellular_process,GO:0015630:microtubule_cytoskeleton,GO:0030308:negative_regulation_of_cell_growth,GO:0030496:midbody,GO:0031116:positive_regulation_of_microtubule_polymerization,GO:0045737:positive_regulation_of_cyclin-dependent_protein_kinase_activity,GO:0045893:positive_regulation_of_transcription_-_DNA-dependent,GO:0045893:positive_regulation_of_transcription_-_DNA-templated,GO:0060236:regulation_of_mitotic_spindle_organization	-	Aging_traits_healthspan__parental_lifespan_or_longevity_multivariate_analysis+NHGRI-EBI_GWAS_catalog+rs4970836,Cholesterol_in_medium_HDL_UKB_data_field_23568+NHGRI-EBI_GWAS_catalog+rs4970836,Cholesteryl_esters_in_medium_HDL_UKB_data_field_23569+NHGRI-EBI_GWAS_catalog+rs4970836,Concentration_of_large_VLDL_particles+NHGRI-EBI_GWAS_catalog+rs4970836,Concentration_of_medium_HDL_particles_UKB_data_field_23565+NHGRI-EBI_GWAS_catalog+rs4970836,Coronary_artery_disease_or_factor_VIII_levels_pleiotropy+NHGRI-EBI_GWAS_catalog+rs4970836,Coronary_artery_disease_or_factor_VII_levels_pleiotropy+NHGRI-EBI_GWAS_catalog+rs4970836,Coronary_artery_disease_or_factor_XI_levels_pleiotropy+NHGRI-EBI_GWAS_catalog+rs4970836,Coronary_artery_disease_or_fibrinogen_levels_pleiotropy+NHGRI-EBI_GWAS_catalog+rs4970836,Coronary_artery_disease_or_von_Willebrand_factor_levels_pleiotropy+NHGRI-EBI_GWAS_catalog+rs4970836,Free_cholesterol_levels_in_very_large_VLDL+NHGRI-EBI_GWAS_catalog+rs4970836,Group_XIIB_secretory_phospholipase_A2-like_protein_levels_PLA2G12B.9380.2.3+NHGRI-EBI_GWAS_catalog+rs4970836,Phospholipid_levels_in_large_VLDL+NHGRI-EBI_GWAS_catalog+rs4970836,Phospholipids_in_HDL_UKB_data_field_23414+NHGRI-EBI_GWAS_catalog+rs4970836,Phospholipids_in_medium_HDL_UKB_data_field_23567+NHGRI-EBI_GWAS_catalog+rs4970836,Stanniocalcin-1_levels+NHGRI-EBI_GWAS_catalog+rs4970836,Total_lipids_in_medium_HDL_UKB_data_field_23566+NHGRI-EBI_GWAS_catalog+rs4970836	-	-	-	0.735	-0.189509	-	-	-
HF	rs4970836	1:109821797-109821797	downstream_gene_variant	MODIFIER	PSRC1	ENSG00000134222	Transcript	ENST00000369909.2	protein_coding	-	-	-	-	-	-	GO:0000922:spindle_pole,GO:0001578:microtubule_bundle_formation,GO:0005515:protein_binding,GO:0005737:cytoplasm,GO:0005819:spindle,GO:0005829:cytosol,GO:0005876:spindle_microtubule,GO:0007049:cell_cycle,GO:0007080:mitotic_metaphase_plate_congression,GO:0008017:microtubule_binding,GO:0009987:cellular_process,GO:0015630:microtubule_cytoskeleton,GO:0030308:negative_regulation_of_cell_growth,GO:0030496:midbody,GO:0031116:positive_regulation_of_microtubule_polymerization,GO:0045737:positive_regulation_of_cyclin-dependent_protein_kinase_activity,GO:0045893:positive_regulation_of_transcription_-_DNA-dependent,GO:0045893:positive_regulation_of_transcription_-_DNA-templated,GO:0060236:regulation_of_mitotic_spindle_organization	-	Aging_traits_healthspan__parental_lifespan_or_longevity_multivariate_analysis+NHGRI-EBI_GWAS_catalog+rs4970836,Cholesterol_in_medium_HDL_UKB_data_field_23568+NHGRI-EBI_GWAS_catalog+rs4970836,Cholesteryl_esters_in_medium_HDL_UKB_data_field_23569+NHGRI-EBI_GWAS_catalog+rs4970836,Concentration_of_large_VLDL_particles+NHGRI-EBI_GWAS_catalog+rs4970836,Concentration_of_medium_HDL_particles_UKB_data_field_23565+NHGRI-EBI_GWAS_catalog+rs4970836,Coronary_artery_disease_or_factor_VIII_levels_pleiotropy+NHGRI-EBI_GWAS_catalog+rs4970836,Coronary_artery_disease_or_factor_VII_levels_pleiotropy+NHGRI-EBI_GWAS_catalog+rs4970836,Coronary_artery_disease_or_factor_XI_levels_pleiotropy+NHGRI-EBI_GWAS_catalog+rs4970836,Coronary_artery_disease_or_fibrinogen_levels_pleiotropy+NHGRI-EBI_GWAS_catalog+rs4970836,Coronary_artery_disease_or_von_Willebrand_factor_levels_pleiotropy+NHGRI-EBI_GWAS_catalog+rs4970836,Free_cholesterol_levels_in_very_large_VLDL+NHGRI-EBI_GWAS_catalog+rs4970836,Group_XIIB_secretory_phospholipase_A2-like_protein_levels_PLA2G12B.9380.2.3+NHGRI-EBI_GWAS_catalog+rs4970836,Phospholipid_levels_in_large_VLDL+NHGRI-EBI_GWAS_catalog+rs4970836,Phospholipids_in_HDL_UKB_data_field_23414+NHGRI-EBI_GWAS_catalog+rs4970836,Phospholipids_in_medium_HDL_UKB_data_field_23567+NHGRI-EBI_GWAS_catalog+rs4970836,Stanniocalcin-1_levels+NHGRI-EBI_GWAS_catalog+rs4970836,Total_lipids_in_medium_HDL_UKB_data_field_23566+NHGRI-EBI_GWAS_catalog+rs4970836	-	-	-	0.518	-0.261697	-	-	-
HF	rs4970836	1:109821797-109821797	downstream_gene_variant	MODIFIER	PSRC1	ENSG00000134222	Transcript	ENST00000409138.2	protein_coding	-	-	-	-	-	-	GO:0000922:spindle_pole,GO:0001578:microtubule_bundle_formation,GO:0005515:protein_binding,GO:0005737:cytoplasm,GO:0005819:spindle,GO:0005829:cytosol,GO:0005876:spindle_microtubule,GO:0007080:mitotic_metaphase_plate_congression,GO:0008017:microtubule_binding,GO:0015630:microtubule_cytoskeleton,GO:0030308:negative_regulation_of_cell_growth,GO:0030496:midbody,GO:0031116:positive_regulation_of_microtubule_polymerization,GO:0045737:positive_regulation_of_cyclin-dependent_protein_kinase_activity,GO:0045893:positive_regulation_of_transcription_-_DNA-templated,GO:0060236:regulation_of_mitotic_spindle_organization	-	Aging_traits_healthspan__parental_lifespan_or_longevity_multivariate_analysis+NHGRI-EBI_GWAS_catalog+rs4970836,Cholesterol_in_medium_HDL_UKB_data_field_23568+NHGRI-EBI_GWAS_catalog+rs4970836,Cholesteryl_esters_in_medium_HDL_UKB_data_field_23569+NHGRI-EBI_GWAS_catalog+rs4970836,Concentration_of_large_VLDL_particles+NHGRI-EBI_GWAS_catalog+rs4970836,Concentration_of_medium_HDL_particles_UKB_data_field_23565+NHGRI-EBI_GWAS_catalog+rs4970836,Coronary_artery_disease_or_factor_VIII_levels_pleiotropy+NHGRI-EBI_GWAS_catalog+rs4970836,Coronary_artery_disease_or_factor_VII_levels_pleiotropy+NHGRI-EBI_GWAS_catalog+rs4970836,Coronary_artery_disease_or_factor_XI_levels_pleiotropy+NHGRI-EBI_GWAS_catalog+rs4970836,Coronary_artery_disease_or_fibrinogen_levels_pleiotropy+NHGRI-EBI_GWAS_catalog+rs4970836,Coronary_artery_disease_or_von_Willebrand_factor_levels_pleiotropy+NHGRI-EBI_GWAS_catalog+rs4970836,Free_cholesterol_levels_in_very_large_VLDL+NHGRI-EBI_GWAS_catalog+rs4970836,Group_XIIB_secretory_phospholipase_A2-like_protein_levels_PLA2G12B.9380.2.3+NHGRI-EBI_GWAS_catalog+rs4970836,Phospholipid_levels_in_large_VLDL+NHGRI-EBI_GWAS_catalog+rs4970836,Phospholipids_in_HDL_UKB_data_field_23414+NHGRI-EBI_GWAS_catalog+rs4970836,Phospholipids_in_medium_HDL_UKB_data_field_23567+NHGRI-EBI_GWAS_catalog+rs4970836,Stanniocalcin-1_levels+NHGRI-EBI_GWAS_catalog+rs4970836,Total_lipids_in_medium_HDL_UKB_data_field_23566+NHGRI-EBI_GWAS_catalog+rs4970836	-	-	-	0.735	-0.189509	-	-	-
HF	rs4970836	1:109821797-109821797	downstream_gene_variant	MODIFIER	PSRC1	ENSG00000134222	Transcript	ENST00000409138.2	protein_coding	-	-	-	-	-	-	GO:0000922:spindle_pole,GO:0001578:microtubule_bundle_formation,GO:0005515:protein_binding,GO:0005737:cytoplasm,GO:0005819:spindle,GO:0005829:cytosol,GO:0005876:spindle_microtubule,GO:0007080:mitotic_metaphase_plate_congression,GO:0008017:microtubule_binding,GO:0015630:microtubule_cytoskeleton,GO:0030308:negative_regulation_of_cell_growth,GO:0030496:midbody,GO:0031116:positive_regulation_of_microtubule_polymerization,GO:0045737:positive_regulation_of_cyclin-dependent_protein_kinase_activity,GO:0045893:positive_regulation_of_transcription_-_DNA-templated,GO:0060236:regulation_of_mitotic_spindle_organization	-	Aging_traits_healthspan__parental_lifespan_or_longevity_multivariate_analysis+NHGRI-EBI_GWAS_catalog+rs4970836,Cholesterol_in_medium_HDL_UKB_data_field_23568+NHGRI-EBI_GWAS_catalog+rs4970836,Cholesteryl_esters_in_medium_HDL_UKB_data_field_23569+NHGRI-EBI_GWAS_catalog+rs4970836,Concentration_of_large_VLDL_particles+NHGRI-EBI_GWAS_catalog+rs4970836,Concentration_of_medium_HDL_particles_UKB_data_field_23565+NHGRI-EBI_GWAS_catalog+rs4970836,Coronary_artery_disease_or_factor_VIII_levels_pleiotropy+NHGRI-EBI_GWAS_catalog+rs4970836,Coronary_artery_disease_or_factor_VII_levels_pleiotropy+NHGRI-EBI_GWAS_catalog+rs4970836,Coronary_artery_disease_or_factor_XI_levels_pleiotropy+NHGRI-EBI_GWAS_catalog+rs4970836,Coronary_artery_disease_or_fibrinogen_levels_pleiotropy+NHGRI-EBI_GWAS_catalog+rs4970836,Coronary_artery_disease_or_von_Willebrand_factor_levels_pleiotropy+NHGRI-EBI_GWAS_catalog+rs4970836,Free_cholesterol_levels_in_very_large_VLDL+NHGRI-EBI_GWAS_catalog+rs4970836,Group_XIIB_secretory_phospholipase_A2-like_protein_levels_PLA2G12B.9380.2.3+NHGRI-EBI_GWAS_catalog+rs4970836,Phospholipid_levels_in_large_VLDL+NHGRI-EBI_GWAS_catalog+rs4970836,Phospholipids_in_HDL_UKB_data_field_23414+NHGRI-EBI_GWAS_catalog+rs4970836,Phospholipids_in_medium_HDL_UKB_data_field_23567+NHGRI-EBI_GWAS_catalog+rs4970836,Stanniocalcin-1_levels+NHGRI-EBI_GWAS_catalog+rs4970836,Total_lipids_in_medium_HDL_UKB_data_field_23566+NHGRI-EBI_GWAS_catalog+rs4970836	-	-	-	0.518	-0.261697	-	-	-
HF	rs4970836	1:109821797-109821797	downstream_gene_variant	MODIFIER	PSRC1	ENSG00000134222	Transcript	ENST00000409267.1	protein_coding	-	-	-	-	-	-	GO:0000922:spindle_pole,GO:0001578:microtubule_bundle_formation,GO:0005515:protein_binding,GO:0005737:cytoplasm,GO:0005819:spindle,GO:0005829:cytosol,GO:0005876:spindle_microtubule,GO:0007049:cell_cycle,GO:0007080:mitotic_metaphase_plate_congression,GO:0008017:microtubule_binding,GO:0015630:microtubule_cytoskeleton,GO:0030308:negative_regulation_of_cell_growth,GO:0030496:midbody,GO:0031116:positive_regulation_of_microtubule_polymerization,GO:0045737:positive_regulation_of_cyclin-dependent_protein_kinase_activity,GO:0045893:positive_regulation_of_transcription_-_DNA-templated,GO:0060236:regulation_of_mitotic_spindle_organization	-	Aging_traits_healthspan__parental_lifespan_or_longevity_multivariate_analysis+NHGRI-EBI_GWAS_catalog+rs4970836,Cholesterol_in_medium_HDL_UKB_data_field_23568+NHGRI-EBI_GWAS_catalog+rs4970836,Cholesteryl_esters_in_medium_HDL_UKB_data_field_23569+NHGRI-EBI_GWAS_catalog+rs4970836,Concentration_of_large_VLDL_particles+NHGRI-EBI_GWAS_catalog+rs4970836,Concentration_of_medium_HDL_particles_UKB_data_field_23565+NHGRI-EBI_GWAS_catalog+rs4970836,Coronary_artery_disease_or_factor_VIII_levels_pleiotropy+NHGRI-EBI_GWAS_catalog+rs4970836,Coronary_artery_disease_or_factor_VII_levels_pleiotropy+NHGRI-EBI_GWAS_catalog+rs4970836,Coronary_artery_disease_or_factor_XI_levels_pleiotropy+NHGRI-EBI_GWAS_catalog+rs4970836,Coronary_artery_disease_or_fibrinogen_levels_pleiotropy+NHGRI-EBI_GWAS_catalog+rs4970836,Coronary_artery_disease_or_von_Willebrand_factor_levels_pleiotropy+NHGRI-EBI_GWAS_catalog+rs4970836,Free_cholesterol_levels_in_very_large_VLDL+NHGRI-EBI_GWAS_catalog+rs4970836,Group_XIIB_secretory_phospholipase_A2-like_protein_levels_PLA2G12B.9380.2.3+NHGRI-EBI_GWAS_catalog+rs4970836,Phospholipid_levels_in_large_VLDL+NHGRI-EBI_GWAS_catalog+rs4970836,Phospholipids_in_HDL_UKB_data_field_23414+NHGRI-EBI_GWAS_catalog+rs4970836,Phospholipids_in_medium_HDL_UKB_data_field_23567+NHGRI-EBI_GWAS_catalog+rs4970836,Stanniocalcin-1_levels+NHGRI-EBI_GWAS_catalog+rs4970836,Total_lipids_in_medium_HDL_UKB_data_field_23566+NHGRI-EBI_GWAS_catalog+rs4970836	-	-	-	0.735	-0.189509	-	-	-
HF	rs4970836	1:109821797-109821797	downstream_gene_variant	MODIFIER	PSRC1	ENSG00000134222	Transcript	ENST00000409267.1	protein_coding	-	-	-	-	-	-	GO:0000922:spindle_pole,GO:0001578:microtubule_bundle_formation,GO:0005515:protein_binding,GO:0005737:cytoplasm,GO:0005819:spindle,GO:0005829:cytosol,GO:0005876:spindle_microtubule,GO:0007049:cell_cycle,GO:0007080:mitotic_metaphase_plate_congression,GO:0008017:microtubule_binding,GO:0015630:microtubule_cytoskeleton,GO:0030308:negative_regulation_of_cell_growth,GO:0030496:midbody,GO:0031116:positive_regulation_of_microtubule_polymerization,GO:0045737:positive_regulation_of_cyclin-dependent_protein_kinase_activity,GO:0045893:positive_regulation_of_transcription_-_DNA-templated,GO:0060236:regulation_of_mitotic_spindle_organization	-	Aging_traits_healthspan__parental_lifespan_or_longevity_multivariate_analysis+NHGRI-EBI_GWAS_catalog+rs4970836,Cholesterol_in_medium_HDL_UKB_data_field_23568+NHGRI-EBI_GWAS_catalog+rs4970836,Cholesteryl_esters_in_medium_HDL_UKB_data_field_23569+NHGRI-EBI_GWAS_catalog+rs4970836,Concentration_of_large_VLDL_particles+NHGRI-EBI_GWAS_catalog+rs4970836,Concentration_of_medium_HDL_particles_UKB_data_field_23565+NHGRI-EBI_GWAS_catalog+rs4970836,Coronary_artery_disease_or_factor_VIII_levels_pleiotropy+NHGRI-EBI_GWAS_catalog+rs4970836,Coronary_artery_disease_or_factor_VII_levels_pleiotropy+NHGRI-EBI_GWAS_catalog+rs4970836,Coronary_artery_disease_or_factor_XI_levels_pleiotropy+NHGRI-EBI_GWAS_catalog+rs4970836,Coronary_artery_disease_or_fibrinogen_levels_pleiotropy+NHGRI-EBI_GWAS_catalog+rs4970836,Coronary_artery_disease_or_von_Willebrand_factor_levels_pleiotropy+NHGRI-EBI_GWAS_catalog+rs4970836,Free_cholesterol_levels_in_very_large_VLDL+NHGRI-EBI_GWAS_catalog+rs4970836,Group_XIIB_secretory_phospholipase_A2-like_protein_levels_PLA2G12B.9380.2.3+NHGRI-EBI_GWAS_catalog+rs4970836,Phospholipid_levels_in_large_VLDL+NHGRI-EBI_GWAS_catalog+rs4970836,Phospholipids_in_HDL_UKB_data_field_23414+NHGRI-EBI_GWAS_catalog+rs4970836,Phospholipids_in_medium_HDL_UKB_data_field_23567+NHGRI-EBI_GWAS_catalog+rs4970836,Stanniocalcin-1_levels+NHGRI-EBI_GWAS_catalog+rs4970836,Total_lipids_in_medium_HDL_UKB_data_field_23566+NHGRI-EBI_GWAS_catalog+rs4970836	-	-	-	0.518	-0.261697	-	-	-
HF	rs4970836	1:109821797-109821797	downstream_gene_variant	MODIFIER	PSRC1	ENSG00000134222	Transcript	ENST00000418914.2	protein_coding	-	-	-	-	-	-	-	-	Aging_traits_healthspan__parental_lifespan_or_longevity_multivariate_analysis+NHGRI-EBI_GWAS_catalog+rs4970836,Cholesterol_in_medium_HDL_UKB_data_field_23568+NHGRI-EBI_GWAS_catalog+rs4970836,Cholesteryl_esters_in_medium_HDL_UKB_data_field_23569+NHGRI-EBI_GWAS_catalog+rs4970836,Concentration_of_large_VLDL_particles+NHGRI-EBI_GWAS_catalog+rs4970836,Concentration_of_medium_HDL_particles_UKB_data_field_23565+NHGRI-EBI_GWAS_catalog+rs4970836,Coronary_artery_disease_or_factor_VIII_levels_pleiotropy+NHGRI-EBI_GWAS_catalog+rs4970836,Coronary_artery_disease_or_factor_VII_levels_pleiotropy+NHGRI-EBI_GWAS_catalog+rs4970836,Coronary_artery_disease_or_factor_XI_levels_pleiotropy+NHGRI-EBI_GWAS_catalog+rs4970836,Coronary_artery_disease_or_fibrinogen_levels_pleiotropy+NHGRI-EBI_GWAS_catalog+rs4970836,Coronary_artery_disease_or_von_Willebrand_factor_levels_pleiotropy+NHGRI-EBI_GWAS_catalog+rs4970836,Free_cholesterol_levels_in_very_large_VLDL+NHGRI-EBI_GWAS_catalog+rs4970836,Group_XIIB_secretory_phospholipase_A2-like_protein_levels_PLA2G12B.9380.2.3+NHGRI-EBI_GWAS_catalog+rs4970836,Phospholipid_levels_in_large_VLDL+NHGRI-EBI_GWAS_catalog+rs4970836,Phospholipids_in_HDL_UKB_data_field_23414+NHGRI-EBI_GWAS_catalog+rs4970836,Phospholipids_in_medium_HDL_UKB_data_field_23567+NHGRI-EBI_GWAS_catalog+rs4970836,Stanniocalcin-1_levels+NHGRI-EBI_GWAS_catalog+rs4970836,Total_lipids_in_medium_HDL_UKB_data_field_23566+NHGRI-EBI_GWAS_catalog+rs4970836	-	-	-	0.735	-0.189509	-	-	-
HF	rs4970836	1:109821797-109821797	downstream_gene_variant	MODIFIER	PSRC1	ENSG00000134222	Transcript	ENST00000418914.2	protein_coding	-	-	-	-	-	-	-	-	Aging_traits_healthspan__parental_lifespan_or_longevity_multivariate_analysis+NHGRI-EBI_GWAS_catalog+rs4970836,Cholesterol_in_medium_HDL_UKB_data_field_23568+NHGRI-EBI_GWAS_catalog+rs4970836,Cholesteryl_esters_in_medium_HDL_UKB_data_field_23569+NHGRI-EBI_GWAS_catalog+rs4970836,Concentration_of_large_VLDL_particles+NHGRI-EBI_GWAS_catalog+rs4970836,Concentration_of_medium_HDL_particles_UKB_data_field_23565+NHGRI-EBI_GWAS_catalog+rs4970836,Coronary_artery_disease_or_factor_VIII_levels_pleiotropy+NHGRI-EBI_GWAS_catalog+rs4970836,Coronary_artery_disease_or_factor_VII_levels_pleiotropy+NHGRI-EBI_GWAS_catalog+rs4970836,Coronary_artery_disease_or_factor_XI_levels_pleiotropy+NHGRI-EBI_GWAS_catalog+rs4970836,Coronary_artery_disease_or_fibrinogen_levels_pleiotropy+NHGRI-EBI_GWAS_catalog+rs4970836,Coronary_artery_disease_or_von_Willebrand_factor_levels_pleiotropy+NHGRI-EBI_GWAS_catalog+rs4970836,Free_cholesterol_levels_in_very_large_VLDL+NHGRI-EBI_GWAS_catalog+rs4970836,Group_XIIB_secretory_phospholipase_A2-like_protein_levels_PLA2G12B.9380.2.3+NHGRI-EBI_GWAS_catalog+rs4970836,Phospholipid_levels_in_large_VLDL+NHGRI-EBI_GWAS_catalog+rs4970836,Phospholipids_in_HDL_UKB_data_field_23414+NHGRI-EBI_GWAS_catalog+rs4970836,Phospholipids_in_medium_HDL_UKB_data_field_23567+NHGRI-EBI_GWAS_catalog+rs4970836,Stanniocalcin-1_levels+NHGRI-EBI_GWAS_catalog+rs4970836,Total_lipids_in_medium_HDL_UKB_data_field_23566+NHGRI-EBI_GWAS_catalog+rs4970836	-	-	-	0.518	-0.261697	-	-	-
HF	rs4970836	1:109821797-109821797	downstream_gene_variant	MODIFIER	PSRC1	ENSG00000134222	Transcript	ENST00000429031.1	protein_coding	-	-	-	-	-	-	GO:0001578:microtubule_bundle_formation,GO:0005737:cytoplasm,GO:0005819:spindle,GO:0007049:cell_cycle,GO:0008017:microtubule_binding,GO:0030308:negative_regulation_of_cell_growth,GO:0030496:midbody,GO:0031116:positive_regulation_of_microtubule_polymerization,GO:0045893:positive_regulation_of_transcription_-_DNA-templated	-	Aging_traits_healthspan__parental_lifespan_or_longevity_multivariate_analysis+NHGRI-EBI_GWAS_catalog+rs4970836,Cholesterol_in_medium_HDL_UKB_data_field_23568+NHGRI-EBI_GWAS_catalog+rs4970836,Cholesteryl_esters_in_medium_HDL_UKB_data_field_23569+NHGRI-EBI_GWAS_catalog+rs4970836,Concentration_of_large_VLDL_particles+NHGRI-EBI_GWAS_catalog+rs4970836,Concentration_of_medium_HDL_particles_UKB_data_field_23565+NHGRI-EBI_GWAS_catalog+rs4970836,Coronary_artery_disease_or_factor_VIII_levels_pleiotropy+NHGRI-EBI_GWAS_catalog+rs4970836,Coronary_artery_disease_or_factor_VII_levels_pleiotropy+NHGRI-EBI_GWAS_catalog+rs4970836,Coronary_artery_disease_or_factor_XI_levels_pleiotropy+NHGRI-EBI_GWAS_catalog+rs4970836,Coronary_artery_disease_or_fibrinogen_levels_pleiotropy+NHGRI-EBI_GWAS_catalog+rs4970836,Coronary_artery_disease_or_von_Willebrand_factor_levels_pleiotropy+NHGRI-EBI_GWAS_catalog+rs4970836,Free_cholesterol_levels_in_very_large_VLDL+NHGRI-EBI_GWAS_catalog+rs4970836,Group_XIIB_secretory_phospholipase_A2-like_protein_levels_PLA2G12B.9380.2.3+NHGRI-EBI_GWAS_catalog+rs4970836,Phospholipid_levels_in_large_VLDL+NHGRI-EBI_GWAS_catalog+rs4970836,Phospholipids_in_HDL_UKB_data_field_23414+NHGRI-EBI_GWAS_catalog+rs4970836,Phospholipids_in_medium_HDL_UKB_data_field_23567+NHGRI-EBI_GWAS_catalog+rs4970836,Stanniocalcin-1_levels+NHGRI-EBI_GWAS_catalog+rs4970836,Total_lipids_in_medium_HDL_UKB_data_field_23566+NHGRI-EBI_GWAS_catalog+rs4970836	-	-	-	0.735	-0.189509	-	-	-
HF	rs4970836	1:109821797-109821797	downstream_gene_variant	MODIFIER	PSRC1	ENSG00000134222	Transcript	ENST00000429031.1	protein_coding	-	-	-	-	-	-	GO:0001578:microtubule_bundle_formation,GO:0005737:cytoplasm,GO:0005819:spindle,GO:0007049:cell_cycle,GO:0008017:microtubule_binding,GO:0030308:negative_regulation_of_cell_growth,GO:0030496:midbody,GO:0031116:positive_regulation_of_microtubule_polymerization,GO:0045893:positive_regulation_of_transcription_-_DNA-templated	-	Aging_traits_healthspan__parental_lifespan_or_longevity_multivariate_analysis+NHGRI-EBI_GWAS_catalog+rs4970836,Cholesterol_in_medium_HDL_UKB_data_field_23568+NHGRI-EBI_GWAS_catalog+rs4970836,Cholesteryl_esters_in_medium_HDL_UKB_data_field_23569+NHGRI-EBI_GWAS_catalog+rs4970836,Concentration_of_large_VLDL_particles+NHGRI-EBI_GWAS_catalog+rs4970836,Concentration_of_medium_HDL_particles_UKB_data_field_23565+NHGRI-EBI_GWAS_catalog+rs4970836,Coronary_artery_disease_or_factor_VIII_levels_pleiotropy+NHGRI-EBI_GWAS_catalog+rs4970836,Coronary_artery_disease_or_factor_VII_levels_pleiotropy+NHGRI-EBI_GWAS_catalog+rs4970836,Coronary_artery_disease_or_factor_XI_levels_pleiotropy+NHGRI-EBI_GWAS_catalog+rs4970836,Coronary_artery_disease_or_fibrinogen_levels_pleiotropy+NHGRI-EBI_GWAS_catalog+rs4970836,Coronary_artery_disease_or_von_Willebrand_factor_levels_pleiotropy+NHGRI-EBI_GWAS_catalog+rs4970836,Free_cholesterol_levels_in_very_large_VLDL+NHGRI-EBI_GWAS_catalog+rs4970836,Group_XIIB_secretory_phospholipase_A2-like_protein_levels_PLA2G12B.9380.2.3+NHGRI-EBI_GWAS_catalog+rs4970836,Phospholipid_levels_in_large_VLDL+NHGRI-EBI_GWAS_catalog+rs4970836,Phospholipids_in_HDL_UKB_data_field_23414+NHGRI-EBI_GWAS_catalog+rs4970836,Phospholipids_in_medium_HDL_UKB_data_field_23567+NHGRI-EBI_GWAS_catalog+rs4970836,Stanniocalcin-1_levels+NHGRI-EBI_GWAS_catalog+rs4970836,Total_lipids_in_medium_HDL_UKB_data_field_23566+NHGRI-EBI_GWAS_catalog+rs4970836	-	-	-	0.518	-0.261697	-	-	-
HF	rs4970836	1:109821797-109821797	downstream_gene_variant	MODIFIER	PSRC1	ENSG00000134222	Transcript	ENST00000438534.2	protein_coding	-	-	-	-	-	-	GO:0000922:spindle_pole,GO:0001578:microtubule_bundle_formation,GO:0005515:protein_binding,GO:0005737:cytoplasm,GO:0005819:spindle,GO:0005829:cytosol,GO:0005876:spindle_microtubule,GO:0007080:mitotic_metaphase_plate_congression,GO:0008017:microtubule_binding,GO:0015630:microtubule_cytoskeleton,GO:0030308:negative_regulation_of_cell_growth,GO:0030496:midbody,GO:0031116:positive_regulation_of_microtubule_polymerization,GO:0045737:positive_regulation_of_cyclin-dependent_protein_kinase_activity,GO:0045893:positive_regulation_of_transcription_-_DNA-templated,GO:0060236:regulation_of_mitotic_spindle_organization	-	Aging_traits_healthspan__parental_lifespan_or_longevity_multivariate_analysis+NHGRI-EBI_GWAS_catalog+rs4970836,Cholesterol_in_medium_HDL_UKB_data_field_23568+NHGRI-EBI_GWAS_catalog+rs4970836,Cholesteryl_esters_in_medium_HDL_UKB_data_field_23569+NHGRI-EBI_GWAS_catalog+rs4970836,Concentration_of_large_VLDL_particles+NHGRI-EBI_GWAS_catalog+rs4970836,Concentration_of_medium_HDL_particles_UKB_data_field_23565+NHGRI-EBI_GWAS_catalog+rs4970836,Coronary_artery_disease_or_factor_VIII_levels_pleiotropy+NHGRI-EBI_GWAS_catalog+rs4970836,Coronary_artery_disease_or_factor_VII_levels_pleiotropy+NHGRI-EBI_GWAS_catalog+rs4970836,Coronary_artery_disease_or_factor_XI_levels_pleiotropy+NHGRI-EBI_GWAS_catalog+rs4970836,Coronary_artery_disease_or_fibrinogen_levels_pleiotropy+NHGRI-EBI_GWAS_catalog+rs4970836,Coronary_artery_disease_or_von_Willebrand_factor_levels_pleiotropy+NHGRI-EBI_GWAS_catalog+rs4970836,Free_cholesterol_levels_in_very_large_VLDL+NHGRI-EBI_GWAS_catalog+rs4970836,Group_XIIB_secretory_phospholipase_A2-like_protein_levels_PLA2G12B.9380.2.3+NHGRI-EBI_GWAS_catalog+rs4970836,Phospholipid_levels_in_large_VLDL+NHGRI-EBI_GWAS_catalog+rs4970836,Phospholipids_in_HDL_UKB_data_field_23414+NHGRI-EBI_GWAS_catalog+rs4970836,Phospholipids_in_medium_HDL_UKB_data_field_23567+NHGRI-EBI_GWAS_catalog+rs4970836,Stanniocalcin-1_levels+NHGRI-EBI_GWAS_catalog+rs4970836,Total_lipids_in_medium_HDL_UKB_data_field_23566+NHGRI-EBI_GWAS_catalog+rs4970836	-	-	-	0.735	-0.189509	-	-	-
HF	rs4970836	1:109821797-109821797	downstream_gene_variant	MODIFIER	PSRC1	ENSG00000134222	Transcript	ENST00000438534.2	protein_coding	-	-	-	-	-	-	GO:0000922:spindle_pole,GO:0001578:microtubule_bundle_formation,GO:0005515:protein_binding,GO:0005737:cytoplasm,GO:0005819:spindle,GO:0005829:cytosol,GO:0005876:spindle_microtubule,GO:0007080:mitotic_metaphase_plate_congression,GO:0008017:microtubule_binding,GO:0015630:microtubule_cytoskeleton,GO:0030308:negative_regulation_of_cell_growth,GO:0030496:midbody,GO:0031116:positive_regulation_of_microtubule_polymerization,GO:0045737:positive_regulation_of_cyclin-dependent_protein_kinase_activity,GO:0045893:positive_regulation_of_transcription_-_DNA-templated,GO:0060236:regulation_of_mitotic_spindle_organization	-	Aging_traits_healthspan__parental_lifespan_or_longevity_multivariate_analysis+NHGRI-EBI_GWAS_catalog+rs4970836,Cholesterol_in_medium_HDL_UKB_data_field_23568+NHGRI-EBI_GWAS_catalog+rs4970836,Cholesteryl_esters_in_medium_HDL_UKB_data_field_23569+NHGRI-EBI_GWAS_catalog+rs4970836,Concentration_of_large_VLDL_particles+NHGRI-EBI_GWAS_catalog+rs4970836,Concentration_of_medium_HDL_particles_UKB_data_field_23565+NHGRI-EBI_GWAS_catalog+rs4970836,Coronary_artery_disease_or_factor_VIII_levels_pleiotropy+NHGRI-EBI_GWAS_catalog+rs4970836,Coronary_artery_disease_or_factor_VII_levels_pleiotropy+NHGRI-EBI_GWAS_catalog+rs4970836,Coronary_artery_disease_or_factor_XI_levels_pleiotropy+NHGRI-EBI_GWAS_catalog+rs4970836,Coronary_artery_disease_or_fibrinogen_levels_pleiotropy+NHGRI-EBI_GWAS_catalog+rs4970836,Coronary_artery_disease_or_von_Willebrand_factor_levels_pleiotropy+NHGRI-EBI_GWAS_catalog+rs4970836,Free_cholesterol_levels_in_very_large_VLDL+NHGRI-EBI_GWAS_catalog+rs4970836,Group_XIIB_secretory_phospholipase_A2-like_protein_levels_PLA2G12B.9380.2.3+NHGRI-EBI_GWAS_catalog+rs4970836,Phospholipid_levels_in_large_VLDL+NHGRI-EBI_GWAS_catalog+rs4970836,Phospholipids_in_HDL_UKB_data_field_23414+NHGRI-EBI_GWAS_catalog+rs4970836,Phospholipids_in_medium_HDL_UKB_data_field_23567+NHGRI-EBI_GWAS_catalog+rs4970836,Stanniocalcin-1_levels+NHGRI-EBI_GWAS_catalog+rs4970836,Total_lipids_in_medium_HDL_UKB_data_field_23566+NHGRI-EBI_GWAS_catalog+rs4970836	-	-	-	0.518	-0.261697	-	-	-
HF	rs4970836	1:109821797-109821797	downstream_gene_variant	MODIFIER	PSRC1	ENSG00000134222	Transcript	ENST00000459765.1	retained_intron	-	-	-	-	-	-	-	-	Aging_traits_healthspan__parental_lifespan_or_longevity_multivariate_analysis+NHGRI-EBI_GWAS_catalog+rs4970836,Cholesterol_in_medium_HDL_UKB_data_field_23568+NHGRI-EBI_GWAS_catalog+rs4970836,Cholesteryl_esters_in_medium_HDL_UKB_data_field_23569+NHGRI-EBI_GWAS_catalog+rs4970836,Concentration_of_large_VLDL_particles+NHGRI-EBI_GWAS_catalog+rs4970836,Concentration_of_medium_HDL_particles_UKB_data_field_23565+NHGRI-EBI_GWAS_catalog+rs4970836,Coronary_artery_disease_or_factor_VIII_levels_pleiotropy+NHGRI-EBI_GWAS_catalog+rs4970836,Coronary_artery_disease_or_factor_VII_levels_pleiotropy+NHGRI-EBI_GWAS_catalog+rs4970836,Coronary_artery_disease_or_factor_XI_levels_pleiotropy+NHGRI-EBI_GWAS_catalog+rs4970836,Coronary_artery_disease_or_fibrinogen_levels_pleiotropy+NHGRI-EBI_GWAS_catalog+rs4970836,Coronary_artery_disease_or_von_Willebrand_factor_levels_pleiotropy+NHGRI-EBI_GWAS_catalog+rs4970836,Free_cholesterol_levels_in_very_large_VLDL+NHGRI-EBI_GWAS_catalog+rs4970836,Group_XIIB_secretory_phospholipase_A2-like_protein_levels_PLA2G12B.9380.2.3+NHGRI-EBI_GWAS_catalog+rs4970836,Phospholipid_levels_in_large_VLDL+NHGRI-EBI_GWAS_catalog+rs4970836,Phospholipids_in_HDL_UKB_data_field_23414+NHGRI-EBI_GWAS_catalog+rs4970836,Phospholipids_in_medium_HDL_UKB_data_field_23567+NHGRI-EBI_GWAS_catalog+rs4970836,Stanniocalcin-1_levels+NHGRI-EBI_GWAS_catalog+rs4970836,Total_lipids_in_medium_HDL_UKB_data_field_23566+NHGRI-EBI_GWAS_catalog+rs4970836	-	-	-	0.735	-0.189509	-	-	-
HF	rs4970836	1:109821797-109821797	downstream_gene_variant	MODIFIER	PSRC1	ENSG00000134222	Transcript	ENST00000459765.1	retained_intron	-	-	-	-	-	-	-	-	Aging_traits_healthspan__parental_lifespan_or_longevity_multivariate_analysis+NHGRI-EBI_GWAS_catalog+rs4970836,Cholesterol_in_medium_HDL_UKB_data_field_23568+NHGRI-EBI_GWAS_catalog+rs4970836,Cholesteryl_esters_in_medium_HDL_UKB_data_field_23569+NHGRI-EBI_GWAS_catalog+rs4970836,Concentration_of_large_VLDL_particles+NHGRI-EBI_GWAS_catalog+rs4970836,Concentration_of_medium_HDL_particles_UKB_data_field_23565+NHGRI-EBI_GWAS_catalog+rs4970836,Coronary_artery_disease_or_factor_VIII_levels_pleiotropy+NHGRI-EBI_GWAS_catalog+rs4970836,Coronary_artery_disease_or_factor_VII_levels_pleiotropy+NHGRI-EBI_GWAS_catalog+rs4970836,Coronary_artery_disease_or_factor_XI_levels_pleiotropy+NHGRI-EBI_GWAS_catalog+rs4970836,Coronary_artery_disease_or_fibrinogen_levels_pleiotropy+NHGRI-EBI_GWAS_catalog+rs4970836,Coronary_artery_disease_or_von_Willebrand_factor_levels_pleiotropy+NHGRI-EBI_GWAS_catalog+rs4970836,Free_cholesterol_levels_in_very_large_VLDL+NHGRI-EBI_GWAS_catalog+rs4970836,Group_XIIB_secretory_phospholipase_A2-like_protein_levels_PLA2G12B.9380.2.3+NHGRI-EBI_GWAS_catalog+rs4970836,Phospholipid_levels_in_large_VLDL+NHGRI-EBI_GWAS_catalog+rs4970836,Phospholipids_in_HDL_UKB_data_field_23414+NHGRI-EBI_GWAS_catalog+rs4970836,Phospholipids_in_medium_HDL_UKB_data_field_23567+NHGRI-EBI_GWAS_catalog+rs4970836,Stanniocalcin-1_levels+NHGRI-EBI_GWAS_catalog+rs4970836,Total_lipids_in_medium_HDL_UKB_data_field_23566+NHGRI-EBI_GWAS_catalog+rs4970836	-	-	-	0.518	-0.261697	-	-	-
HF	rs4970836	1:109821797-109821797	downstream_gene_variant	MODIFIER	PSRC1	ENSG00000134222	Transcript	ENST00000471740.1	retained_intron	-	-	-	-	-	-	-	-	Aging_traits_healthspan__parental_lifespan_or_longevity_multivariate_analysis+NHGRI-EBI_GWAS_catalog+rs4970836,Cholesterol_in_medium_HDL_UKB_data_field_23568+NHGRI-EBI_GWAS_catalog+rs4970836,Cholesteryl_esters_in_medium_HDL_UKB_data_field_23569+NHGRI-EBI_GWAS_catalog+rs4970836,Concentration_of_large_VLDL_particles+NHGRI-EBI_GWAS_catalog+rs4970836,Concentration_of_medium_HDL_particles_UKB_data_field_23565+NHGRI-EBI_GWAS_catalog+rs4970836,Coronary_artery_disease_or_factor_VIII_levels_pleiotropy+NHGRI-EBI_GWAS_catalog+rs4970836,Coronary_artery_disease_or_factor_VII_levels_pleiotropy+NHGRI-EBI_GWAS_catalog+rs4970836,Coronary_artery_disease_or_factor_XI_levels_pleiotropy+NHGRI-EBI_GWAS_catalog+rs4970836,Coronary_artery_disease_or_fibrinogen_levels_pleiotropy+NHGRI-EBI_GWAS_catalog+rs4970836,Coronary_artery_disease_or_von_Willebrand_factor_levels_pleiotropy+NHGRI-EBI_GWAS_catalog+rs4970836,Free_cholesterol_levels_in_very_large_VLDL+NHGRI-EBI_GWAS_catalog+rs4970836,Group_XIIB_secretory_phospholipase_A2-like_protein_levels_PLA2G12B.9380.2.3+NHGRI-EBI_GWAS_catalog+rs4970836,Phospholipid_levels_in_large_VLDL+NHGRI-EBI_GWAS_catalog+rs4970836,Phospholipids_in_HDL_UKB_data_field_23414+NHGRI-EBI_GWAS_catalog+rs4970836,Phospholipids_in_medium_HDL_UKB_data_field_23567+NHGRI-EBI_GWAS_catalog+rs4970836,Stanniocalcin-1_levels+NHGRI-EBI_GWAS_catalog+rs4970836,Total_lipids_in_medium_HDL_UKB_data_field_23566+NHGRI-EBI_GWAS_catalog+rs4970836	-	-	-	0.735	-0.189509	-	-	-
HF	rs4970836	1:109821797-109821797	downstream_gene_variant	MODIFIER	PSRC1	ENSG00000134222	Transcript	ENST00000471740.1	retained_intron	-	-	-	-	-	-	-	-	Aging_traits_healthspan__parental_lifespan_or_longevity_multivariate_analysis+NHGRI-EBI_GWAS_catalog+rs4970836,Cholesterol_in_medium_HDL_UKB_data_field_23568+NHGRI-EBI_GWAS_catalog+rs4970836,Cholesteryl_esters_in_medium_HDL_UKB_data_field_23569+NHGRI-EBI_GWAS_catalog+rs4970836,Concentration_of_large_VLDL_particles+NHGRI-EBI_GWAS_catalog+rs4970836,Concentration_of_medium_HDL_particles_UKB_data_field_23565+NHGRI-EBI_GWAS_catalog+rs4970836,Coronary_artery_disease_or_factor_VIII_levels_pleiotropy+NHGRI-EBI_GWAS_catalog+rs4970836,Coronary_artery_disease_or_factor_VII_levels_pleiotropy+NHGRI-EBI_GWAS_catalog+rs4970836,Coronary_artery_disease_or_factor_XI_levels_pleiotropy+NHGRI-EBI_GWAS_catalog+rs4970836,Coronary_artery_disease_or_fibrinogen_levels_pleiotropy+NHGRI-EBI_GWAS_catalog+rs4970836,Coronary_artery_disease_or_von_Willebrand_factor_levels_pleiotropy+NHGRI-EBI_GWAS_catalog+rs4970836,Free_cholesterol_levels_in_very_large_VLDL+NHGRI-EBI_GWAS_catalog+rs4970836,Group_XIIB_secretory_phospholipase_A2-like_protein_levels_PLA2G12B.9380.2.3+NHGRI-EBI_GWAS_catalog+rs4970836,Phospholipid_levels_in_large_VLDL+NHGRI-EBI_GWAS_catalog+rs4970836,Phospholipids_in_HDL_UKB_data_field_23414+NHGRI-EBI_GWAS_catalog+rs4970836,Phospholipids_in_medium_HDL_UKB_data_field_23567+NHGRI-EBI_GWAS_catalog+rs4970836,Stanniocalcin-1_levels+NHGRI-EBI_GWAS_catalog+rs4970836,Total_lipids_in_medium_HDL_UKB_data_field_23566+NHGRI-EBI_GWAS_catalog+rs4970836	-	-	-	0.518	-0.261697	-	-	-
HF	rs4970836	1:109821797-109821797	downstream_gene_variant	MODIFIER	PSRC1	ENSG00000134222	Transcript	ENST00000474126.2	protein_coding	-	-	-	-	-	-	-	-	Aging_traits_healthspan__parental_lifespan_or_longevity_multivariate_analysis+NHGRI-EBI_GWAS_catalog+rs4970836,Cholesterol_in_medium_HDL_UKB_data_field_23568+NHGRI-EBI_GWAS_catalog+rs4970836,Cholesteryl_esters_in_medium_HDL_UKB_data_field_23569+NHGRI-EBI_GWAS_catalog+rs4970836,Concentration_of_large_VLDL_particles+NHGRI-EBI_GWAS_catalog+rs4970836,Concentration_of_medium_HDL_particles_UKB_data_field_23565+NHGRI-EBI_GWAS_catalog+rs4970836,Coronary_artery_disease_or_factor_VIII_levels_pleiotropy+NHGRI-EBI_GWAS_catalog+rs4970836,Coronary_artery_disease_or_factor_VII_levels_pleiotropy+NHGRI-EBI_GWAS_catalog+rs4970836,Coronary_artery_disease_or_factor_XI_levels_pleiotropy+NHGRI-EBI_GWAS_catalog+rs4970836,Coronary_artery_disease_or_fibrinogen_levels_pleiotropy+NHGRI-EBI_GWAS_catalog+rs4970836,Coronary_artery_disease_or_von_Willebrand_factor_levels_pleiotropy+NHGRI-EBI_GWAS_catalog+rs4970836,Free_cholesterol_levels_in_very_large_VLDL+NHGRI-EBI_GWAS_catalog+rs4970836,Group_XIIB_secretory_phospholipase_A2-like_protein_levels_PLA2G12B.9380.2.3+NHGRI-EBI_GWAS_catalog+rs4970836,Phospholipid_levels_in_large_VLDL+NHGRI-EBI_GWAS_catalog+rs4970836,Phospholipids_in_HDL_UKB_data_field_23414+NHGRI-EBI_GWAS_catalog+rs4970836,Phospholipids_in_medium_HDL_UKB_data_field_23567+NHGRI-EBI_GWAS_catalog+rs4970836,Stanniocalcin-1_levels+NHGRI-EBI_GWAS_catalog+rs4970836,Total_lipids_in_medium_HDL_UKB_data_field_23566+NHGRI-EBI_GWAS_catalog+rs4970836	-	-	-	0.735	-0.189509	-	-	-
HF	rs4970836	1:109821797-109821797	downstream_gene_variant	MODIFIER	PSRC1	ENSG00000134222	Transcript	ENST00000474126.2	protein_coding	-	-	-	-	-	-	-	-	Aging_traits_healthspan__parental_lifespan_or_longevity_multivariate_analysis+NHGRI-EBI_GWAS_catalog+rs4970836,Cholesterol_in_medium_HDL_UKB_data_field_23568+NHGRI-EBI_GWAS_catalog+rs4970836,Cholesteryl_esters_in_medium_HDL_UKB_data_field_23569+NHGRI-EBI_GWAS_catalog+rs4970836,Concentration_of_large_VLDL_particles+NHGRI-EBI_GWAS_catalog+rs4970836,Concentration_of_medium_HDL_particles_UKB_data_field_23565+NHGRI-EBI_GWAS_catalog+rs4970836,Coronary_artery_disease_or_factor_VIII_levels_pleiotropy+NHGRI-EBI_GWAS_catalog+rs4970836,Coronary_artery_disease_or_factor_VII_levels_pleiotropy+NHGRI-EBI_GWAS_catalog+rs4970836,Coronary_artery_disease_or_factor_XI_levels_pleiotropy+NHGRI-EBI_GWAS_catalog+rs4970836,Coronary_artery_disease_or_fibrinogen_levels_pleiotropy+NHGRI-EBI_GWAS_catalog+rs4970836,Coronary_artery_disease_or_von_Willebrand_factor_levels_pleiotropy+NHGRI-EBI_GWAS_catalog+rs4970836,Free_cholesterol_levels_in_very_large_VLDL+NHGRI-EBI_GWAS_catalog+rs4970836,Group_XIIB_secretory_phospholipase_A2-like_protein_levels_PLA2G12B.9380.2.3+NHGRI-EBI_GWAS_catalog+rs4970836,Phospholipid_levels_in_large_VLDL+NHGRI-EBI_GWAS_catalog+rs4970836,Phospholipids_in_HDL_UKB_data_field_23414+NHGRI-EBI_GWAS_catalog+rs4970836,Phospholipids_in_medium_HDL_UKB_data_field_23567+NHGRI-EBI_GWAS_catalog+rs4970836,Stanniocalcin-1_levels+NHGRI-EBI_GWAS_catalog+rs4970836,Total_lipids_in_medium_HDL_UKB_data_field_23566+NHGRI-EBI_GWAS_catalog+rs4970836	-	-	-	0.518	-0.261697	-	-	-
HF	rs4970836	1:109821797-109821797	downstream_gene_variant	MODIFIER	CELSR2	ENSG00000143126	Transcript	ENST00000489018.1	processed_transcript	-	-	-	-	-	-	-	-	Aging_traits_healthspan__parental_lifespan_or_longevity_multivariate_analysis+NHGRI-EBI_GWAS_catalog+rs4970836,Cholesterol_in_medium_HDL_UKB_data_field_23568+NHGRI-EBI_GWAS_catalog+rs4970836,Cholesteryl_esters_in_medium_HDL_UKB_data_field_23569+NHGRI-EBI_GWAS_catalog+rs4970836,Concentration_of_large_VLDL_particles+NHGRI-EBI_GWAS_catalog+rs4970836,Concentration_of_medium_HDL_particles_UKB_data_field_23565+NHGRI-EBI_GWAS_catalog+rs4970836,Coronary_artery_disease_or_factor_VIII_levels_pleiotropy+NHGRI-EBI_GWAS_catalog+rs4970836,Coronary_artery_disease_or_factor_VII_levels_pleiotropy+NHGRI-EBI_GWAS_catalog+rs4970836,Coronary_artery_disease_or_factor_XI_levels_pleiotropy+NHGRI-EBI_GWAS_catalog+rs4970836,Coronary_artery_disease_or_fibrinogen_levels_pleiotropy+NHGRI-EBI_GWAS_catalog+rs4970836,Coronary_artery_disease_or_von_Willebrand_factor_levels_pleiotropy+NHGRI-EBI_GWAS_catalog+rs4970836,Free_cholesterol_levels_in_very_large_VLDL+NHGRI-EBI_GWAS_catalog+rs4970836,Group_XIIB_secretory_phospholipase_A2-like_protein_levels_PLA2G12B.9380.2.3+NHGRI-EBI_GWAS_catalog+rs4970836,Phospholipid_levels_in_large_VLDL+NHGRI-EBI_GWAS_catalog+rs4970836,Phospholipids_in_HDL_UKB_data_field_23414+NHGRI-EBI_GWAS_catalog+rs4970836,Phospholipids_in_medium_HDL_UKB_data_field_23567+NHGRI-EBI_GWAS_catalog+rs4970836,Stanniocalcin-1_levels+NHGRI-EBI_GWAS_catalog+rs4970836,Total_lipids_in_medium_HDL_UKB_data_field_23566+NHGRI-EBI_GWAS_catalog+rs4970836	-	-	-	0.735	-0.189509	-	-	-
HF	rs4970836	1:109821797-109821797	downstream_gene_variant	MODIFIER	CELSR2	ENSG00000143126	Transcript	ENST00000489018.1	processed_transcript	-	-	-	-	-	-	-	-	Aging_traits_healthspan__parental_lifespan_or_longevity_multivariate_analysis+NHGRI-EBI_GWAS_catalog+rs4970836,Cholesterol_in_medium_HDL_UKB_data_field_23568+NHGRI-EBI_GWAS_catalog+rs4970836,Cholesteryl_esters_in_medium_HDL_UKB_data_field_23569+NHGRI-EBI_GWAS_catalog+rs4970836,Concentration_of_large_VLDL_particles+NHGRI-EBI_GWAS_catalog+rs4970836,Concentration_of_medium_HDL_particles_UKB_data_field_23565+NHGRI-EBI_GWAS_catalog+rs4970836,Coronary_artery_disease_or_factor_VIII_levels_pleiotropy+NHGRI-EBI_GWAS_catalog+rs4970836,Coronary_artery_disease_or_factor_VII_levels_pleiotropy+NHGRI-EBI_GWAS_catalog+rs4970836,Coronary_artery_disease_or_factor_XI_levels_pleiotropy+NHGRI-EBI_GWAS_catalog+rs4970836,Coronary_artery_disease_or_fibrinogen_levels_pleiotropy+NHGRI-EBI_GWAS_catalog+rs4970836,Coronary_artery_disease_or_von_Willebrand_factor_levels_pleiotropy+NHGRI-EBI_GWAS_catalog+rs4970836,Free_cholesterol_levels_in_very_large_VLDL+NHGRI-EBI_GWAS_catalog+rs4970836,Group_XIIB_secretory_phospholipase_A2-like_protein_levels_PLA2G12B.9380.2.3+NHGRI-EBI_GWAS_catalog+rs4970836,Phospholipid_levels_in_large_VLDL+NHGRI-EBI_GWAS_catalog+rs4970836,Phospholipids_in_HDL_UKB_data_field_23414+NHGRI-EBI_GWAS_catalog+rs4970836,Phospholipids_in_medium_HDL_UKB_data_field_23567+NHGRI-EBI_GWAS_catalog+rs4970836,Stanniocalcin-1_levels+NHGRI-EBI_GWAS_catalog+rs4970836,Total_lipids_in_medium_HDL_UKB_data_field_23566+NHGRI-EBI_GWAS_catalog+rs4970836	-	-	-	0.518	-0.261697	-	-	-
HF	rs4970836	1:109821797-109821797	downstream_gene_variant	MODIFIER	PSRC1	ENSG00000134222	Transcript	ENST00000492431.1	retained_intron	-	-	-	-	-	-	-	-	Aging_traits_healthspan__parental_lifespan_or_longevity_multivariate_analysis+NHGRI-EBI_GWAS_catalog+rs4970836,Cholesterol_in_medium_HDL_UKB_data_field_23568+NHGRI-EBI_GWAS_catalog+rs4970836,Cholesteryl_esters_in_medium_HDL_UKB_data_field_23569+NHGRI-EBI_GWAS_catalog+rs4970836,Concentration_of_large_VLDL_particles+NHGRI-EBI_GWAS_catalog+rs4970836,Concentration_of_medium_HDL_particles_UKB_data_field_23565+NHGRI-EBI_GWAS_catalog+rs4970836,Coronary_artery_disease_or_factor_VIII_levels_pleiotropy+NHGRI-EBI_GWAS_catalog+rs4970836,Coronary_artery_disease_or_factor_VII_levels_pleiotropy+NHGRI-EBI_GWAS_catalog+rs4970836,Coronary_artery_disease_or_factor_XI_levels_pleiotropy+NHGRI-EBI_GWAS_catalog+rs4970836,Coronary_artery_disease_or_fibrinogen_levels_pleiotropy+NHGRI-EBI_GWAS_catalog+rs4970836,Coronary_artery_disease_or_von_Willebrand_factor_levels_pleiotropy+NHGRI-EBI_GWAS_catalog+rs4970836,Free_cholesterol_levels_in_very_large_VLDL+NHGRI-EBI_GWAS_catalog+rs4970836,Group_XIIB_secretory_phospholipase_A2-like_protein_levels_PLA2G12B.9380.2.3+NHGRI-EBI_GWAS_catalog+rs4970836,Phospholipid_levels_in_large_VLDL+NHGRI-EBI_GWAS_catalog+rs4970836,Phospholipids_in_HDL_UKB_data_field_23414+NHGRI-EBI_GWAS_catalog+rs4970836,Phospholipids_in_medium_HDL_UKB_data_field_23567+NHGRI-EBI_GWAS_catalog+rs4970836,Stanniocalcin-1_levels+NHGRI-EBI_GWAS_catalog+rs4970836,Total_lipids_in_medium_HDL_UKB_data_field_23566+NHGRI-EBI_GWAS_catalog+rs4970836	-	-	-	0.735	-0.189509	-	-	-
HF	rs4970836	1:109821797-109821797	downstream_gene_variant	MODIFIER	PSRC1	ENSG00000134222	Transcript	ENST00000492431.1	retained_intron	-	-	-	-	-	-	-	-	Aging_traits_healthspan__parental_lifespan_or_longevity_multivariate_analysis+NHGRI-EBI_GWAS_catalog+rs4970836,Cholesterol_in_medium_HDL_UKB_data_field_23568+NHGRI-EBI_GWAS_catalog+rs4970836,Cholesteryl_esters_in_medium_HDL_UKB_data_field_23569+NHGRI-EBI_GWAS_catalog+rs4970836,Concentration_of_large_VLDL_particles+NHGRI-EBI_GWAS_catalog+rs4970836,Concentration_of_medium_HDL_particles_UKB_data_field_23565+NHGRI-EBI_GWAS_catalog+rs4970836,Coronary_artery_disease_or_factor_VIII_levels_pleiotropy+NHGRI-EBI_GWAS_catalog+rs4970836,Coronary_artery_disease_or_factor_VII_levels_pleiotropy+NHGRI-EBI_GWAS_catalog+rs4970836,Coronary_artery_disease_or_factor_XI_levels_pleiotropy+NHGRI-EBI_GWAS_catalog+rs4970836,Coronary_artery_disease_or_fibrinogen_levels_pleiotropy+NHGRI-EBI_GWAS_catalog+rs4970836,Coronary_artery_disease_or_von_Willebrand_factor_levels_pleiotropy+NHGRI-EBI_GWAS_catalog+rs4970836,Free_cholesterol_levels_in_very_large_VLDL+NHGRI-EBI_GWAS_catalog+rs4970836,Group_XIIB_secretory_phospholipase_A2-like_protein_levels_PLA2G12B.9380.2.3+NHGRI-EBI_GWAS_catalog+rs4970836,Phospholipid_levels_in_large_VLDL+NHGRI-EBI_GWAS_catalog+rs4970836,Phospholipids_in_HDL_UKB_data_field_23414+NHGRI-EBI_GWAS_catalog+rs4970836,Phospholipids_in_medium_HDL_UKB_data_field_23567+NHGRI-EBI_GWAS_catalog+rs4970836,Stanniocalcin-1_levels+NHGRI-EBI_GWAS_catalog+rs4970836,Total_lipids_in_medium_HDL_UKB_data_field_23566+NHGRI-EBI_GWAS_catalog+rs4970836	-	-	-	0.518	-0.261697	-	-	-
HF	rs4970836	1:109821797-109821797	downstream_gene_variant	MODIFIER	CELSR2	ENSG00000143126	Transcript	ENST00000498157.1	processed_transcript	-	-	-	-	-	-	-	-	Aging_traits_healthspan__parental_lifespan_or_longevity_multivariate_analysis+NHGRI-EBI_GWAS_catalog+rs4970836,Cholesterol_in_medium_HDL_UKB_data_field_23568+NHGRI-EBI_GWAS_catalog+rs4970836,Cholesteryl_esters_in_medium_HDL_UKB_data_field_23569+NHGRI-EBI_GWAS_catalog+rs4970836,Concentration_of_large_VLDL_particles+NHGRI-EBI_GWAS_catalog+rs4970836,Concentration_of_medium_HDL_particles_UKB_data_field_23565+NHGRI-EBI_GWAS_catalog+rs4970836,Coronary_artery_disease_or_factor_VIII_levels_pleiotropy+NHGRI-EBI_GWAS_catalog+rs4970836,Coronary_artery_disease_or_factor_VII_levels_pleiotropy+NHGRI-EBI_GWAS_catalog+rs4970836,Coronary_artery_disease_or_factor_XI_levels_pleiotropy+NHGRI-EBI_GWAS_catalog+rs4970836,Coronary_artery_disease_or_fibrinogen_levels_pleiotropy+NHGRI-EBI_GWAS_catalog+rs4970836,Coronary_artery_disease_or_von_Willebrand_factor_levels_pleiotropy+NHGRI-EBI_GWAS_catalog+rs4970836,Free_cholesterol_levels_in_very_large_VLDL+NHGRI-EBI_GWAS_catalog+rs4970836,Group_XIIB_secretory_phospholipase_A2-like_protein_levels_PLA2G12B.9380.2.3+NHGRI-EBI_GWAS_catalog+rs4970836,Phospholipid_levels_in_large_VLDL+NHGRI-EBI_GWAS_catalog+rs4970836,Phospholipids_in_HDL_UKB_data_field_23414+NHGRI-EBI_GWAS_catalog+rs4970836,Phospholipids_in_medium_HDL_UKB_data_field_23567+NHGRI-EBI_GWAS_catalog+rs4970836,Stanniocalcin-1_levels+NHGRI-EBI_GWAS_catalog+rs4970836,Total_lipids_in_medium_HDL_UKB_data_field_23566+NHGRI-EBI_GWAS_catalog+rs4970836	-	-	-	0.735	-0.189509	-	-	-
HF	rs4970836	1:109821797-109821797	downstream_gene_variant	MODIFIER	CELSR2	ENSG00000143126	Transcript	ENST00000498157.1	processed_transcript	-	-	-	-	-	-	-	-	Aging_traits_healthspan__parental_lifespan_or_longevity_multivariate_analysis+NHGRI-EBI_GWAS_catalog+rs4970836,Cholesterol_in_medium_HDL_UKB_data_field_23568+NHGRI-EBI_GWAS_catalog+rs4970836,Cholesteryl_esters_in_medium_HDL_UKB_data_field_23569+NHGRI-EBI_GWAS_catalog+rs4970836,Concentration_of_large_VLDL_particles+NHGRI-EBI_GWAS_catalog+rs4970836,Concentration_of_medium_HDL_particles_UKB_data_field_23565+NHGRI-EBI_GWAS_catalog+rs4970836,Coronary_artery_disease_or_factor_VIII_levels_pleiotropy+NHGRI-EBI_GWAS_catalog+rs4970836,Coronary_artery_disease_or_factor_VII_levels_pleiotropy+NHGRI-EBI_GWAS_catalog+rs4970836,Coronary_artery_disease_or_factor_XI_levels_pleiotropy+NHGRI-EBI_GWAS_catalog+rs4970836,Coronary_artery_disease_or_fibrinogen_levels_pleiotropy+NHGRI-EBI_GWAS_catalog+rs4970836,Coronary_artery_disease_or_von_Willebrand_factor_levels_pleiotropy+NHGRI-EBI_GWAS_catalog+rs4970836,Free_cholesterol_levels_in_very_large_VLDL+NHGRI-EBI_GWAS_catalog+rs4970836,Group_XIIB_secretory_phospholipase_A2-like_protein_levels_PLA2G12B.9380.2.3+NHGRI-EBI_GWAS_catalog+rs4970836,Phospholipid_levels_in_large_VLDL+NHGRI-EBI_GWAS_catalog+rs4970836,Phospholipids_in_HDL_UKB_data_field_23414+NHGRI-EBI_GWAS_catalog+rs4970836,Phospholipids_in_medium_HDL_UKB_data_field_23567+NHGRI-EBI_GWAS_catalog+rs4970836,Stanniocalcin-1_levels+NHGRI-EBI_GWAS_catalog+rs4970836,Total_lipids_in_medium_HDL_UKB_data_field_23566+NHGRI-EBI_GWAS_catalog+rs4970836	-	-	-	0.518	-0.261697	-	-	-
HF	rs11102485	1:113052923-113052923	intron_variant	MODIFIER	WNT2B	ENSG00000134245	Transcript	ENST00000256640.5	protein_coding	-	-	-	-8.81e-05	-5.76e-05	-	GO:0005102:receptor_binding,GO:0005576:extracellular_region,GO:0005578:proteinaceous_extracellular_matrix,GO:0007275:multicellular_organismal_development,GO:0016055:Wnt_signaling_pathway,GO:0021871:forebrain_regionalization,GO:0060070:canonical_Wnt_signaling_pathway,GO:0060492:lung_induction,GO:0060638:mesenchymal-epithelial_cell_signaling,GO:0090190:positive_regulation_of_branching_involved_in_ureteric_bud_morphogenesis	-	-	-	-	-	2.967	0.093612	-	-	-
HF	rs11102485	1:113052923-113052923	intron_variant	MODIFIER	WNT2B	ENSG00000134245	Transcript	ENST00000256640.5	protein_coding	-	-	-	-8.81e-05	-5.76e-05	-	GO:0005102:receptor_binding,GO:0005576:extracellular_region,GO:0005578:proteinaceous_extracellular_matrix,GO:0007275:multicellular_organismal_development,GO:0016055:Wnt_signaling_pathway,GO:0021871:forebrain_regionalization,GO:0060070:canonical_Wnt_signaling_pathway,GO:0060492:lung_induction,GO:0060638:mesenchymal-epithelial_cell_signaling,GO:0090190:positive_regulation_of_branching_involved_in_ureteric_bud_morphogenesis	-	-	-	-	-	3.35	0.122637	-	-	-
HF	rs11102485	1:113052923-113052923	intron_variant	MODIFIER	WNT2B	ENSG00000134245	Transcript	ENST00000256640.5	protein_coding	-	-	-	-8.81e-05	-5.76e-05	-	GO:0005102:receptor_binding,GO:0005576:extracellular_region,GO:0005578:proteinaceous_extracellular_matrix,GO:0007275:multicellular_organismal_development,GO:0016055:Wnt_signaling_pathway,GO:0021871:forebrain_regionalization,GO:0060070:canonical_Wnt_signaling_pathway,GO:0060492:lung_induction,GO:0060638:mesenchymal-epithelial_cell_signaling,GO:0090190:positive_regulation_of_branching_involved_in_ureteric_bud_morphogenesis	-	-	-	-	-	4.328	0.194062	-	-	-
HF	rs11102485	1:113052923-113052923	intron_variant	MODIFIER	WNT2B	ENSG00000134245	Transcript	ENST00000369684.4	protein_coding	-	-	-	-8.81e-05	-5.76e-05	-	GO:0002062:chondrocyte_differentiation,GO:0002088:lens_development_in_camera-type_eye,GO:0005102:receptor_binding,GO:0005109:frizzled_binding,GO:0005515:protein_binding,GO:0005576:extracellular_region,GO:0005578:proteinaceous_extracellular_matrix,GO:0005615:extracellular_space,GO:0007275:multicellular_organismal_development,GO:0008584:male_gonad_development,GO:0016055:Wnt_signaling_pathway,GO:0021871:forebrain_regionalization,GO:0030182:neuron_differentiation,GO:0045165:cell_fate_commitment,GO:0060070:canonical_Wnt_receptor_signaling_pathway,GO:0060070:canonical_Wnt_signaling_pathway,GO:0060492:lung_induction,GO:0060638:mesenchymal-epithelial_cell_signaling,GO:0061072:iris_morphogenesis,GO:0061303:cornea_development_in_camera-type_eye,GO:0071425:hematopoietic_stem_cell_proliferation,GO:0090190:positive_regulation_of_branching_involved_in_ureteric_bud_morphogenesis,GO:0090263:positive_regulation_of_canonical_Wnt_signaling_pathway	-	-	-	-	-	2.967	0.093612	-	-	-
HF	rs11102485	1:113052923-113052923	intron_variant	MODIFIER	WNT2B	ENSG00000134245	Transcript	ENST00000369684.4	protein_coding	-	-	-	-8.81e-05	-5.76e-05	-	GO:0002062:chondrocyte_differentiation,GO:0002088:lens_development_in_camera-type_eye,GO:0005102:receptor_binding,GO:0005109:frizzled_binding,GO:0005515:protein_binding,GO:0005576:extracellular_region,GO:0005578:proteinaceous_extracellular_matrix,GO:0005615:extracellular_space,GO:0007275:multicellular_organismal_development,GO:0008584:male_gonad_development,GO:0016055:Wnt_signaling_pathway,GO:0021871:forebrain_regionalization,GO:0030182:neuron_differentiation,GO:0045165:cell_fate_commitment,GO:0060070:canonical_Wnt_receptor_signaling_pathway,GO:0060070:canonical_Wnt_signaling_pathway,GO:0060492:lung_induction,GO:0060638:mesenchymal-epithelial_cell_signaling,GO:0061072:iris_morphogenesis,GO:0061303:cornea_development_in_camera-type_eye,GO:0071425:hematopoietic_stem_cell_proliferation,GO:0090190:positive_regulation_of_branching_involved_in_ureteric_bud_morphogenesis,GO:0090263:positive_regulation_of_canonical_Wnt_signaling_pathway	-	-	-	-	-	3.35	0.122637	-	-	-
HF	rs11102485	1:113052923-113052923	intron_variant	MODIFIER	WNT2B	ENSG00000134245	Transcript	ENST00000369684.4	protein_coding	-	-	-	-8.81e-05	-5.76e-05	-	GO:0002062:chondrocyte_differentiation,GO:0002088:lens_development_in_camera-type_eye,GO:0005102:receptor_binding,GO:0005109:frizzled_binding,GO:0005515:protein_binding,GO:0005576:extracellular_region,GO:0005578:proteinaceous_extracellular_matrix,GO:0005615:extracellular_space,GO:0007275:multicellular_organismal_development,GO:0008584:male_gonad_development,GO:0016055:Wnt_signaling_pathway,GO:0021871:forebrain_regionalization,GO:0030182:neuron_differentiation,GO:0045165:cell_fate_commitment,GO:0060070:canonical_Wnt_receptor_signaling_pathway,GO:0060070:canonical_Wnt_signaling_pathway,GO:0060492:lung_induction,GO:0060638:mesenchymal-epithelial_cell_signaling,GO:0061072:iris_morphogenesis,GO:0061303:cornea_development_in_camera-type_eye,GO:0071425:hematopoietic_stem_cell_proliferation,GO:0090190:positive_regulation_of_branching_involved_in_ureteric_bud_morphogenesis,GO:0090263:positive_regulation_of_canonical_Wnt_signaling_pathway	-	-	-	-	-	4.328	0.194062	-	-	-
HF	rs11102485	1:113052923-113052923	intron_variant	MODIFIER	WNT2B	ENSG00000134245	Transcript	ENST00000369686.5	protein_coding	-	-	-	-8.81e-05	-5.76e-05	-	GO:0002062:chondrocyte_differentiation,GO:0002088:lens_development_in_camera-type_eye,GO:0005102:receptor_binding,GO:0005109:frizzled_binding,GO:0005576:extracellular_region,GO:0005578:proteinaceous_extracellular_matrix,GO:0005615:extracellular_space,GO:0007275:multicellular_organismal_development,GO:0008584:male_gonad_development,GO:0016055:Wnt_signaling_pathway,GO:0021871:forebrain_regionalization,GO:0030182:neuron_differentiation,GO:0045165:cell_fate_commitment,GO:0060070:canonical_Wnt_signaling_pathway,GO:0060492:lung_induction,GO:0060638:mesenchymal-epithelial_cell_signaling,GO:0061072:iris_morphogenesis,GO:0061303:cornea_development_in_camera-type_eye,GO:0071425:hematopoietic_stem_cell_proliferation,GO:0090190:positive_regulation_of_branching_involved_in_ureteric_bud_morphogenesis,GO:0090263:positive_regulation_of_canonical_Wnt_signaling_pathway	-	-	-	-	-	2.967	0.093612	-	-	-
HF	rs11102485	1:113052923-113052923	intron_variant	MODIFIER	WNT2B	ENSG00000134245	Transcript	ENST00000369686.5	protein_coding	-	-	-	-8.81e-05	-5.76e-05	-	GO:0002062:chondrocyte_differentiation,GO:0002088:lens_development_in_camera-type_eye,GO:0005102:receptor_binding,GO:0005109:frizzled_binding,GO:0005576:extracellular_region,GO:0005578:proteinaceous_extracellular_matrix,GO:0005615:extracellular_space,GO:0007275:multicellular_organismal_development,GO:0008584:male_gonad_development,GO:0016055:Wnt_signaling_pathway,GO:0021871:forebrain_regionalization,GO:0030182:neuron_differentiation,GO:0045165:cell_fate_commitment,GO:0060070:canonical_Wnt_signaling_pathway,GO:0060492:lung_induction,GO:0060638:mesenchymal-epithelial_cell_signaling,GO:0061072:iris_morphogenesis,GO:0061303:cornea_development_in_camera-type_eye,GO:0071425:hematopoietic_stem_cell_proliferation,GO:0090190:positive_regulation_of_branching_involved_in_ureteric_bud_morphogenesis,GO:0090263:positive_regulation_of_canonical_Wnt_signaling_pathway	-	-	-	-	-	3.35	0.122637	-	-	-
HF	rs11102485	1:113052923-113052923	intron_variant	MODIFIER	WNT2B	ENSG00000134245	Transcript	ENST00000369686.5	protein_coding	-	-	-	-8.81e-05	-5.76e-05	-	GO:0002062:chondrocyte_differentiation,GO:0002088:lens_development_in_camera-type_eye,GO:0005102:receptor_binding,GO:0005109:frizzled_binding,GO:0005576:extracellular_region,GO:0005578:proteinaceous_extracellular_matrix,GO:0005615:extracellular_space,GO:0007275:multicellular_organismal_development,GO:0008584:male_gonad_development,GO:0016055:Wnt_signaling_pathway,GO:0021871:forebrain_regionalization,GO:0030182:neuron_differentiation,GO:0045165:cell_fate_commitment,GO:0060070:canonical_Wnt_signaling_pathway,GO:0060492:lung_induction,GO:0060638:mesenchymal-epithelial_cell_signaling,GO:0061072:iris_morphogenesis,GO:0061303:cornea_development_in_camera-type_eye,GO:0071425:hematopoietic_stem_cell_proliferation,GO:0090190:positive_regulation_of_branching_involved_in_ureteric_bud_morphogenesis,GO:0090263:positive_regulation_of_canonical_Wnt_signaling_pathway	-	-	-	-	-	4.328	0.194062	-	-	-
HF	rs11102485	1:113052923-113052923	upstream_gene_variant	MODIFIER	WNT2B	ENSG00000134245	Transcript	ENST00000478360.1	processed_transcript	-	-	-	-8.81e-05	-5.76e-05	-	-	-	-	-	-	-	2.967	0.093612	-	-	-
HF	rs11102485	1:113052923-113052923	upstream_gene_variant	MODIFIER	WNT2B	ENSG00000134245	Transcript	ENST00000478360.1	processed_transcript	-	-	-	-8.81e-05	-5.76e-05	-	-	-	-	-	-	-	3.35	0.122637	-	-	-
HF	rs11102485	1:113052923-113052923	upstream_gene_variant	MODIFIER	WNT2B	ENSG00000134245	Transcript	ENST00000478360.1	processed_transcript	-	-	-	-8.81e-05	-5.76e-05	-	-	-	-	-	-	-	4.328	0.194062	-	-	-
HF	rs2476601	1:114377568-114377568	missense_variant	MODERATE	PTPN22	ENSG00000134242	Transcript	ENST00000359785.5	protein_coding	tolerated(1)	benign(0)	benign,risk_factor	-	-	0.00171167	GO:0004725:protein_tyrosine_phosphatase_activity,GO:0005515:protein_binding,GO:0005634:nucleus,GO:0005737:cytoplasm,GO:0006470:protein_dephosphorylation,GO:0009898:internal_side_of_plasma_membrane,GO:0009898:cytoplasmic_side_of_plasma_membrane,GO:0016311:dephosphorylation,GO:0016791:phosphatase_activity,GO:0017124:SH3_domain_binding,GO:0019900:kinase_binding,GO:0030217:T_cell_differentiation,GO:0035644:phosphoanandamide_dephosphorylation,GO:0050852:T_cell_receptor_signaling_pathway,GO:0050868:negative_regulation_of_T_cell_activation	-	SYSTEMIC_LUPUS_ERYTHEMATOSUS+MIM_morbid+ENSG00000134242,Giant_cell_arteritis+Orphanet+ENSG00000134242,Granulomatosis_with_polyangiitis+Orphanet+ENSG00000134242,Oligoarticular_juvenile_idiopathic_arthritis+Orphanet+ENSG00000134242,Rheumatoid_factor-negative_polyarticular_juvenile_idiopathic_arthritis+Orphanet+ENSG00000134242,SYSTEMIC_LUPUS_ERYTHEMATOSUS+Orphanet+ENSG00000134242,Vogt-Koyanagi-Harada_disease+Orphanet+ENSG00000134242,Addison_disease__susceptibility_to+ClinVar+rs2476601,chronic_fatigue_syndrome_with_infection-triggered_onset+ClinVar+rs2476601,ClinVar:_phenotype_not_specified+ClinVar+rs2476601,DIABETES_MELLITUS__INSULIN-DEPENDENT__SUSCEPTIBILITY_TO+ClinVar+rs2476601,HASHIMOTO_THYROIDITIS__SUSCEPTIBILITY_TO+ClinVar+rs2476601,RHEUMATOID_ARTHRITIS+ClinVar+rs2476601,SYSTEMIC_LUPUS_ERYTHEMATOSUS__SUSCEPTIBILITY_TO+ClinVar+rs2476601,Addisons_disease+NHGRI-EBI_GWAS_catalog+rs2476601,Alopecia_areata+NHGRI-EBI_GWAS_catalog+rs2476601,Autoimmune_thyroid_diseases__Graves_disease_or_Hashimoto's_thyroiditis_+NHGRI-EBI_GWAS_catalog+rs2476601,Autoimmune_thyroid_disease+NHGRI-EBI_GWAS_catalog+rs2476601,Autoimmune_traits_pleiotropy+NHGRI-EBI_GWAS_catalog+rs2476601,Autoimmune_traits+NHGRI-EBI_GWAS_catalog+rs2476601,Basal_cell_carcinoma+NHGRI-EBI_GWAS_catalog+rs2476601,Basal_cell_carcinoma+NHGRI-EBI_GWAS_catalog+rs2476601,Chronic_inflammatory_diseases__ankylosing_spondylitis__Crohn's_disease__psoriasis__primary_sclerosing_cholangitis__ulcerative_colitis___pleiotropy_+NHGRI-EBI_GWAS_catalog+rs2476601,Crohn's_disease+NHGRI-EBI_GWAS_catalog+rs2476601,Crohn's_disease+NHGRI-EBI_GWAS_catalog+rs2476601,Crohn's_disease_vs_rheumatoid_arthritis_ordinary_least_squares_OLS+NHGRI-EBI_GWAS_catalog+rs2476601,Crohn's_disease_vs_ulcerative_colitis_ordinary_least_squares_OLS+NHGRI-EBI_GWAS_catalog+rs2476601,Granulocyte_count+NHGRI-EBI_GWAS_catalog+rs2476601,Graves'_disease+NHGRI-EBI_GWAS_catalog+rs2476601,Graves'_disease+NHGRI-EBI_GWAS_catalog+rs2476601,Hashimoto_thyroiditis+NHGRI-EBI_GWAS_catalog+rs2476601,Hashimoto_thyroiditis+NHGRI-EBI_GWAS_catalog+rs2476601,Hodgkin's_lymphoma+NHGRI-EBI_GWAS_catalog+rs2476601,Hyperthyroidism+NHGRI-EBI_GWAS_catalog+rs2476601,Hypothyroidism+NHGRI-EBI_GWAS_catalog+rs2476601,Hypothyroidism+NHGRI-EBI_GWAS_catalog+rs2476601,Hypothyroidism+NHGRI-EBI_GWAS_catalog+rs2476601,Idiopathic_inflammatory_myopathy+NHGRI-EBI_GWAS_catalog+rs2476601,IgM_levels+NHGRI-EBI_GWAS_catalog+rs2476601,Latent_autoimmune_diabetes_vs._type_2_diabetes+NHGRI-EBI_GWAS_catalog+rs2476601,Late-onset_myasthenia_gravis+NHGRI-EBI_GWAS_catalog+rs2476601,Lymphocyte_count+NHGRI-EBI_GWAS_catalog+rs2476601,Lymphocyte_count+NHGRI-EBI_GWAS_catalog+rs2476601,Lymphocyte_count+NHGRI-EBI_GWAS_catalog+rs2476601,Lymphocyte_count+NHGRI-EBI_GWAS_catalog+rs2476601,Medication_use_drugs_used_in_diabetes+NHGRI-EBI_GWAS_catalog+rs2476601,Medication_use_drugs_used_in_diabetes+NHGRI-EBI_GWAS_catalog+rs2476601,Medication_use_thyroid_preparations+NHGRI-EBI_GWAS_catalog+rs2476601,Medication_use_thyroid_preparations+NHGRI-EBI_GWAS_catalog+rs2476601,Monocyte_count+NHGRI-EBI_GWAS_catalog+rs2476601,Myasthenia_gravis+NHGRI-EBI_GWAS_catalog+rs2476601,Myasthenia_gravis+NHGRI-EBI_GWAS_catalog+rs2476601,Myeloid_white_cell_count+NHGRI-EBI_GWAS_catalog+rs2476601,Neutrophil_count+NHGRI-EBI_GWAS_catalog+rs2476601,Neutrophil_count+NHGRI-EBI_GWAS_catalog+rs2476601,Polymyositis+NHGRI-EBI_GWAS_catalog+rs2476601,Rheumatoid_arthritis__ACPA-positive_+NHGRI-EBI_GWAS_catalog+rs2476601,Rheumatoid_arthritis__ACPA-positive_+NHGRI-EBI_GWAS_catalog+rs2476601,RHEUMATOID_ARTHRITIS+NHGRI-EBI_GWAS_catalog+rs2476601,RHEUMATOID_ARTHRITIS+NHGRI-EBI_GWAS_catalog+rs2476601,RHEUMATOID_ARTHRITIS+NHGRI-EBI_GWAS_catalog+rs2476601,Rheumatoid_arthritis_rheumatoid_factor_and_anti-cyclic_citrullinated_peptide_seronegative+NHGRI-EBI_GWAS_catalog+rs2476601,Rheumatoid_arthritis__rheumatoid_factor_and/or_anti-cyclic_citrullinated_peptide_seropositive_+NHGRI-EBI_GWAS_catalog+rs2476601,Rheumatoid_arthritis__rheumatoid_factor_and/or_anti-cyclic_citrullinated_peptide_seropositive_+NHGRI-EBI_GWAS_catalog+rs2476601,Rheumatoid_arthritis__rheumatoid_factor_and/or_anti-cyclic_citrullinated_peptide_seropositive_+NHGRI-EBI_GWAS_catalog+rs2476601,Serum_alkaline_phosphatase_levels+NHGRI-EBI_GWAS_catalog+rs2476601,Severe_autoimmune_type_2_diabetes+NHGRI-EBI_GWAS_catalog+rs2476601,Sum_basophil_neutrophil_counts+NHGRI-EBI_GWAS_catalog+rs2476601,Sum_neutrophil_eosinophil_counts+NHGRI-EBI_GWAS_catalog+rs2476601,SYSTEMIC_LUPUS_ERYTHEMATOSUS+NHGRI-EBI_GWAS_catalog+rs2476601,SYSTEMIC_LUPUS_ERYTHEMATOSUS+NHGRI-EBI_GWAS_catalog+rs2476601,Systemic_lupus_erythematosus_or_rheumatoid_arthritis+NHGRI-EBI_GWAS_catalog+rs2476601,Systemic_seropositive_rheumatic_diseases_Systemic_sclerosis_or_systemic_lupus_erythematosus_or_rheumatoid_arthritis_or_idiopathic_inflammatory_myopathies+NHGRI-EBI_GWAS_catalog+rs2476601,Type_1_diabetes_and_autoimmune_thyroid_diseases+NHGRI-EBI_GWAS_catalog+rs2476601,Type_1_diabetes+NHGRI-EBI_GWAS_catalog+rs2476601,Type_1_diabetes+NHGRI-EBI_GWAS_catalog+rs2476601,Type_1_diabetes+NHGRI-EBI_GWAS_catalog+rs2476601,Type_1_diabetes+NHGRI-EBI_GWAS_catalog+rs2476601,Vitiligo+NHGRI-EBI_GWAS_catalog+rs2476601,Vitiligo+NHGRI-EBI_GWAS_catalog+rs2476601,White_blood_cell_count+NHGRI-EBI_GWAS_catalog+rs2476601,White_blood_cell_count+NHGRI-EBI_GWAS_catalog+rs2476601,White_blood_cell_count+NHGRI-EBI_GWAS_catalog+rs2476601	benign	0.02	0.063	17.5	2.17357	-	-	-
HF	rs2476601	1:114377568-114377568	missense_variant	MODERATE	PTPN22	ENSG00000134242	Transcript	ENST00000359785.5	protein_coding	tolerated(1)	benign(0)	benign,risk_factor	-	-	0.554875	GO:0004725:protein_tyrosine_phosphatase_activity,GO:0005515:protein_binding,GO:0005634:nucleus,GO:0005737:cytoplasm,GO:0006470:protein_dephosphorylation,GO:0009898:internal_side_of_plasma_membrane,GO:0009898:cytoplasmic_side_of_plasma_membrane,GO:0016311:dephosphorylation,GO:0016791:phosphatase_activity,GO:0017124:SH3_domain_binding,GO:0019900:kinase_binding,GO:0030217:T_cell_differentiation,GO:0035644:phosphoanandamide_dephosphorylation,GO:0050852:T_cell_receptor_signaling_pathway,GO:0050868:negative_regulation_of_T_cell_activation	-	SYSTEMIC_LUPUS_ERYTHEMATOSUS+MIM_morbid+ENSG00000134242,Giant_cell_arteritis+Orphanet+ENSG00000134242,Granulomatosis_with_polyangiitis+Orphanet+ENSG00000134242,Oligoarticular_juvenile_idiopathic_arthritis+Orphanet+ENSG00000134242,Rheumatoid_factor-negative_polyarticular_juvenile_idiopathic_arthritis+Orphanet+ENSG00000134242,SYSTEMIC_LUPUS_ERYTHEMATOSUS+Orphanet+ENSG00000134242,Vogt-Koyanagi-Harada_disease+Orphanet+ENSG00000134242,Addison_disease__susceptibility_to+ClinVar+rs2476601,chronic_fatigue_syndrome_with_infection-triggered_onset+ClinVar+rs2476601,ClinVar:_phenotype_not_specified+ClinVar+rs2476601,DIABETES_MELLITUS__INSULIN-DEPENDENT__SUSCEPTIBILITY_TO+ClinVar+rs2476601,HASHIMOTO_THYROIDITIS__SUSCEPTIBILITY_TO+ClinVar+rs2476601,RHEUMATOID_ARTHRITIS+ClinVar+rs2476601,SYSTEMIC_LUPUS_ERYTHEMATOSUS__SUSCEPTIBILITY_TO+ClinVar+rs2476601,Addisons_disease+NHGRI-EBI_GWAS_catalog+rs2476601,Alopecia_areata+NHGRI-EBI_GWAS_catalog+rs2476601,Autoimmune_thyroid_diseases__Graves_disease_or_Hashimoto's_thyroiditis_+NHGRI-EBI_GWAS_catalog+rs2476601,Autoimmune_thyroid_disease+NHGRI-EBI_GWAS_catalog+rs2476601,Autoimmune_traits_pleiotropy+NHGRI-EBI_GWAS_catalog+rs2476601,Autoimmune_traits+NHGRI-EBI_GWAS_catalog+rs2476601,Basal_cell_carcinoma+NHGRI-EBI_GWAS_catalog+rs2476601,Basal_cell_carcinoma+NHGRI-EBI_GWAS_catalog+rs2476601,Chronic_inflammatory_diseases__ankylosing_spondylitis__Crohn's_disease__psoriasis__primary_sclerosing_cholangitis__ulcerative_colitis___pleiotropy_+NHGRI-EBI_GWAS_catalog+rs2476601,Crohn's_disease+NHGRI-EBI_GWAS_catalog+rs2476601,Crohn's_disease+NHGRI-EBI_GWAS_catalog+rs2476601,Crohn's_disease+NHGRI-EBI_GWAS_catalog+rs2476601,Crohn's_disease_vs_rheumatoid_arthritis_ordinary_least_squares_OLS+NHGRI-EBI_GWAS_catalog+rs2476601,Crohn's_disease_vs_ulcerative_colitis_ordinary_least_squares_OLS+NHGRI-EBI_GWAS_catalog+rs2476601,Granulocyte_count+NHGRI-EBI_GWAS_catalog+rs2476601,Graves'_disease+NHGRI-EBI_GWAS_catalog+rs2476601,Hashimoto_thyroiditis+NHGRI-EBI_GWAS_catalog+rs2476601,Hashimoto_thyroiditis+NHGRI-EBI_GWAS_catalog+rs2476601,Hodgkin's_lymphoma+NHGRI-EBI_GWAS_catalog+rs2476601,Hyperthyroidism+NHGRI-EBI_GWAS_catalog+rs2476601,Hypothyroidism+NHGRI-EBI_GWAS_catalog+rs2476601,Hypothyroidism+NHGRI-EBI_GWAS_catalog+rs2476601,Hypothyroidism+NHGRI-EBI_GWAS_catalog+rs2476601,Idiopathic_inflammatory_myopathy+NHGRI-EBI_GWAS_catalog+rs2476601,IgM_levels+NHGRI-EBI_GWAS_catalog+rs2476601,Latent_autoimmune_diabetes_vs._type_2_diabetes+NHGRI-EBI_GWAS_catalog+rs2476601,Late-onset_myasthenia_gravis+NHGRI-EBI_GWAS_catalog+rs2476601,Lymphocyte_count+NHGRI-EBI_GWAS_catalog+rs2476601,Lymphocyte_count+NHGRI-EBI_GWAS_catalog+rs2476601,Lymphocyte_count+NHGRI-EBI_GWAS_catalog+rs2476601,Medication_use_drugs_used_in_diabetes+NHGRI-EBI_GWAS_catalog+rs2476601,Medication_use_drugs_used_in_diabetes+NHGRI-EBI_GWAS_catalog+rs2476601,Medication_use_thyroid_preparations+NHGRI-EBI_GWAS_catalog+rs2476601,Medication_use_thyroid_preparations+NHGRI-EBI_GWAS_catalog+rs2476601,Monocyte_count+NHGRI-EBI_GWAS_catalog+rs2476601,Myasthenia_gravis+NHGRI-EBI_GWAS_catalog+rs2476601,Myeloid_white_cell_count+NHGRI-EBI_GWAS_catalog+rs2476601,Neutrophil_count+NHGRI-EBI_GWAS_catalog+rs2476601,Neutrophil_count+NHGRI-EBI_GWAS_catalog+rs2476601,Neutrophil_count+NHGRI-EBI_GWAS_catalog+rs2476601,Polymyositis+NHGRI-EBI_GWAS_catalog+rs2476601,Rheumatoid_arthritis__ACPA-positive_+NHGRI-EBI_GWAS_catalog+rs2476601,Rheumatoid_arthritis__ACPA-positive_+NHGRI-EBI_GWAS_catalog+rs2476601,RHEUMATOID_ARTHRITIS+NHGRI-EBI_GWAS_catalog+rs2476601,RHEUMATOID_ARTHRITIS+NHGRI-EBI_GWAS_catalog+rs2476601,RHEUMATOID_ARTHRITIS+NHGRI-EBI_GWAS_catalog+rs2476601,RHEUMATOID_ARTHRITIS+NHGRI-EBI_GWAS_catalog+rs2476601,Rheumatoid_arthritis_rheumatoid_factor_and_anti-cyclic_citrullinated_peptide_seronegative+NHGRI-EBI_GWAS_catalog+rs2476601,Rheumatoid_arthritis__rheumatoid_factor_and/or_anti-cyclic_citrullinated_peptide_seropositive_+NHGRI-EBI_GWAS_catalog+rs2476601,Rheumatoid_arthritis__rheumatoid_factor_and/or_anti-cyclic_citrullinated_peptide_seropositive_+NHGRI-EBI_GWAS_catalog+rs2476601,Serum_alkaline_phosphatase_levels+NHGRI-EBI_GWAS_catalog+rs2476601,Severe_autoimmune_type_2_diabetes+NHGRI-EBI_GWAS_catalog+rs2476601,Sum_basophil_neutrophil_counts+NHGRI-EBI_GWAS_catalog+rs2476601,Sum_neutrophil_eosinophil_counts+NHGRI-EBI_GWAS_catalog+rs2476601,SYSTEMIC_LUPUS_ERYTHEMATOSUS+NHGRI-EBI_GWAS_catalog+rs2476601,SYSTEMIC_LUPUS_ERYTHEMATOSUS+NHGRI-EBI_GWAS_catalog+rs2476601,SYSTEMIC_LUPUS_ERYTHEMATOSUS+NHGRI-EBI_GWAS_catalog+rs2476601,Systemic_lupus_erythematosus_or_rheumatoid_arthritis+NHGRI-EBI_GWAS_catalog+rs2476601,Systemic_seropositive_rheumatic_diseases_Systemic_sclerosis_or_systemic_lupus_erythematosus_or_rheumatoid_arthritis_or_idiopathic_inflammatory_myopathies+NHGRI-EBI_GWAS_catalog+rs2476601,Type_1_diabetes_and_autoimmune_thyroid_diseases+NHGRI-EBI_GWAS_catalog+rs2476601,Type_1_diabetes+NHGRI-EBI_GWAS_catalog+rs2476601,Type_1_diabetes+NHGRI-EBI_GWAS_catalog+rs2476601,Type_1_diabetes+NHGRI-EBI_GWAS_catalog+rs2476601,Type_1_diabetes+NHGRI-EBI_GWAS_catalog+rs2476601,Vitiligo+NHGRI-EBI_GWAS_catalog+rs2476601,Vitiligo+NHGRI-EBI_GWAS_catalog+rs2476601,White_blood_cell_count+NHGRI-EBI_GWAS_catalog+rs2476601,White_blood_cell_count+NHGRI-EBI_GWAS_catalog+rs2476601,White_blood_cell_count+NHGRI-EBI_GWAS_catalog+rs2476601,White_blood_cell_count+NHGRI-EBI_GWAS_catalog+rs2476601	benign	0.02	0.063	15.94	1.78612	-	-	-
HF	rs2476601	1:114377568-114377568	missense_variant	MODERATE	PTPN22	ENSG00000134242	Transcript	ENST00000420377.2	protein_coding	tolerated(1)	benign(0)	benign,risk_factor	-	-	0.00171167	GO:0004725:protein_tyrosine_phosphatase_activity,GO:0006470:protein_dephosphorylation,GO:0016311:dephosphorylation,GO:0016791:phosphatase_activity	-	SYSTEMIC_LUPUS_ERYTHEMATOSUS+MIM_morbid+ENSG00000134242,Giant_cell_arteritis+Orphanet+ENSG00000134242,Granulomatosis_with_polyangiitis+Orphanet+ENSG00000134242,Oligoarticular_juvenile_idiopathic_arthritis+Orphanet+ENSG00000134242,Rheumatoid_factor-negative_polyarticular_juvenile_idiopathic_arthritis+Orphanet+ENSG00000134242,SYSTEMIC_LUPUS_ERYTHEMATOSUS+Orphanet+ENSG00000134242,Vogt-Koyanagi-Harada_disease+Orphanet+ENSG00000134242,Addison_disease__susceptibility_to+ClinVar+rs2476601,chronic_fatigue_syndrome_with_infection-triggered_onset+ClinVar+rs2476601,ClinVar:_phenotype_not_specified+ClinVar+rs2476601,DIABETES_MELLITUS__INSULIN-DEPENDENT__SUSCEPTIBILITY_TO+ClinVar+rs2476601,HASHIMOTO_THYROIDITIS__SUSCEPTIBILITY_TO+ClinVar+rs2476601,RHEUMATOID_ARTHRITIS+ClinVar+rs2476601,SYSTEMIC_LUPUS_ERYTHEMATOSUS__SUSCEPTIBILITY_TO+ClinVar+rs2476601,Addisons_disease+NHGRI-EBI_GWAS_catalog+rs2476601,Alopecia_areata+NHGRI-EBI_GWAS_catalog+rs2476601,Autoimmune_thyroid_diseases__Graves_disease_or_Hashimoto's_thyroiditis_+NHGRI-EBI_GWAS_catalog+rs2476601,Autoimmune_thyroid_disease+NHGRI-EBI_GWAS_catalog+rs2476601,Autoimmune_traits_pleiotropy+NHGRI-EBI_GWAS_catalog+rs2476601,Autoimmune_traits+NHGRI-EBI_GWAS_catalog+rs2476601,Basal_cell_carcinoma+NHGRI-EBI_GWAS_catalog+rs2476601,Basal_cell_carcinoma+NHGRI-EBI_GWAS_catalog+rs2476601,Chronic_inflammatory_diseases__ankylosing_spondylitis__Crohn's_disease__psoriasis__primary_sclerosing_cholangitis__ulcerative_colitis___pleiotropy_+NHGRI-EBI_GWAS_catalog+rs2476601,Crohn's_disease+NHGRI-EBI_GWAS_catalog+rs2476601,Crohn's_disease+NHGRI-EBI_GWAS_catalog+rs2476601,Crohn's_disease_vs_rheumatoid_arthritis_ordinary_least_squares_OLS+NHGRI-EBI_GWAS_catalog+rs2476601,Crohn's_disease_vs_ulcerative_colitis_ordinary_least_squares_OLS+NHGRI-EBI_GWAS_catalog+rs2476601,Granulocyte_count+NHGRI-EBI_GWAS_catalog+rs2476601,Graves'_disease+NHGRI-EBI_GWAS_catalog+rs2476601,Hashimoto_thyroiditis+NHGRI-EBI_GWAS_catalog+rs2476601,Hashimoto_thyroiditis+NHGRI-EBI_GWAS_catalog+rs2476601,Hodgkin's_lymphoma+NHGRI-EBI_GWAS_catalog+rs2476601,Hyperthyroidism+NHGRI-EBI_GWAS_catalog+rs2476601,Hypothyroidism+NHGRI-EBI_GWAS_catalog+rs2476601,Hypothyroidism+NHGRI-EBI_GWAS_catalog+rs2476601,Idiopathic_inflammatory_myopathy+NHGRI-EBI_GWAS_catalog+rs2476601,IgM_levels+NHGRI-EBI_GWAS_catalog+rs2476601,Latent_autoimmune_diabetes_vs._type_2_diabetes+NHGRI-EBI_GWAS_catalog+rs2476601,Late-onset_myasthenia_gravis+NHGRI-EBI_GWAS_catalog+rs2476601,Lymphocyte_count+NHGRI-EBI_GWAS_catalog+rs2476601,Lymphocyte_count+NHGRI-EBI_GWAS_catalog+rs2476601,Lymphocyte_count+NHGRI-EBI_GWAS_catalog+rs2476601,Lymphocyte_count+NHGRI-EBI_GWAS_catalog+rs2476601,Medication_use_drugs_used_in_diabetes+NHGRI-EBI_GWAS_catalog+rs2476601,Medication_use_drugs_used_in_diabetes+NHGRI-EBI_GWAS_catalog+rs2476601,Medication_use_thyroid_preparations+NHGRI-EBI_GWAS_catalog+rs2476601,Medication_use_thyroid_preparations+NHGRI-EBI_GWAS_catalog+rs2476601,Monocyte_count+NHGRI-EBI_GWAS_catalog+rs2476601,Myasthenia_gravis+NHGRI-EBI_GWAS_catalog+rs2476601,Myasthenia_gravis+NHGRI-EBI_GWAS_catalog+rs2476601,Myeloid_white_cell_count+NHGRI-EBI_GWAS_catalog+rs2476601,Neutrophil_count+NHGRI-EBI_GWAS_catalog+rs2476601,Neutrophil_count+NHGRI-EBI_GWAS_catalog+rs2476601,Neutrophil_count+NHGRI-EBI_GWAS_catalog+rs2476601,Polymyositis+NHGRI-EBI_GWAS_catalog+rs2476601,Rheumatoid_arthritis__ACPA-positive_+NHGRI-EBI_GWAS_catalog+rs2476601,Rheumatoid_arthritis__ACPA-positive_+NHGRI-EBI_GWAS_catalog+rs2476601,RHEUMATOID_ARTHRITIS+NHGRI-EBI_GWAS_catalog+rs2476601,RHEUMATOID_ARTHRITIS+NHGRI-EBI_GWAS_catalog+rs2476601,RHEUMATOID_ARTHRITIS+NHGRI-EBI_GWAS_catalog+rs2476601,RHEUMATOID_ARTHRITIS+NHGRI-EBI_GWAS_catalog+rs2476601,Rheumatoid_arthritis_rheumatoid_factor_and_anti-cyclic_citrullinated_peptide_seronegative+NHGRI-EBI_GWAS_catalog+rs2476601,Rheumatoid_arthritis__rheumatoid_factor_and/or_anti-cyclic_citrullinated_peptide_seropositive_+NHGRI-EBI_GWAS_catalog+rs2476601,Rheumatoid_arthritis__rheumatoid_factor_and/or_anti-cyclic_citrullinated_peptide_seropositive_+NHGRI-EBI_GWAS_catalog+rs2476601,Serum_alkaline_phosphatase_levels+NHGRI-EBI_GWAS_catalog+rs2476601,Severe_autoimmune_type_2_diabetes+NHGRI-EBI_GWAS_catalog+rs2476601,Sum_basophil_neutrophil_counts+NHGRI-EBI_GWAS_catalog+rs2476601,Sum_neutrophil_eosinophil_counts+NHGRI-EBI_GWAS_catalog+rs2476601,SYSTEMIC_LUPUS_ERYTHEMATOSUS+NHGRI-EBI_GWAS_catalog+rs2476601,SYSTEMIC_LUPUS_ERYTHEMATOSUS+NHGRI-EBI_GWAS_catalog+rs2476601,Systemic_lupus_erythematosus_or_rheumatoid_arthritis+NHGRI-EBI_GWAS_catalog+rs2476601,Systemic_seropositive_rheumatic_diseases_Systemic_sclerosis_or_systemic_lupus_erythematosus_or_rheumatoid_arthritis_or_idiopathic_inflammatory_myopathies+NHGRI-EBI_GWAS_catalog+rs2476601,Type_1_diabetes_and_autoimmune_thyroid_diseases+NHGRI-EBI_GWAS_catalog+rs2476601,Type_1_diabetes+NHGRI-EBI_GWAS_catalog+rs2476601,Type_1_diabetes+NHGRI-EBI_GWAS_catalog+rs2476601,Type_1_diabetes+NHGRI-EBI_GWAS_catalog+rs2476601,Vitiligo+NHGRI-EBI_GWAS_catalog+rs2476601,White_blood_cell_count+NHGRI-EBI_GWAS_catalog+rs2476601,White_blood_cell_count+NHGRI-EBI_GWAS_catalog+rs2476601,White_blood_cell_count+NHGRI-EBI_GWAS_catalog+rs2476601	benign	0.02	0.063	17.5	2.17357	-	-	-
HF	rs2476601	1:114377568-114377568	missense_variant	MODERATE	PTPN22	ENSG00000134242	Transcript	ENST00000420377.2	protein_coding	tolerated(1)	benign(0)	benign,risk_factor	-	-	0.554875	GO:0004725:protein_tyrosine_phosphatase_activity,GO:0006470:protein_dephosphorylation,GO:0016311:dephosphorylation,GO:0016791:phosphatase_activity	-	SYSTEMIC_LUPUS_ERYTHEMATOSUS+MIM_morbid+ENSG00000134242,Giant_cell_arteritis+Orphanet+ENSG00000134242,Granulomatosis_with_polyangiitis+Orphanet+ENSG00000134242,Oligoarticular_juvenile_idiopathic_arthritis+Orphanet+ENSG00000134242,Rheumatoid_factor-negative_polyarticular_juvenile_idiopathic_arthritis+Orphanet+ENSG00000134242,SYSTEMIC_LUPUS_ERYTHEMATOSUS+Orphanet+ENSG00000134242,Vogt-Koyanagi-Harada_disease+Orphanet+ENSG00000134242,Addison_disease__susceptibility_to+ClinVar+rs2476601,chronic_fatigue_syndrome_with_infection-triggered_onset+ClinVar+rs2476601,ClinVar:_phenotype_not_specified+ClinVar+rs2476601,DIABETES_MELLITUS__INSULIN-DEPENDENT__SUSCEPTIBILITY_TO+ClinVar+rs2476601,HASHIMOTO_THYROIDITIS__SUSCEPTIBILITY_TO+ClinVar+rs2476601,RHEUMATOID_ARTHRITIS+ClinVar+rs2476601,SYSTEMIC_LUPUS_ERYTHEMATOSUS__SUSCEPTIBILITY_TO+ClinVar+rs2476601,Addisons_disease+NHGRI-EBI_GWAS_catalog+rs2476601,Alopecia_areata+NHGRI-EBI_GWAS_catalog+rs2476601,Autoimmune_thyroid_diseases__Graves_disease_or_Hashimoto's_thyroiditis_+NHGRI-EBI_GWAS_catalog+rs2476601,Autoimmune_thyroid_disease+NHGRI-EBI_GWAS_catalog+rs2476601,Autoimmune_traits_pleiotropy+NHGRI-EBI_GWAS_catalog+rs2476601,Autoimmune_traits+NHGRI-EBI_GWAS_catalog+rs2476601,Basal_cell_carcinoma+NHGRI-EBI_GWAS_catalog+rs2476601,Basal_cell_carcinoma+NHGRI-EBI_GWAS_catalog+rs2476601,Chronic_inflammatory_diseases__ankylosing_spondylitis__Crohn's_disease__psoriasis__primary_sclerosing_cholangitis__ulcerative_colitis___pleiotropy_+NHGRI-EBI_GWAS_catalog+rs2476601,Crohn's_disease+NHGRI-EBI_GWAS_catalog+rs2476601,Crohn's_disease+NHGRI-EBI_GWAS_catalog+rs2476601,Crohn's_disease_vs_rheumatoid_arthritis_ordinary_least_squares_OLS+NHGRI-EBI_GWAS_catalog+rs2476601,Crohn's_disease_vs_ulcerative_colitis_ordinary_least_squares_OLS+NHGRI-EBI_GWAS_catalog+rs2476601,Granulocyte_count+NHGRI-EBI_GWAS_catalog+rs2476601,Graves'_disease+NHGRI-EBI_GWAS_catalog+rs2476601,Graves'_disease+NHGRI-EBI_GWAS_catalog+rs2476601,Hashimoto_thyroiditis+NHGRI-EBI_GWAS_catalog+rs2476601,Hashimoto_thyroiditis+NHGRI-EBI_GWAS_catalog+rs2476601,Hodgkin's_lymphoma+NHGRI-EBI_GWAS_catalog+rs2476601,Hyperthyroidism+NHGRI-EBI_GWAS_catalog+rs2476601,Hypothyroidism+NHGRI-EBI_GWAS_catalog+rs2476601,Hypothyroidism+NHGRI-EBI_GWAS_catalog+rs2476601,Hypothyroidism+NHGRI-EBI_GWAS_catalog+rs2476601,Idiopathic_inflammatory_myopathy+NHGRI-EBI_GWAS_catalog+rs2476601,IgM_levels+NHGRI-EBI_GWAS_catalog+rs2476601,Latent_autoimmune_diabetes_vs._type_2_diabetes+NHGRI-EBI_GWAS_catalog+rs2476601,Late-onset_myasthenia_gravis+NHGRI-EBI_GWAS_catalog+rs2476601,Lymphocyte_count+NHGRI-EBI_GWAS_catalog+rs2476601,Lymphocyte_count+NHGRI-EBI_GWAS_catalog+rs2476601,Lymphocyte_count+NHGRI-EBI_GWAS_catalog+rs2476601,Medication_use_drugs_used_in_diabetes+NHGRI-EBI_GWAS_catalog+rs2476601,Medication_use_drugs_used_in_diabetes+NHGRI-EBI_GWAS_catalog+rs2476601,Medication_use_thyroid_preparations+NHGRI-EBI_GWAS_catalog+rs2476601,Medication_use_thyroid_preparations+NHGRI-EBI_GWAS_catalog+rs2476601,Monocyte_count+NHGRI-EBI_GWAS_catalog+rs2476601,Myasthenia_gravis+NHGRI-EBI_GWAS_catalog+rs2476601,Myasthenia_gravis+NHGRI-EBI_GWAS_catalog+rs2476601,Myeloid_white_cell_count+NHGRI-EBI_GWAS_catalog+rs2476601,Neutrophil_count+NHGRI-EBI_GWAS_catalog+rs2476601,Neutrophil_count+NHGRI-EBI_GWAS_catalog+rs2476601,Polymyositis+NHGRI-EBI_GWAS_catalog+rs2476601,Rheumatoid_arthritis__ACPA-positive_+NHGRI-EBI_GWAS_catalog+rs2476601,RHEUMATOID_ARTHRITIS+NHGRI-EBI_GWAS_catalog+rs2476601,RHEUMATOID_ARTHRITIS+NHGRI-EBI_GWAS_catalog+rs2476601,RHEUMATOID_ARTHRITIS+NHGRI-EBI_GWAS_catalog+rs2476601,RHEUMATOID_ARTHRITIS+NHGRI-EBI_GWAS_catalog+rs2476601,Rheumatoid_arthritis_rheumatoid_factor_and_anti-cyclic_citrullinated_peptide_seronegative+NHGRI-EBI_GWAS_catalog+rs2476601,Rheumatoid_arthritis__rheumatoid_factor_and/or_anti-cyclic_citrullinated_peptide_seropositive_+NHGRI-EBI_GWAS_catalog+rs2476601,Rheumatoid_arthritis__rheumatoid_factor_and/or_anti-cyclic_citrullinated_peptide_seropositive_+NHGRI-EBI_GWAS_catalog+rs2476601,Serum_alkaline_phosphatase_levels+NHGRI-EBI_GWAS_catalog+rs2476601,Severe_autoimmune_type_2_diabetes+NHGRI-EBI_GWAS_catalog+rs2476601,Sum_basophil_neutrophil_counts+NHGRI-EBI_GWAS_catalog+rs2476601,Sum_neutrophil_eosinophil_counts+NHGRI-EBI_GWAS_catalog+rs2476601,SYSTEMIC_LUPUS_ERYTHEMATOSUS+NHGRI-EBI_GWAS_catalog+rs2476601,SYSTEMIC_LUPUS_ERYTHEMATOSUS+NHGRI-EBI_GWAS_catalog+rs2476601,SYSTEMIC_LUPUS_ERYTHEMATOSUS+NHGRI-EBI_GWAS_catalog+rs2476601,Systemic_lupus_erythematosus_or_rheumatoid_arthritis+NHGRI-EBI_GWAS_catalog+rs2476601,Systemic_seropositive_rheumatic_diseases_Systemic_sclerosis_or_systemic_lupus_erythematosus_or_rheumatoid_arthritis_or_idiopathic_inflammatory_myopathies+NHGRI-EBI_GWAS_catalog+rs2476601,Type_1_diabetes_and_autoimmune_thyroid_diseases+NHGRI-EBI_GWAS_catalog+rs2476601,Type_1_diabetes+NHGRI-EBI_GWAS_catalog+rs2476601,Type_1_diabetes+NHGRI-EBI_GWAS_catalog+rs2476601,Type_1_diabetes+NHGRI-EBI_GWAS_catalog+rs2476601,Type_1_diabetes+NHGRI-EBI_GWAS_catalog+rs2476601,Vitiligo+NHGRI-EBI_GWAS_catalog+rs2476601,Vitiligo+NHGRI-EBI_GWAS_catalog+rs2476601,White_blood_cell_count+NHGRI-EBI_GWAS_catalog+rs2476601,White_blood_cell_count+NHGRI-EBI_GWAS_catalog+rs2476601,White_blood_cell_count+NHGRI-EBI_GWAS_catalog+rs2476601	benign	0.02	0.063	15.94	1.78612	-	-	-
HF	rs2476601	1:114377568-114377568	intron_variant	MODIFIER	PTPN22	ENSG00000134242	Transcript	ENST00000460620.1	protein_coding	-	-	benign,risk_factor	-	-	-	GO:0004725:protein_tyrosine_phosphatase_activity,GO:0005515:protein_binding,GO:0005634:nucleus,GO:0005737:cytoplasm,GO:0006470:protein_dephosphorylation,GO:0009898:cytoplasmic_side_of_plasma_membrane,GO:0017124:SH3_domain_binding,GO:0019900:kinase_binding,GO:0030217:T_cell_differentiation,GO:0032817:regulation_of_natural_killer_cell_proliferation,GO:0035335:peptidyl-tyrosine_dephosphorylation,GO:0035644:phosphoanandamide_dephosphorylation,GO:0045088:regulation_of_innate_immune_response,GO:0048471:perinuclear_region_of_cytoplasm,GO:0050852:T_cell_receptor_signaling_pathway,GO:0050855:regulation_of_B_cell_receptor_signaling_pathway,GO:0050860:negative_regulation_of_T_cell_receptor_signaling_pathway,GO:0050868:negative_regulation_of_T_cell_activation	-	SYSTEMIC_LUPUS_ERYTHEMATOSUS+MIM_morbid+ENSG00000134242,Giant_cell_arteritis+Orphanet+ENSG00000134242,Granulomatosis_with_polyangiitis+Orphanet+ENSG00000134242,Oligoarticular_juvenile_idiopathic_arthritis+Orphanet+ENSG00000134242,Rheumatoid_factor-negative_polyarticular_juvenile_idiopathic_arthritis+Orphanet+ENSG00000134242,SYSTEMIC_LUPUS_ERYTHEMATOSUS+Orphanet+ENSG00000134242,Vogt-Koyanagi-Harada_disease+Orphanet+ENSG00000134242,Addison_disease__susceptibility_to+ClinVar+rs2476601,chronic_fatigue_syndrome_with_infection-triggered_onset+ClinVar+rs2476601,ClinVar:_phenotype_not_specified+ClinVar+rs2476601,DIABETES_MELLITUS__INSULIN-DEPENDENT__SUSCEPTIBILITY_TO+ClinVar+rs2476601,HASHIMOTO_THYROIDITIS__SUSCEPTIBILITY_TO+ClinVar+rs2476601,RHEUMATOID_ARTHRITIS+ClinVar+rs2476601,SYSTEMIC_LUPUS_ERYTHEMATOSUS__SUSCEPTIBILITY_TO+ClinVar+rs2476601,Addisons_disease+NHGRI-EBI_GWAS_catalog+rs2476601,Alopecia_areata+NHGRI-EBI_GWAS_catalog+rs2476601,Autoimmune_thyroid_diseases__Graves_disease_or_Hashimoto's_thyroiditis_+NHGRI-EBI_GWAS_catalog+rs2476601,Autoimmune_thyroid_disease+NHGRI-EBI_GWAS_catalog+rs2476601,Autoimmune_traits_pleiotropy+NHGRI-EBI_GWAS_catalog+rs2476601,Autoimmune_traits+NHGRI-EBI_GWAS_catalog+rs2476601,Basal_cell_carcinoma+NHGRI-EBI_GWAS_catalog+rs2476601,Basal_cell_carcinoma+NHGRI-EBI_GWAS_catalog+rs2476601,Chronic_inflammatory_diseases__ankylosing_spondylitis__Crohn's_disease__psoriasis__primary_sclerosing_cholangitis__ulcerative_colitis___pleiotropy_+NHGRI-EBI_GWAS_catalog+rs2476601,Crohn's_disease+NHGRI-EBI_GWAS_catalog+rs2476601,Crohn's_disease+NHGRI-EBI_GWAS_catalog+rs2476601,Crohn's_disease+NHGRI-EBI_GWAS_catalog+rs2476601,Crohn's_disease_vs_rheumatoid_arthritis_ordinary_least_squares_OLS+NHGRI-EBI_GWAS_catalog+rs2476601,Crohn's_disease_vs_ulcerative_colitis_ordinary_least_squares_OLS+NHGRI-EBI_GWAS_catalog+rs2476601,Granulocyte_count+NHGRI-EBI_GWAS_catalog+rs2476601,Graves'_disease+NHGRI-EBI_GWAS_catalog+rs2476601,Graves'_disease+NHGRI-EBI_GWAS_catalog+rs2476601,Hashimoto_thyroiditis+NHGRI-EBI_GWAS_catalog+rs2476601,Hashimoto_thyroiditis+NHGRI-EBI_GWAS_catalog+rs2476601,Hodgkin's_lymphoma+NHGRI-EBI_GWAS_catalog+rs2476601,Hyperthyroidism+NHGRI-EBI_GWAS_catalog+rs2476601,Hypothyroidism+NHGRI-EBI_GWAS_catalog+rs2476601,Hypothyroidism+NHGRI-EBI_GWAS_catalog+rs2476601,Hypothyroidism+NHGRI-EBI_GWAS_catalog+rs2476601,Idiopathic_inflammatory_myopathy+NHGRI-EBI_GWAS_catalog+rs2476601,IgM_levels+NHGRI-EBI_GWAS_catalog+rs2476601,Latent_autoimmune_diabetes_vs._type_2_diabetes+NHGRI-EBI_GWAS_catalog+rs2476601,Late-onset_myasthenia_gravis+NHGRI-EBI_GWAS_catalog+rs2476601,Lymphocyte_count+NHGRI-EBI_GWAS_catalog+rs2476601,Lymphocyte_count+NHGRI-EBI_GWAS_catalog+rs2476601,Lymphocyte_count+NHGRI-EBI_GWAS_catalog+rs2476601,Lymphocyte_count+NHGRI-EBI_GWAS_catalog+rs2476601,Medication_use_drugs_used_in_diabetes+NHGRI-EBI_GWAS_catalog+rs2476601,Medication_use_drugs_used_in_diabetes+NHGRI-EBI_GWAS_catalog+rs2476601,Medication_use_thyroid_preparations+NHGRI-EBI_GWAS_catalog+rs2476601,Medication_use_thyroid_preparations+NHGRI-EBI_GWAS_catalog+rs2476601,Monocyte_count+NHGRI-EBI_GWAS_catalog+rs2476601,Myasthenia_gravis+NHGRI-EBI_GWAS_catalog+rs2476601,Myasthenia_gravis+NHGRI-EBI_GWAS_catalog+rs2476601,Myeloid_white_cell_count+NHGRI-EBI_GWAS_catalog+rs2476601,Neutrophil_count+NHGRI-EBI_GWAS_catalog+rs2476601,Neutrophil_count+NHGRI-EBI_GWAS_catalog+rs2476601,Polymyositis+NHGRI-EBI_GWAS_catalog+rs2476601,Rheumatoid_arthritis__ACPA-positive_+NHGRI-EBI_GWAS_catalog+rs2476601,Rheumatoid_arthritis__ACPA-positive_+NHGRI-EBI_GWAS_catalog+rs2476601,RHEUMATOID_ARTHRITIS+NHGRI-EBI_GWAS_catalog+rs2476601,RHEUMATOID_ARTHRITIS+NHGRI-EBI_GWAS_catalog+rs2476601,RHEUMATOID_ARTHRITIS+NHGRI-EBI_GWAS_catalog+rs2476601,RHEUMATOID_ARTHRITIS+NHGRI-EBI_GWAS_catalog+rs2476601,Rheumatoid_arthritis_rheumatoid_factor_and_anti-cyclic_citrullinated_peptide_seronegative+NHGRI-EBI_GWAS_catalog+rs2476601,Rheumatoid_arthritis__rheumatoid_factor_and/or_anti-cyclic_citrullinated_peptide_seropositive_+NHGRI-EBI_GWAS_catalog+rs2476601,Rheumatoid_arthritis__rheumatoid_factor_and/or_anti-cyclic_citrullinated_peptide_seropositive_+NHGRI-EBI_GWAS_catalog+rs2476601,Serum_alkaline_phosphatase_levels+NHGRI-EBI_GWAS_catalog+rs2476601,Severe_autoimmune_type_2_diabetes+NHGRI-EBI_GWAS_catalog+rs2476601,Sum_basophil_neutrophil_counts+NHGRI-EBI_GWAS_catalog+rs2476601,Sum_neutrophil_eosinophil_counts+NHGRI-EBI_GWAS_catalog+rs2476601,SYSTEMIC_LUPUS_ERYTHEMATOSUS+NHGRI-EBI_GWAS_catalog+rs2476601,SYSTEMIC_LUPUS_ERYTHEMATOSUS+NHGRI-EBI_GWAS_catalog+rs2476601,SYSTEMIC_LUPUS_ERYTHEMATOSUS+NHGRI-EBI_GWAS_catalog+rs2476601,Systemic_lupus_erythematosus_or_rheumatoid_arthritis+NHGRI-EBI_GWAS_catalog+rs2476601,Systemic_seropositive_rheumatic_diseases_Systemic_sclerosis_or_systemic_lupus_erythematosus_or_rheumatoid_arthritis_or_idiopathic_inflammatory_myopathies+NHGRI-EBI_GWAS_catalog+rs2476601,Type_1_diabetes_and_autoimmune_thyroid_diseases+NHGRI-EBI_GWAS_catalog+rs2476601,Type_1_diabetes+NHGRI-EBI_GWAS_catalog+rs2476601,Type_1_diabetes+NHGRI-EBI_GWAS_catalog+rs2476601,Type_1_diabetes+NHGRI-EBI_GWAS_catalog+rs2476601,Vitiligo+NHGRI-EBI_GWAS_catalog+rs2476601,White_blood_cell_count+NHGRI-EBI_GWAS_catalog+rs2476601,White_blood_cell_count+NHGRI-EBI_GWAS_catalog+rs2476601,White_blood_cell_count+NHGRI-EBI_GWAS_catalog+rs2476601,White_blood_cell_count+NHGRI-EBI_GWAS_catalog+rs2476601	-	-	-	17.5	2.17357	-	-	-
HF	rs2476601	1:114377568-114377568	intron_variant	MODIFIER	PTPN22	ENSG00000134242	Transcript	ENST00000460620.1	protein_coding	-	-	benign,risk_factor	-	-	-	GO:0004725:protein_tyrosine_phosphatase_activity,GO:0005515:protein_binding,GO:0005634:nucleus,GO:0005737:cytoplasm,GO:0006470:protein_dephosphorylation,GO:0009898:cytoplasmic_side_of_plasma_membrane,GO:0017124:SH3_domain_binding,GO:0019900:kinase_binding,GO:0030217:T_cell_differentiation,GO:0032817:regulation_of_natural_killer_cell_proliferation,GO:0035335:peptidyl-tyrosine_dephosphorylation,GO:0035644:phosphoanandamide_dephosphorylation,GO:0045088:regulation_of_innate_immune_response,GO:0048471:perinuclear_region_of_cytoplasm,GO:0050852:T_cell_receptor_signaling_pathway,GO:0050855:regulation_of_B_cell_receptor_signaling_pathway,GO:0050860:negative_regulation_of_T_cell_receptor_signaling_pathway,GO:0050868:negative_regulation_of_T_cell_activation	-	SYSTEMIC_LUPUS_ERYTHEMATOSUS+MIM_morbid+ENSG00000134242,Giant_cell_arteritis+Orphanet+ENSG00000134242,Granulomatosis_with_polyangiitis+Orphanet+ENSG00000134242,Oligoarticular_juvenile_idiopathic_arthritis+Orphanet+ENSG00000134242,Rheumatoid_factor-negative_polyarticular_juvenile_idiopathic_arthritis+Orphanet+ENSG00000134242,SYSTEMIC_LUPUS_ERYTHEMATOSUS+Orphanet+ENSG00000134242,Vogt-Koyanagi-Harada_disease+Orphanet+ENSG00000134242,Addison_disease__susceptibility_to+ClinVar+rs2476601,chronic_fatigue_syndrome_with_infection-triggered_onset+ClinVar+rs2476601,ClinVar:_phenotype_not_specified+ClinVar+rs2476601,DIABETES_MELLITUS__INSULIN-DEPENDENT__SUSCEPTIBILITY_TO+ClinVar+rs2476601,HASHIMOTO_THYROIDITIS__SUSCEPTIBILITY_TO+ClinVar+rs2476601,RHEUMATOID_ARTHRITIS+ClinVar+rs2476601,SYSTEMIC_LUPUS_ERYTHEMATOSUS__SUSCEPTIBILITY_TO+ClinVar+rs2476601,Addisons_disease+NHGRI-EBI_GWAS_catalog+rs2476601,Alopecia_areata+NHGRI-EBI_GWAS_catalog+rs2476601,Autoimmune_thyroid_diseases__Graves_disease_or_Hashimoto's_thyroiditis_+NHGRI-EBI_GWAS_catalog+rs2476601,Autoimmune_thyroid_disease+NHGRI-EBI_GWAS_catalog+rs2476601,Autoimmune_traits_pleiotropy+NHGRI-EBI_GWAS_catalog+rs2476601,Autoimmune_traits+NHGRI-EBI_GWAS_catalog+rs2476601,Basal_cell_carcinoma+NHGRI-EBI_GWAS_catalog+rs2476601,Basal_cell_carcinoma+NHGRI-EBI_GWAS_catalog+rs2476601,Chronic_inflammatory_diseases__ankylosing_spondylitis__Crohn's_disease__psoriasis__primary_sclerosing_cholangitis__ulcerative_colitis___pleiotropy_+NHGRI-EBI_GWAS_catalog+rs2476601,Crohn's_disease+NHGRI-EBI_GWAS_catalog+rs2476601,Crohn's_disease+NHGRI-EBI_GWAS_catalog+rs2476601,Crohn's_disease_vs_rheumatoid_arthritis_ordinary_least_squares_OLS+NHGRI-EBI_GWAS_catalog+rs2476601,Crohn's_disease_vs_ulcerative_colitis_ordinary_least_squares_OLS+NHGRI-EBI_GWAS_catalog+rs2476601,Granulocyte_count+NHGRI-EBI_GWAS_catalog+rs2476601,Graves'_disease+NHGRI-EBI_GWAS_catalog+rs2476601,Graves'_disease+NHGRI-EBI_GWAS_catalog+rs2476601,Hashimoto_thyroiditis+NHGRI-EBI_GWAS_catalog+rs2476601,Hashimoto_thyroiditis+NHGRI-EBI_GWAS_catalog+rs2476601,Hodgkin's_lymphoma+NHGRI-EBI_GWAS_catalog+rs2476601,Hyperthyroidism+NHGRI-EBI_GWAS_catalog+rs2476601,Hypothyroidism+NHGRI-EBI_GWAS_catalog+rs2476601,Hypothyroidism+NHGRI-EBI_GWAS_catalog+rs2476601,Hypothyroidism+NHGRI-EBI_GWAS_catalog+rs2476601,Idiopathic_inflammatory_myopathy+NHGRI-EBI_GWAS_catalog+rs2476601,IgM_levels+NHGRI-EBI_GWAS_catalog+rs2476601,Latent_autoimmune_diabetes_vs._type_2_diabetes+NHGRI-EBI_GWAS_catalog+rs2476601,Late-onset_myasthenia_gravis+NHGRI-EBI_GWAS_catalog+rs2476601,Lymphocyte_count+NHGRI-EBI_GWAS_catalog+rs2476601,Lymphocyte_count+NHGRI-EBI_GWAS_catalog+rs2476601,Lymphocyte_count+NHGRI-EBI_GWAS_catalog+rs2476601,Medication_use_drugs_used_in_diabetes+NHGRI-EBI_GWAS_catalog+rs2476601,Medication_use_drugs_used_in_diabetes+NHGRI-EBI_GWAS_catalog+rs2476601,Medication_use_thyroid_preparations+NHGRI-EBI_GWAS_catalog+rs2476601,Medication_use_thyroid_preparations+NHGRI-EBI_GWAS_catalog+rs2476601,Monocyte_count+NHGRI-EBI_GWAS_catalog+rs2476601,Myasthenia_gravis+NHGRI-EBI_GWAS_catalog+rs2476601,Myasthenia_gravis+NHGRI-EBI_GWAS_catalog+rs2476601,Myeloid_white_cell_count+NHGRI-EBI_GWAS_catalog+rs2476601,Neutrophil_count+NHGRI-EBI_GWAS_catalog+rs2476601,Neutrophil_count+NHGRI-EBI_GWAS_catalog+rs2476601,Neutrophil_count+NHGRI-EBI_GWAS_catalog+rs2476601,Polymyositis+NHGRI-EBI_GWAS_catalog+rs2476601,Rheumatoid_arthritis__ACPA-positive_+NHGRI-EBI_GWAS_catalog+rs2476601,Rheumatoid_arthritis__ACPA-positive_+NHGRI-EBI_GWAS_catalog+rs2476601,RHEUMATOID_ARTHRITIS+NHGRI-EBI_GWAS_catalog+rs2476601,RHEUMATOID_ARTHRITIS+NHGRI-EBI_GWAS_catalog+rs2476601,RHEUMATOID_ARTHRITIS+NHGRI-EBI_GWAS_catalog+rs2476601,RHEUMATOID_ARTHRITIS+NHGRI-EBI_GWAS_catalog+rs2476601,Rheumatoid_arthritis_rheumatoid_factor_and_anti-cyclic_citrullinated_peptide_seronegative+NHGRI-EBI_GWAS_catalog+rs2476601,Rheumatoid_arthritis__rheumatoid_factor_and/or_anti-cyclic_citrullinated_peptide_seropositive_+NHGRI-EBI_GWAS_catalog+rs2476601,Rheumatoid_arthritis__rheumatoid_factor_and/or_anti-cyclic_citrullinated_peptide_seropositive_+NHGRI-EBI_GWAS_catalog+rs2476601,Serum_alkaline_phosphatase_levels+NHGRI-EBI_GWAS_catalog+rs2476601,Severe_autoimmune_type_2_diabetes+NHGRI-EBI_GWAS_catalog+rs2476601,Sum_basophil_neutrophil_counts+NHGRI-EBI_GWAS_catalog+rs2476601,Sum_neutrophil_eosinophil_counts+NHGRI-EBI_GWAS_catalog+rs2476601,SYSTEMIC_LUPUS_ERYTHEMATOSUS+NHGRI-EBI_GWAS_catalog+rs2476601,Systemic_lupus_erythematosus_or_rheumatoid_arthritis+NHGRI-EBI_GWAS_catalog+rs2476601,Systemic_seropositive_rheumatic_diseases_Systemic_sclerosis_or_systemic_lupus_erythematosus_or_rheumatoid_arthritis_or_idiopathic_inflammatory_myopathies+NHGRI-EBI_GWAS_catalog+rs2476601,Type_1_diabetes_and_autoimmune_thyroid_diseases+NHGRI-EBI_GWAS_catalog+rs2476601,Type_1_diabetes+NHGRI-EBI_GWAS_catalog+rs2476601,Type_1_diabetes+NHGRI-EBI_GWAS_catalog+rs2476601,Type_1_diabetes+NHGRI-EBI_GWAS_catalog+rs2476601,Type_1_diabetes+NHGRI-EBI_GWAS_catalog+rs2476601,Vitiligo+NHGRI-EBI_GWAS_catalog+rs2476601,Vitiligo+NHGRI-EBI_GWAS_catalog+rs2476601,White_blood_cell_count+NHGRI-EBI_GWAS_catalog+rs2476601,White_blood_cell_count+NHGRI-EBI_GWAS_catalog+rs2476601	-	-	-	15.94	1.78612	-	-	-
HF	rs2476601	1:114377568-114377568	non_coding_transcript_exon_variant	MODIFIER	PTPN22	ENSG00000134242	Transcript	ENST00000484147.1	retained_intron	-	-	benign,risk_factor	-	-	-	-	-	SYSTEMIC_LUPUS_ERYTHEMATOSUS+MIM_morbid+ENSG00000134242,Giant_cell_arteritis+Orphanet+ENSG00000134242,Granulomatosis_with_polyangiitis+Orphanet+ENSG00000134242,Oligoarticular_juvenile_idiopathic_arthritis+Orphanet+ENSG00000134242,Rheumatoid_factor-negative_polyarticular_juvenile_idiopathic_arthritis+Orphanet+ENSG00000134242,SYSTEMIC_LUPUS_ERYTHEMATOSUS+Orphanet+ENSG00000134242,Vogt-Koyanagi-Harada_disease+Orphanet+ENSG00000134242,Addison_disease__susceptibility_to+ClinVar+rs2476601,chronic_fatigue_syndrome_with_infection-triggered_onset+ClinVar+rs2476601,ClinVar:_phenotype_not_specified+ClinVar+rs2476601,DIABETES_MELLITUS__INSULIN-DEPENDENT__SUSCEPTIBILITY_TO+ClinVar+rs2476601,HASHIMOTO_THYROIDITIS__SUSCEPTIBILITY_TO+ClinVar+rs2476601,RHEUMATOID_ARTHRITIS+ClinVar+rs2476601,SYSTEMIC_LUPUS_ERYTHEMATOSUS__SUSCEPTIBILITY_TO+ClinVar+rs2476601,Addisons_disease+NHGRI-EBI_GWAS_catalog+rs2476601,Alopecia_areata+NHGRI-EBI_GWAS_catalog+rs2476601,Autoimmune_thyroid_diseases__Graves_disease_or_Hashimoto's_thyroiditis_+NHGRI-EBI_GWAS_catalog+rs2476601,Autoimmune_thyroid_disease+NHGRI-EBI_GWAS_catalog+rs2476601,Autoimmune_traits_pleiotropy+NHGRI-EBI_GWAS_catalog+rs2476601,Autoimmune_traits+NHGRI-EBI_GWAS_catalog+rs2476601,Basal_cell_carcinoma+NHGRI-EBI_GWAS_catalog+rs2476601,Chronic_inflammatory_diseases__ankylosing_spondylitis__Crohn's_disease__psoriasis__primary_sclerosing_cholangitis__ulcerative_colitis___pleiotropy_+NHGRI-EBI_GWAS_catalog+rs2476601,Crohn's_disease+NHGRI-EBI_GWAS_catalog+rs2476601,Crohn's_disease+NHGRI-EBI_GWAS_catalog+rs2476601,Crohn's_disease_vs_rheumatoid_arthritis_ordinary_least_squares_OLS+NHGRI-EBI_GWAS_catalog+rs2476601,Crohn's_disease_vs_ulcerative_colitis_ordinary_least_squares_OLS+NHGRI-EBI_GWAS_catalog+rs2476601,Granulocyte_count+NHGRI-EBI_GWAS_catalog+rs2476601,Graves'_disease+NHGRI-EBI_GWAS_catalog+rs2476601,Hashimoto_thyroiditis+NHGRI-EBI_GWAS_catalog+rs2476601,Hashimoto_thyroiditis+NHGRI-EBI_GWAS_catalog+rs2476601,Hodgkin's_lymphoma+NHGRI-EBI_GWAS_catalog+rs2476601,Hyperthyroidism+NHGRI-EBI_GWAS_catalog+rs2476601,Hypothyroidism+NHGRI-EBI_GWAS_catalog+rs2476601,Hypothyroidism+NHGRI-EBI_GWAS_catalog+rs2476601,Hypothyroidism+NHGRI-EBI_GWAS_catalog+rs2476601,Idiopathic_inflammatory_myopathy+NHGRI-EBI_GWAS_catalog+rs2476601,IgM_levels+NHGRI-EBI_GWAS_catalog+rs2476601,Latent_autoimmune_diabetes_vs._type_2_diabetes+NHGRI-EBI_GWAS_catalog+rs2476601,Late-onset_myasthenia_gravis+NHGRI-EBI_GWAS_catalog+rs2476601,Lymphocyte_count+NHGRI-EBI_GWAS_catalog+rs2476601,Lymphocyte_count+NHGRI-EBI_GWAS_catalog+rs2476601,Lymphocyte_count+NHGRI-EBI_GWAS_catalog+rs2476601,Medication_use_drugs_used_in_diabetes+NHGRI-EBI_GWAS_catalog+rs2476601,Medication_use_drugs_used_in_diabetes+NHGRI-EBI_GWAS_catalog+rs2476601,Medication_use_thyroid_preparations+NHGRI-EBI_GWAS_catalog+rs2476601,Medication_use_thyroid_preparations+NHGRI-EBI_GWAS_catalog+rs2476601,Monocyte_count+NHGRI-EBI_GWAS_catalog+rs2476601,Myasthenia_gravis+NHGRI-EBI_GWAS_catalog+rs2476601,Myeloid_white_cell_count+NHGRI-EBI_GWAS_catalog+rs2476601,Neutrophil_count+NHGRI-EBI_GWAS_catalog+rs2476601,Neutrophil_count+NHGRI-EBI_GWAS_catalog+rs2476601,Polymyositis+NHGRI-EBI_GWAS_catalog+rs2476601,Rheumatoid_arthritis__ACPA-positive_+NHGRI-EBI_GWAS_catalog+rs2476601,Rheumatoid_arthritis__ACPA-positive_+NHGRI-EBI_GWAS_catalog+rs2476601,RHEUMATOID_ARTHRITIS+NHGRI-EBI_GWAS_catalog+rs2476601,RHEUMATOID_ARTHRITIS+NHGRI-EBI_GWAS_catalog+rs2476601,RHEUMATOID_ARTHRITIS+NHGRI-EBI_GWAS_catalog+rs2476601,RHEUMATOID_ARTHRITIS+NHGRI-EBI_GWAS_catalog+rs2476601,Rheumatoid_arthritis_rheumatoid_factor_and_anti-cyclic_citrullinated_peptide_seronegative+NHGRI-EBI_GWAS_catalog+rs2476601,Rheumatoid_arthritis__rheumatoid_factor_and/or_anti-cyclic_citrullinated_peptide_seropositive_+NHGRI-EBI_GWAS_catalog+rs2476601,Rheumatoid_arthritis__rheumatoid_factor_and/or_anti-cyclic_citrullinated_peptide_seropositive_+NHGRI-EBI_GWAS_catalog+rs2476601,Serum_alkaline_phosphatase_levels+NHGRI-EBI_GWAS_catalog+rs2476601,Severe_autoimmune_type_2_diabetes+NHGRI-EBI_GWAS_catalog+rs2476601,Sum_basophil_neutrophil_counts+NHGRI-EBI_GWAS_catalog+rs2476601,Sum_neutrophil_eosinophil_counts+NHGRI-EBI_GWAS_catalog+rs2476601,SYSTEMIC_LUPUS_ERYTHEMATOSUS+NHGRI-EBI_GWAS_catalog+rs2476601,SYSTEMIC_LUPUS_ERYTHEMATOSUS+NHGRI-EBI_GWAS_catalog+rs2476601,SYSTEMIC_LUPUS_ERYTHEMATOSUS+NHGRI-EBI_GWAS_catalog+rs2476601,Systemic_lupus_erythematosus_or_rheumatoid_arthritis+NHGRI-EBI_GWAS_catalog+rs2476601,Systemic_seropositive_rheumatic_diseases_Systemic_sclerosis_or_systemic_lupus_erythematosus_or_rheumatoid_arthritis_or_idiopathic_inflammatory_myopathies+NHGRI-EBI_GWAS_catalog+rs2476601,Type_1_diabetes_and_autoimmune_thyroid_diseases+NHGRI-EBI_GWAS_catalog+rs2476601,Type_1_diabetes+NHGRI-EBI_GWAS_catalog+rs2476601,Type_1_diabetes+NHGRI-EBI_GWAS_catalog+rs2476601,Type_1_diabetes+NHGRI-EBI_GWAS_catalog+rs2476601,Type_1_diabetes+NHGRI-EBI_GWAS_catalog+rs2476601,Vitiligo+NHGRI-EBI_GWAS_catalog+rs2476601,White_blood_cell_count+NHGRI-EBI_GWAS_catalog+rs2476601,White_blood_cell_count+NHGRI-EBI_GWAS_catalog+rs2476601,White_blood_cell_count+NHGRI-EBI_GWAS_catalog+rs2476601	-	-	-	17.5	2.17357	-	-	-
HF	rs2476601	1:114377568-114377568	non_coding_transcript_exon_variant	MODIFIER	PTPN22	ENSG00000134242	Transcript	ENST00000484147.1	retained_intron	-	-	benign,risk_factor	-	-	-	-	-	SYSTEMIC_LUPUS_ERYTHEMATOSUS+MIM_morbid+ENSG00000134242,Giant_cell_arteritis+Orphanet+ENSG00000134242,Granulomatosis_with_polyangiitis+Orphanet+ENSG00000134242,Oligoarticular_juvenile_idiopathic_arthritis+Orphanet+ENSG00000134242,Rheumatoid_factor-negative_polyarticular_juvenile_idiopathic_arthritis+Orphanet+ENSG00000134242,SYSTEMIC_LUPUS_ERYTHEMATOSUS+Orphanet+ENSG00000134242,Vogt-Koyanagi-Harada_disease+Orphanet+ENSG00000134242,Addison_disease__susceptibility_to+ClinVar+rs2476601,chronic_fatigue_syndrome_with_infection-triggered_onset+ClinVar+rs2476601,ClinVar:_phenotype_not_specified+ClinVar+rs2476601,DIABETES_MELLITUS__INSULIN-DEPENDENT__SUSCEPTIBILITY_TO+ClinVar+rs2476601,HASHIMOTO_THYROIDITIS__SUSCEPTIBILITY_TO+ClinVar+rs2476601,RHEUMATOID_ARTHRITIS+ClinVar+rs2476601,SYSTEMIC_LUPUS_ERYTHEMATOSUS__SUSCEPTIBILITY_TO+ClinVar+rs2476601,Addisons_disease+NHGRI-EBI_GWAS_catalog+rs2476601,Alopecia_areata+NHGRI-EBI_GWAS_catalog+rs2476601,Autoimmune_thyroid_diseases__Graves_disease_or_Hashimoto's_thyroiditis_+NHGRI-EBI_GWAS_catalog+rs2476601,Autoimmune_thyroid_disease+NHGRI-EBI_GWAS_catalog+rs2476601,Autoimmune_traits_pleiotropy+NHGRI-EBI_GWAS_catalog+rs2476601,Autoimmune_traits+NHGRI-EBI_GWAS_catalog+rs2476601,Basal_cell_carcinoma+NHGRI-EBI_GWAS_catalog+rs2476601,Basal_cell_carcinoma+NHGRI-EBI_GWAS_catalog+rs2476601,Chronic_inflammatory_diseases__ankylosing_spondylitis__Crohn's_disease__psoriasis__primary_sclerosing_cholangitis__ulcerative_colitis___pleiotropy_+NHGRI-EBI_GWAS_catalog+rs2476601,Crohn's_disease+NHGRI-EBI_GWAS_catalog+rs2476601,Crohn's_disease+NHGRI-EBI_GWAS_catalog+rs2476601,Crohn's_disease+NHGRI-EBI_GWAS_catalog+rs2476601,Crohn's_disease_vs_rheumatoid_arthritis_ordinary_least_squares_OLS+NHGRI-EBI_GWAS_catalog+rs2476601,Crohn's_disease_vs_ulcerative_colitis_ordinary_least_squares_OLS+NHGRI-EBI_GWAS_catalog+rs2476601,Granulocyte_count+NHGRI-EBI_GWAS_catalog+rs2476601,Graves'_disease+NHGRI-EBI_GWAS_catalog+rs2476601,Graves'_disease+NHGRI-EBI_GWAS_catalog+rs2476601,Hashimoto_thyroiditis+NHGRI-EBI_GWAS_catalog+rs2476601,Hashimoto_thyroiditis+NHGRI-EBI_GWAS_catalog+rs2476601,Hodgkin's_lymphoma+NHGRI-EBI_GWAS_catalog+rs2476601,Hyperthyroidism+NHGRI-EBI_GWAS_catalog+rs2476601,Hypothyroidism+NHGRI-EBI_GWAS_catalog+rs2476601,Hypothyroidism+NHGRI-EBI_GWAS_catalog+rs2476601,Idiopathic_inflammatory_myopathy+NHGRI-EBI_GWAS_catalog+rs2476601,IgM_levels+NHGRI-EBI_GWAS_catalog+rs2476601,Latent_autoimmune_diabetes_vs._type_2_diabetes+NHGRI-EBI_GWAS_catalog+rs2476601,Late-onset_myasthenia_gravis+NHGRI-EBI_GWAS_catalog+rs2476601,Lymphocyte_count+NHGRI-EBI_GWAS_catalog+rs2476601,Medication_use_drugs_used_in_diabetes+NHGRI-EBI_GWAS_catalog+rs2476601,Medication_use_drugs_used_in_diabetes+NHGRI-EBI_GWAS_catalog+rs2476601,Medication_use_thyroid_preparations+NHGRI-EBI_GWAS_catalog+rs2476601,Medication_use_thyroid_preparations+NHGRI-EBI_GWAS_catalog+rs2476601,Monocyte_count+NHGRI-EBI_GWAS_catalog+rs2476601,Myasthenia_gravis+NHGRI-EBI_GWAS_catalog+rs2476601,Myasthenia_gravis+NHGRI-EBI_GWAS_catalog+rs2476601,Myeloid_white_cell_count+NHGRI-EBI_GWAS_catalog+rs2476601,Neutrophil_count+NHGRI-EBI_GWAS_catalog+rs2476601,Neutrophil_count+NHGRI-EBI_GWAS_catalog+rs2476601,Polymyositis+NHGRI-EBI_GWAS_catalog+rs2476601,Rheumatoid_arthritis__ACPA-positive_+NHGRI-EBI_GWAS_catalog+rs2476601,Rheumatoid_arthritis__ACPA-positive_+NHGRI-EBI_GWAS_catalog+rs2476601,RHEUMATOID_ARTHRITIS+NHGRI-EBI_GWAS_catalog+rs2476601,RHEUMATOID_ARTHRITIS+NHGRI-EBI_GWAS_catalog+rs2476601,RHEUMATOID_ARTHRITIS+NHGRI-EBI_GWAS_catalog+rs2476601,RHEUMATOID_ARTHRITIS+NHGRI-EBI_GWAS_catalog+rs2476601,Rheumatoid_arthritis_rheumatoid_factor_and_anti-cyclic_citrullinated_peptide_seronegative+NHGRI-EBI_GWAS_catalog+rs2476601,Rheumatoid_arthritis__rheumatoid_factor_and/or_anti-cyclic_citrullinated_peptide_seropositive_+NHGRI-EBI_GWAS_catalog+rs2476601,Rheumatoid_arthritis__rheumatoid_factor_and/or_anti-cyclic_citrullinated_peptide_seropositive_+NHGRI-EBI_GWAS_catalog+rs2476601,Serum_alkaline_phosphatase_levels+NHGRI-EBI_GWAS_catalog+rs2476601,Severe_autoimmune_type_2_diabetes+NHGRI-EBI_GWAS_catalog+rs2476601,Sum_basophil_neutrophil_counts+NHGRI-EBI_GWAS_catalog+rs2476601,Sum_neutrophil_eosinophil_counts+NHGRI-EBI_GWAS_catalog+rs2476601,SYSTEMIC_LUPUS_ERYTHEMATOSUS+NHGRI-EBI_GWAS_catalog+rs2476601,SYSTEMIC_LUPUS_ERYTHEMATOSUS+NHGRI-EBI_GWAS_catalog+rs2476601,SYSTEMIC_LUPUS_ERYTHEMATOSUS+NHGRI-EBI_GWAS_catalog+rs2476601,Systemic_lupus_erythematosus_or_rheumatoid_arthritis+NHGRI-EBI_GWAS_catalog+rs2476601,Systemic_seropositive_rheumatic_diseases_Systemic_sclerosis_or_systemic_lupus_erythematosus_or_rheumatoid_arthritis_or_idiopathic_inflammatory_myopathies+NHGRI-EBI_GWAS_catalog+rs2476601,Type_1_diabetes_and_autoimmune_thyroid_diseases+NHGRI-EBI_GWAS_catalog+rs2476601,Type_1_diabetes+NHGRI-EBI_GWAS_catalog+rs2476601,Type_1_diabetes+NHGRI-EBI_GWAS_catalog+rs2476601,Type_1_diabetes+NHGRI-EBI_GWAS_catalog+rs2476601,Type_1_diabetes+NHGRI-EBI_GWAS_catalog+rs2476601,Vitiligo+NHGRI-EBI_GWAS_catalog+rs2476601,White_blood_cell_count+NHGRI-EBI_GWAS_catalog+rs2476601,White_blood_cell_count+NHGRI-EBI_GWAS_catalog+rs2476601,White_blood_cell_count+NHGRI-EBI_GWAS_catalog+rs2476601	-	-	-	15.94	1.78612	-	-	-
HF	rs2476601	1:114377568-114377568	missense_variant	MODERATE	PTPN22	ENSG00000134242	Transcript	ENST00000525799.1	protein_coding	tolerated(1)	benign(0)	benign,risk_factor	-	-	0.00171167	GO:0004725:protein_tyrosine_phosphatase_activity,GO:0006470:protein_dephosphorylation,GO:0016311:dephosphorylation,GO:0016791:phosphatase_activity	-	SYSTEMIC_LUPUS_ERYTHEMATOSUS+MIM_morbid+ENSG00000134242,Giant_cell_arteritis+Orphanet+ENSG00000134242,Granulomatosis_with_polyangiitis+Orphanet+ENSG00000134242,Oligoarticular_juvenile_idiopathic_arthritis+Orphanet+ENSG00000134242,Rheumatoid_factor-negative_polyarticular_juvenile_idiopathic_arthritis+Orphanet+ENSG00000134242,SYSTEMIC_LUPUS_ERYTHEMATOSUS+Orphanet+ENSG00000134242,Vogt-Koyanagi-Harada_disease+Orphanet+ENSG00000134242,Addison_disease__susceptibility_to+ClinVar+rs2476601,chronic_fatigue_syndrome_with_infection-triggered_onset+ClinVar+rs2476601,ClinVar:_phenotype_not_specified+ClinVar+rs2476601,DIABETES_MELLITUS__INSULIN-DEPENDENT__SUSCEPTIBILITY_TO+ClinVar+rs2476601,HASHIMOTO_THYROIDITIS__SUSCEPTIBILITY_TO+ClinVar+rs2476601,RHEUMATOID_ARTHRITIS+ClinVar+rs2476601,SYSTEMIC_LUPUS_ERYTHEMATOSUS__SUSCEPTIBILITY_TO+ClinVar+rs2476601,Addisons_disease+NHGRI-EBI_GWAS_catalog+rs2476601,Alopecia_areata+NHGRI-EBI_GWAS_catalog+rs2476601,Autoimmune_thyroid_diseases__Graves_disease_or_Hashimoto's_thyroiditis_+NHGRI-EBI_GWAS_catalog+rs2476601,Autoimmune_thyroid_disease+NHGRI-EBI_GWAS_catalog+rs2476601,Autoimmune_traits_pleiotropy+NHGRI-EBI_GWAS_catalog+rs2476601,Autoimmune_traits+NHGRI-EBI_GWAS_catalog+rs2476601,Basal_cell_carcinoma+NHGRI-EBI_GWAS_catalog+rs2476601,Basal_cell_carcinoma+NHGRI-EBI_GWAS_catalog+rs2476601,Chronic_inflammatory_diseases__ankylosing_spondylitis__Crohn's_disease__psoriasis__primary_sclerosing_cholangitis__ulcerative_colitis___pleiotropy_+NHGRI-EBI_GWAS_catalog+rs2476601,Crohn's_disease+NHGRI-EBI_GWAS_catalog+rs2476601,Crohn's_disease+NHGRI-EBI_GWAS_catalog+rs2476601,Crohn's_disease_vs_rheumatoid_arthritis_ordinary_least_squares_OLS+NHGRI-EBI_GWAS_catalog+rs2476601,Crohn's_disease_vs_ulcerative_colitis_ordinary_least_squares_OLS+NHGRI-EBI_GWAS_catalog+rs2476601,Granulocyte_count+NHGRI-EBI_GWAS_catalog+rs2476601,Graves'_disease+NHGRI-EBI_GWAS_catalog+rs2476601,Graves'_disease+NHGRI-EBI_GWAS_catalog+rs2476601,Hashimoto_thyroiditis+NHGRI-EBI_GWAS_catalog+rs2476601,Hashimoto_thyroiditis+NHGRI-EBI_GWAS_catalog+rs2476601,Hodgkin's_lymphoma+NHGRI-EBI_GWAS_catalog+rs2476601,Hyperthyroidism+NHGRI-EBI_GWAS_catalog+rs2476601,Hypothyroidism+NHGRI-EBI_GWAS_catalog+rs2476601,Hypothyroidism+NHGRI-EBI_GWAS_catalog+rs2476601,Idiopathic_inflammatory_myopathy+NHGRI-EBI_GWAS_catalog+rs2476601,IgM_levels+NHGRI-EBI_GWAS_catalog+rs2476601,Latent_autoimmune_diabetes_vs._type_2_diabetes+NHGRI-EBI_GWAS_catalog+rs2476601,Late-onset_myasthenia_gravis+NHGRI-EBI_GWAS_catalog+rs2476601,Lymphocyte_count+NHGRI-EBI_GWAS_catalog+rs2476601,Lymphocyte_count+NHGRI-EBI_GWAS_catalog+rs2476601,Lymphocyte_count+NHGRI-EBI_GWAS_catalog+rs2476601,Medication_use_drugs_used_in_diabetes+NHGRI-EBI_GWAS_catalog+rs2476601,Medication_use_thyroid_preparations+NHGRI-EBI_GWAS_catalog+rs2476601,Medication_use_thyroid_preparations+NHGRI-EBI_GWAS_catalog+rs2476601,Monocyte_count+NHGRI-EBI_GWAS_catalog+rs2476601,Myasthenia_gravis+NHGRI-EBI_GWAS_catalog+rs2476601,Myasthenia_gravis+NHGRI-EBI_GWAS_catalog+rs2476601,Myeloid_white_cell_count+NHGRI-EBI_GWAS_catalog+rs2476601,Neutrophil_count+NHGRI-EBI_GWAS_catalog+rs2476601,Neutrophil_count+NHGRI-EBI_GWAS_catalog+rs2476601,Neutrophil_count+NHGRI-EBI_GWAS_catalog+rs2476601,Polymyositis+NHGRI-EBI_GWAS_catalog+rs2476601,Rheumatoid_arthritis__ACPA-positive_+NHGRI-EBI_GWAS_catalog+rs2476601,Rheumatoid_arthritis__ACPA-positive_+NHGRI-EBI_GWAS_catalog+rs2476601,RHEUMATOID_ARTHRITIS+NHGRI-EBI_GWAS_catalog+rs2476601,RHEUMATOID_ARTHRITIS+NHGRI-EBI_GWAS_catalog+rs2476601,RHEUMATOID_ARTHRITIS+NHGRI-EBI_GWAS_catalog+rs2476601,RHEUMATOID_ARTHRITIS+NHGRI-EBI_GWAS_catalog+rs2476601,Rheumatoid_arthritis_rheumatoid_factor_and_anti-cyclic_citrullinated_peptide_seronegative+NHGRI-EBI_GWAS_catalog+rs2476601,Rheumatoid_arthritis__rheumatoid_factor_and/or_anti-cyclic_citrullinated_peptide_seropositive_+NHGRI-EBI_GWAS_catalog+rs2476601,Rheumatoid_arthritis__rheumatoid_factor_and/or_anti-cyclic_citrullinated_peptide_seropositive_+NHGRI-EBI_GWAS_catalog+rs2476601,Rheumatoid_arthritis__rheumatoid_factor_and/or_anti-cyclic_citrullinated_peptide_seropositive_+NHGRI-EBI_GWAS_catalog+rs2476601,Serum_alkaline_phosphatase_levels+NHGRI-EBI_GWAS_catalog+rs2476601,Severe_autoimmune_type_2_diabetes+NHGRI-EBI_GWAS_catalog+rs2476601,Sum_basophil_neutrophil_counts+NHGRI-EBI_GWAS_catalog+rs2476601,Sum_neutrophil_eosinophil_counts+NHGRI-EBI_GWAS_catalog+rs2476601,SYSTEMIC_LUPUS_ERYTHEMATOSUS+NHGRI-EBI_GWAS_catalog+rs2476601,SYSTEMIC_LUPUS_ERYTHEMATOSUS+NHGRI-EBI_GWAS_catalog+rs2476601,Systemic_lupus_erythematosus_or_rheumatoid_arthritis+NHGRI-EBI_GWAS_catalog+rs2476601,Systemic_seropositive_rheumatic_diseases_Systemic_sclerosis_or_systemic_lupus_erythematosus_or_rheumatoid_arthritis_or_idiopathic_inflammatory_myopathies+NHGRI-EBI_GWAS_catalog+rs2476601,Type_1_diabetes_and_autoimmune_thyroid_diseases+NHGRI-EBI_GWAS_catalog+rs2476601,Type_1_diabetes+NHGRI-EBI_GWAS_catalog+rs2476601,Type_1_diabetes+NHGRI-EBI_GWAS_catalog+rs2476601,Type_1_diabetes+NHGRI-EBI_GWAS_catalog+rs2476601,Type_1_diabetes+NHGRI-EBI_GWAS_catalog+rs2476601,Vitiligo+NHGRI-EBI_GWAS_catalog+rs2476601,Vitiligo+NHGRI-EBI_GWAS_catalog+rs2476601,White_blood_cell_count+NHGRI-EBI_GWAS_catalog+rs2476601,White_blood_cell_count+NHGRI-EBI_GWAS_catalog+rs2476601,White_blood_cell_count+NHGRI-EBI_GWAS_catalog+rs2476601	-	-	0.063	17.5	2.17357	-	-	-
HF	rs2476601	1:114377568-114377568	missense_variant	MODERATE	PTPN22	ENSG00000134242	Transcript	ENST00000525799.1	protein_coding	tolerated(1)	benign(0)	benign,risk_factor	-	-	0.554875	GO:0004725:protein_tyrosine_phosphatase_activity,GO:0006470:protein_dephosphorylation,GO:0016311:dephosphorylation,GO:0016791:phosphatase_activity	-	SYSTEMIC_LUPUS_ERYTHEMATOSUS+MIM_morbid+ENSG00000134242,Giant_cell_arteritis+Orphanet+ENSG00000134242,Granulomatosis_with_polyangiitis+Orphanet+ENSG00000134242,Oligoarticular_juvenile_idiopathic_arthritis+Orphanet+ENSG00000134242,Rheumatoid_factor-negative_polyarticular_juvenile_idiopathic_arthritis+Orphanet+ENSG00000134242,SYSTEMIC_LUPUS_ERYTHEMATOSUS+Orphanet+ENSG00000134242,Vogt-Koyanagi-Harada_disease+Orphanet+ENSG00000134242,Addison_disease__susceptibility_to+ClinVar+rs2476601,chronic_fatigue_syndrome_with_infection-triggered_onset+ClinVar+rs2476601,ClinVar:_phenotype_not_specified+ClinVar+rs2476601,DIABETES_MELLITUS__INSULIN-DEPENDENT__SUSCEPTIBILITY_TO+ClinVar+rs2476601,HASHIMOTO_THYROIDITIS__SUSCEPTIBILITY_TO+ClinVar+rs2476601,RHEUMATOID_ARTHRITIS+ClinVar+rs2476601,SYSTEMIC_LUPUS_ERYTHEMATOSUS__SUSCEPTIBILITY_TO+ClinVar+rs2476601,Addisons_disease+NHGRI-EBI_GWAS_catalog+rs2476601,Alopecia_areata+NHGRI-EBI_GWAS_catalog+rs2476601,Autoimmune_thyroid_diseases__Graves_disease_or_Hashimoto's_thyroiditis_+NHGRI-EBI_GWAS_catalog+rs2476601,Autoimmune_thyroid_disease+NHGRI-EBI_GWAS_catalog+rs2476601,Autoimmune_traits_pleiotropy+NHGRI-EBI_GWAS_catalog+rs2476601,Autoimmune_traits+NHGRI-EBI_GWAS_catalog+rs2476601,Basal_cell_carcinoma+NHGRI-EBI_GWAS_catalog+rs2476601,Basal_cell_carcinoma+NHGRI-EBI_GWAS_catalog+rs2476601,Chronic_inflammatory_diseases__ankylosing_spondylitis__Crohn's_disease__psoriasis__primary_sclerosing_cholangitis__ulcerative_colitis___pleiotropy_+NHGRI-EBI_GWAS_catalog+rs2476601,Crohn's_disease+NHGRI-EBI_GWAS_catalog+rs2476601,Crohn's_disease+NHGRI-EBI_GWAS_catalog+rs2476601,Crohn's_disease+NHGRI-EBI_GWAS_catalog+rs2476601,Crohn's_disease_vs_rheumatoid_arthritis_ordinary_least_squares_OLS+NHGRI-EBI_GWAS_catalog+rs2476601,Crohn's_disease_vs_ulcerative_colitis_ordinary_least_squares_OLS+NHGRI-EBI_GWAS_catalog+rs2476601,Granulocyte_count+NHGRI-EBI_GWAS_catalog+rs2476601,Graves'_disease+NHGRI-EBI_GWAS_catalog+rs2476601,Hashimoto_thyroiditis+NHGRI-EBI_GWAS_catalog+rs2476601,Hashimoto_thyroiditis+NHGRI-EBI_GWAS_catalog+rs2476601,Hodgkin's_lymphoma+NHGRI-EBI_GWAS_catalog+rs2476601,Hyperthyroidism+NHGRI-EBI_GWAS_catalog+rs2476601,Hypothyroidism+NHGRI-EBI_GWAS_catalog+rs2476601,Hypothyroidism+NHGRI-EBI_GWAS_catalog+rs2476601,Hypothyroidism+NHGRI-EBI_GWAS_catalog+rs2476601,Hypothyroidism+NHGRI-EBI_GWAS_catalog+rs2476601,Idiopathic_inflammatory_myopathy+NHGRI-EBI_GWAS_catalog+rs2476601,IgM_levels+NHGRI-EBI_GWAS_catalog+rs2476601,Latent_autoimmune_diabetes_vs._type_2_diabetes+NHGRI-EBI_GWAS_catalog+rs2476601,Late-onset_myasthenia_gravis+NHGRI-EBI_GWAS_catalog+rs2476601,Lymphocyte_count+NHGRI-EBI_GWAS_catalog+rs2476601,Lymphocyte_count+NHGRI-EBI_GWAS_catalog+rs2476601,Lymphocyte_count+NHGRI-EBI_GWAS_catalog+rs2476601,Lymphocyte_count+NHGRI-EBI_GWAS_catalog+rs2476601,Medication_use_drugs_used_in_diabetes+NHGRI-EBI_GWAS_catalog+rs2476601,Medication_use_drugs_used_in_diabetes+NHGRI-EBI_GWAS_catalog+rs2476601,Medication_use_thyroid_preparations+NHGRI-EBI_GWAS_catalog+rs2476601,Medication_use_thyroid_preparations+NHGRI-EBI_GWAS_catalog+rs2476601,Monocyte_count+NHGRI-EBI_GWAS_catalog+rs2476601,Myasthenia_gravis+NHGRI-EBI_GWAS_catalog+rs2476601,Myasthenia_gravis+NHGRI-EBI_GWAS_catalog+rs2476601,Myeloid_white_cell_count+NHGRI-EBI_GWAS_catalog+rs2476601,Neutrophil_count+NHGRI-EBI_GWAS_catalog+rs2476601,Polymyositis+NHGRI-EBI_GWAS_catalog+rs2476601,Rheumatoid_arthritis__ACPA-positive_+NHGRI-EBI_GWAS_catalog+rs2476601,RHEUMATOID_ARTHRITIS+NHGRI-EBI_GWAS_catalog+rs2476601,RHEUMATOID_ARTHRITIS+NHGRI-EBI_GWAS_catalog+rs2476601,RHEUMATOID_ARTHRITIS+NHGRI-EBI_GWAS_catalog+rs2476601,RHEUMATOID_ARTHRITIS+NHGRI-EBI_GWAS_catalog+rs2476601,Rheumatoid_arthritis_rheumatoid_factor_and_anti-cyclic_citrullinated_peptide_seronegative+NHGRI-EBI_GWAS_catalog+rs2476601,Rheumatoid_arthritis__rheumatoid_factor_and/or_anti-cyclic_citrullinated_peptide_seropositive_+NHGRI-EBI_GWAS_catalog+rs2476601,Rheumatoid_arthritis__rheumatoid_factor_and/or_anti-cyclic_citrullinated_peptide_seropositive_+NHGRI-EBI_GWAS_catalog+rs2476601,Serum_alkaline_phosphatase_levels+NHGRI-EBI_GWAS_catalog+rs2476601,Severe_autoimmune_type_2_diabetes+NHGRI-EBI_GWAS_catalog+rs2476601,Sum_basophil_neutrophil_counts+NHGRI-EBI_GWAS_catalog+rs2476601,Sum_neutrophil_eosinophil_counts+NHGRI-EBI_GWAS_catalog+rs2476601,SYSTEMIC_LUPUS_ERYTHEMATOSUS+NHGRI-EBI_GWAS_catalog+rs2476601,SYSTEMIC_LUPUS_ERYTHEMATOSUS+NHGRI-EBI_GWAS_catalog+rs2476601,SYSTEMIC_LUPUS_ERYTHEMATOSUS+NHGRI-EBI_GWAS_catalog+rs2476601,Systemic_lupus_erythematosus_or_rheumatoid_arthritis+NHGRI-EBI_GWAS_catalog+rs2476601,Systemic_seropositive_rheumatic_diseases_Systemic_sclerosis_or_systemic_lupus_erythematosus_or_rheumatoid_arthritis_or_idiopathic_inflammatory_myopathies+NHGRI-EBI_GWAS_catalog+rs2476601,Type_1_diabetes_and_autoimmune_thyroid_diseases+NHGRI-EBI_GWAS_catalog+rs2476601,Type_1_diabetes+NHGRI-EBI_GWAS_catalog+rs2476601,Type_1_diabetes+NHGRI-EBI_GWAS_catalog+rs2476601,Type_1_diabetes+NHGRI-EBI_GWAS_catalog+rs2476601,Vitiligo+NHGRI-EBI_GWAS_catalog+rs2476601,Vitiligo+NHGRI-EBI_GWAS_catalog+rs2476601,White_blood_cell_count+NHGRI-EBI_GWAS_catalog+rs2476601,White_blood_cell_count+NHGRI-EBI_GWAS_catalog+rs2476601,White_blood_cell_count+NHGRI-EBI_GWAS_catalog+rs2476601	-	-	0.063	15.94	1.78612	-	-	-
HF	rs2476601	1:114377568-114377568	missense_variant	MODERATE	PTPN22	ENSG00000134242	Transcript	ENST00000528414.1	protein_coding	tolerated(1)	benign(0)	benign,risk_factor	-	-	0.00171167	GO:0004725:protein_tyrosine_phosphatase_activity,GO:0006470:protein_dephosphorylation,GO:0016311:dephosphorylation,GO:0016791:phosphatase_activity	-	SYSTEMIC_LUPUS_ERYTHEMATOSUS+MIM_morbid+ENSG00000134242,Giant_cell_arteritis+Orphanet+ENSG00000134242,Granulomatosis_with_polyangiitis+Orphanet+ENSG00000134242,Oligoarticular_juvenile_idiopathic_arthritis+Orphanet+ENSG00000134242,Rheumatoid_factor-negative_polyarticular_juvenile_idiopathic_arthritis+Orphanet+ENSG00000134242,SYSTEMIC_LUPUS_ERYTHEMATOSUS+Orphanet+ENSG00000134242,Vogt-Koyanagi-Harada_disease+Orphanet+ENSG00000134242,Addison_disease__susceptibility_to+ClinVar+rs2476601,chronic_fatigue_syndrome_with_infection-triggered_onset+ClinVar+rs2476601,ClinVar:_phenotype_not_specified+ClinVar+rs2476601,DIABETES_MELLITUS__INSULIN-DEPENDENT__SUSCEPTIBILITY_TO+ClinVar+rs2476601,HASHIMOTO_THYROIDITIS__SUSCEPTIBILITY_TO+ClinVar+rs2476601,RHEUMATOID_ARTHRITIS+ClinVar+rs2476601,SYSTEMIC_LUPUS_ERYTHEMATOSUS__SUSCEPTIBILITY_TO+ClinVar+rs2476601,Addisons_disease+NHGRI-EBI_GWAS_catalog+rs2476601,Alopecia_areata+NHGRI-EBI_GWAS_catalog+rs2476601,Autoimmune_thyroid_diseases__Graves_disease_or_Hashimoto's_thyroiditis_+NHGRI-EBI_GWAS_catalog+rs2476601,Autoimmune_thyroid_disease+NHGRI-EBI_GWAS_catalog+rs2476601,Autoimmune_traits_pleiotropy+NHGRI-EBI_GWAS_catalog+rs2476601,Autoimmune_traits+NHGRI-EBI_GWAS_catalog+rs2476601,Basal_cell_carcinoma+NHGRI-EBI_GWAS_catalog+rs2476601,Basal_cell_carcinoma+NHGRI-EBI_GWAS_catalog+rs2476601,Chronic_inflammatory_diseases__ankylosing_spondylitis__Crohn's_disease__psoriasis__primary_sclerosing_cholangitis__ulcerative_colitis___pleiotropy_+NHGRI-EBI_GWAS_catalog+rs2476601,Crohn's_disease+NHGRI-EBI_GWAS_catalog+rs2476601,Crohn's_disease+NHGRI-EBI_GWAS_catalog+rs2476601,Crohn's_disease_vs_rheumatoid_arthritis_ordinary_least_squares_OLS+NHGRI-EBI_GWAS_catalog+rs2476601,Crohn's_disease_vs_ulcerative_colitis_ordinary_least_squares_OLS+NHGRI-EBI_GWAS_catalog+rs2476601,Granulocyte_count+NHGRI-EBI_GWAS_catalog+rs2476601,Graves'_disease+NHGRI-EBI_GWAS_catalog+rs2476601,Hashimoto_thyroiditis+NHGRI-EBI_GWAS_catalog+rs2476601,Hashimoto_thyroiditis+NHGRI-EBI_GWAS_catalog+rs2476601,Hodgkin's_lymphoma+NHGRI-EBI_GWAS_catalog+rs2476601,Hyperthyroidism+NHGRI-EBI_GWAS_catalog+rs2476601,Hypothyroidism+NHGRI-EBI_GWAS_catalog+rs2476601,Hypothyroidism+NHGRI-EBI_GWAS_catalog+rs2476601,Idiopathic_inflammatory_myopathy+NHGRI-EBI_GWAS_catalog+rs2476601,IgM_levels+NHGRI-EBI_GWAS_catalog+rs2476601,Latent_autoimmune_diabetes_vs._type_2_diabetes+NHGRI-EBI_GWAS_catalog+rs2476601,Late-onset_myasthenia_gravis+NHGRI-EBI_GWAS_catalog+rs2476601,Lymphocyte_count+NHGRI-EBI_GWAS_catalog+rs2476601,Lymphocyte_count+NHGRI-EBI_GWAS_catalog+rs2476601,Lymphocyte_count+NHGRI-EBI_GWAS_catalog+rs2476601,Lymphocyte_count+NHGRI-EBI_GWAS_catalog+rs2476601,Medication_use_drugs_used_in_diabetes+NHGRI-EBI_GWAS_catalog+rs2476601,Medication_use_drugs_used_in_diabetes+NHGRI-EBI_GWAS_catalog+rs2476601,Medication_use_thyroid_preparations+NHGRI-EBI_GWAS_catalog+rs2476601,Monocyte_count+NHGRI-EBI_GWAS_catalog+rs2476601,Myasthenia_gravis+NHGRI-EBI_GWAS_catalog+rs2476601,Myasthenia_gravis+NHGRI-EBI_GWAS_catalog+rs2476601,Myeloid_white_cell_count+NHGRI-EBI_GWAS_catalog+rs2476601,Neutrophil_count+NHGRI-EBI_GWAS_catalog+rs2476601,Neutrophil_count+NHGRI-EBI_GWAS_catalog+rs2476601,Neutrophil_count+NHGRI-EBI_GWAS_catalog+rs2476601,Polymyositis+NHGRI-EBI_GWAS_catalog+rs2476601,Rheumatoid_arthritis__ACPA-positive_+NHGRI-EBI_GWAS_catalog+rs2476601,Rheumatoid_arthritis__ACPA-positive_+NHGRI-EBI_GWAS_catalog+rs2476601,RHEUMATOID_ARTHRITIS+NHGRI-EBI_GWAS_catalog+rs2476601,RHEUMATOID_ARTHRITIS+NHGRI-EBI_GWAS_catalog+rs2476601,RHEUMATOID_ARTHRITIS+NHGRI-EBI_GWAS_catalog+rs2476601,RHEUMATOID_ARTHRITIS+NHGRI-EBI_GWAS_catalog+rs2476601,Rheumatoid_arthritis_rheumatoid_factor_and_anti-cyclic_citrullinated_peptide_seronegative+NHGRI-EBI_GWAS_catalog+rs2476601,Rheumatoid_arthritis__rheumatoid_factor_and/or_anti-cyclic_citrullinated_peptide_seropositive_+NHGRI-EBI_GWAS_catalog+rs2476601,Rheumatoid_arthritis__rheumatoid_factor_and/or_anti-cyclic_citrullinated_peptide_seropositive_+NHGRI-EBI_GWAS_catalog+rs2476601,Serum_alkaline_phosphatase_levels+NHGRI-EBI_GWAS_catalog+rs2476601,Severe_autoimmune_type_2_diabetes+NHGRI-EBI_GWAS_catalog+rs2476601,Sum_basophil_neutrophil_counts+NHGRI-EBI_GWAS_catalog+rs2476601,Sum_neutrophil_eosinophil_counts+NHGRI-EBI_GWAS_catalog+rs2476601,SYSTEMIC_LUPUS_ERYTHEMATOSUS+NHGRI-EBI_GWAS_catalog+rs2476601,SYSTEMIC_LUPUS_ERYTHEMATOSUS+NHGRI-EBI_GWAS_catalog+rs2476601,SYSTEMIC_LUPUS_ERYTHEMATOSUS+NHGRI-EBI_GWAS_catalog+rs2476601,Systemic_lupus_erythematosus_or_rheumatoid_arthritis+NHGRI-EBI_GWAS_catalog+rs2476601,Systemic_seropositive_rheumatic_diseases_Systemic_sclerosis_or_systemic_lupus_erythematosus_or_rheumatoid_arthritis_or_idiopathic_inflammatory_myopathies+NHGRI-EBI_GWAS_catalog+rs2476601,Type_1_diabetes_and_autoimmune_thyroid_diseases+NHGRI-EBI_GWAS_catalog+rs2476601,Type_1_diabetes+NHGRI-EBI_GWAS_catalog+rs2476601,Type_1_diabetes+NHGRI-EBI_GWAS_catalog+rs2476601,Type_1_diabetes+NHGRI-EBI_GWAS_catalog+rs2476601,Type_1_diabetes+NHGRI-EBI_GWAS_catalog+rs2476601,Vitiligo+NHGRI-EBI_GWAS_catalog+rs2476601,White_blood_cell_count+NHGRI-EBI_GWAS_catalog+rs2476601,White_blood_cell_count+NHGRI-EBI_GWAS_catalog+rs2476601,White_blood_cell_count+NHGRI-EBI_GWAS_catalog+rs2476601	-	-	0.063	17.5	2.17357	-	-	-
HF	rs2476601	1:114377568-114377568	missense_variant	MODERATE	PTPN22	ENSG00000134242	Transcript	ENST00000528414.1	protein_coding	tolerated(1)	benign(0)	benign,risk_factor	-	-	0.554875	GO:0004725:protein_tyrosine_phosphatase_activity,GO:0006470:protein_dephosphorylation,GO:0016311:dephosphorylation,GO:0016791:phosphatase_activity	-	SYSTEMIC_LUPUS_ERYTHEMATOSUS+MIM_morbid+ENSG00000134242,Giant_cell_arteritis+Orphanet+ENSG00000134242,Granulomatosis_with_polyangiitis+Orphanet+ENSG00000134242,Oligoarticular_juvenile_idiopathic_arthritis+Orphanet+ENSG00000134242,Rheumatoid_factor-negative_polyarticular_juvenile_idiopathic_arthritis+Orphanet+ENSG00000134242,SYSTEMIC_LUPUS_ERYTHEMATOSUS+Orphanet+ENSG00000134242,Vogt-Koyanagi-Harada_disease+Orphanet+ENSG00000134242,Addison_disease__susceptibility_to+ClinVar+rs2476601,chronic_fatigue_syndrome_with_infection-triggered_onset+ClinVar+rs2476601,ClinVar:_phenotype_not_specified+ClinVar+rs2476601,DIABETES_MELLITUS__INSULIN-DEPENDENT__SUSCEPTIBILITY_TO+ClinVar+rs2476601,HASHIMOTO_THYROIDITIS__SUSCEPTIBILITY_TO+ClinVar+rs2476601,RHEUMATOID_ARTHRITIS+ClinVar+rs2476601,SYSTEMIC_LUPUS_ERYTHEMATOSUS__SUSCEPTIBILITY_TO+ClinVar+rs2476601,Addisons_disease+NHGRI-EBI_GWAS_catalog+rs2476601,Alopecia_areata+NHGRI-EBI_GWAS_catalog+rs2476601,Autoimmune_thyroid_diseases__Graves_disease_or_Hashimoto's_thyroiditis_+NHGRI-EBI_GWAS_catalog+rs2476601,Autoimmune_thyroid_disease+NHGRI-EBI_GWAS_catalog+rs2476601,Autoimmune_traits_pleiotropy+NHGRI-EBI_GWAS_catalog+rs2476601,Autoimmune_traits+NHGRI-EBI_GWAS_catalog+rs2476601,Basal_cell_carcinoma+NHGRI-EBI_GWAS_catalog+rs2476601,Basal_cell_carcinoma+NHGRI-EBI_GWAS_catalog+rs2476601,Chronic_inflammatory_diseases__ankylosing_spondylitis__Crohn's_disease__psoriasis__primary_sclerosing_cholangitis__ulcerative_colitis___pleiotropy_+NHGRI-EBI_GWAS_catalog+rs2476601,Crohn's_disease+NHGRI-EBI_GWAS_catalog+rs2476601,Crohn's_disease+NHGRI-EBI_GWAS_catalog+rs2476601,Crohn's_disease_vs_rheumatoid_arthritis_ordinary_least_squares_OLS+NHGRI-EBI_GWAS_catalog+rs2476601,Crohn's_disease_vs_ulcerative_colitis_ordinary_least_squares_OLS+NHGRI-EBI_GWAS_catalog+rs2476601,Granulocyte_count+NHGRI-EBI_GWAS_catalog+rs2476601,Graves'_disease+NHGRI-EBI_GWAS_catalog+rs2476601,Graves'_disease+NHGRI-EBI_GWAS_catalog+rs2476601,Hashimoto_thyroiditis+NHGRI-EBI_GWAS_catalog+rs2476601,Hodgkin's_lymphoma+NHGRI-EBI_GWAS_catalog+rs2476601,Hyperthyroidism+NHGRI-EBI_GWAS_catalog+rs2476601,Hypothyroidism+NHGRI-EBI_GWAS_catalog+rs2476601,Hypothyroidism+NHGRI-EBI_GWAS_catalog+rs2476601,Idiopathic_inflammatory_myopathy+NHGRI-EBI_GWAS_catalog+rs2476601,IgM_levels+NHGRI-EBI_GWAS_catalog+rs2476601,Latent_autoimmune_diabetes_vs._type_2_diabetes+NHGRI-EBI_GWAS_catalog+rs2476601,Late-onset_myasthenia_gravis+NHGRI-EBI_GWAS_catalog+rs2476601,Lymphocyte_count+NHGRI-EBI_GWAS_catalog+rs2476601,Lymphocyte_count+NHGRI-EBI_GWAS_catalog+rs2476601,Lymphocyte_count+NHGRI-EBI_GWAS_catalog+rs2476601,Medication_use_drugs_used_in_diabetes+NHGRI-EBI_GWAS_catalog+rs2476601,Medication_use_drugs_used_in_diabetes+NHGRI-EBI_GWAS_catalog+rs2476601,Medication_use_thyroid_preparations+NHGRI-EBI_GWAS_catalog+rs2476601,Monocyte_count+NHGRI-EBI_GWAS_catalog+rs2476601,Myasthenia_gravis+NHGRI-EBI_GWAS_catalog+rs2476601,Myasthenia_gravis+NHGRI-EBI_GWAS_catalog+rs2476601,Myeloid_white_cell_count+NHGRI-EBI_GWAS_catalog+rs2476601,Neutrophil_count+NHGRI-EBI_GWAS_catalog+rs2476601,Neutrophil_count+NHGRI-EBI_GWAS_catalog+rs2476601,Polymyositis+NHGRI-EBI_GWAS_catalog+rs2476601,Rheumatoid_arthritis__ACPA-positive_+NHGRI-EBI_GWAS_catalog+rs2476601,RHEUMATOID_ARTHRITIS+NHGRI-EBI_GWAS_catalog+rs2476601,RHEUMATOID_ARTHRITIS+NHGRI-EBI_GWAS_catalog+rs2476601,RHEUMATOID_ARTHRITIS+NHGRI-EBI_GWAS_catalog+rs2476601,Rheumatoid_arthritis_rheumatoid_factor_and_anti-cyclic_citrullinated_peptide_seronegative+NHGRI-EBI_GWAS_catalog+rs2476601,Rheumatoid_arthritis__rheumatoid_factor_and/or_anti-cyclic_citrullinated_peptide_seropositive_+NHGRI-EBI_GWAS_catalog+rs2476601,Serum_alkaline_phosphatase_levels+NHGRI-EBI_GWAS_catalog+rs2476601,Severe_autoimmune_type_2_diabetes+NHGRI-EBI_GWAS_catalog+rs2476601,Sum_basophil_neutrophil_counts+NHGRI-EBI_GWAS_catalog+rs2476601,Sum_neutrophil_eosinophil_counts+NHGRI-EBI_GWAS_catalog+rs2476601,SYSTEMIC_LUPUS_ERYTHEMATOSUS+NHGRI-EBI_GWAS_catalog+rs2476601,SYSTEMIC_LUPUS_ERYTHEMATOSUS+NHGRI-EBI_GWAS_catalog+rs2476601,SYSTEMIC_LUPUS_ERYTHEMATOSUS+NHGRI-EBI_GWAS_catalog+rs2476601,Systemic_lupus_erythematosus_or_rheumatoid_arthritis+NHGRI-EBI_GWAS_catalog+rs2476601,Systemic_seropositive_rheumatic_diseases_Systemic_sclerosis_or_systemic_lupus_erythematosus_or_rheumatoid_arthritis_or_idiopathic_inflammatory_myopathies+NHGRI-EBI_GWAS_catalog+rs2476601,Type_1_diabetes_and_autoimmune_thyroid_diseases+NHGRI-EBI_GWAS_catalog+rs2476601,Type_1_diabetes+NHGRI-EBI_GWAS_catalog+rs2476601,Type_1_diabetes+NHGRI-EBI_GWAS_catalog+rs2476601,Type_1_diabetes+NHGRI-EBI_GWAS_catalog+rs2476601,Type_1_diabetes+NHGRI-EBI_GWAS_catalog+rs2476601,Vitiligo+NHGRI-EBI_GWAS_catalog+rs2476601,Vitiligo+NHGRI-EBI_GWAS_catalog+rs2476601,White_blood_cell_count+NHGRI-EBI_GWAS_catalog+rs2476601,White_blood_cell_count+NHGRI-EBI_GWAS_catalog+rs2476601,White_blood_cell_count+NHGRI-EBI_GWAS_catalog+rs2476601,White_blood_cell_count+NHGRI-EBI_GWAS_catalog+rs2476601	-	-	0.063	15.94	1.78612	-	-	-
HF	rs2476601	1:114377568-114377568	3_prime_UTR_variant,NMD_transcript_variant	MODIFIER	PTPN22	ENSG00000134242	Transcript	ENST00000532224.1	nonsense_mediated_decay	-	-	benign,risk_factor	-	-	-	GO:0004725:protein_tyrosine_phosphatase_activity,GO:0006470:protein_dephosphorylation	-	SYSTEMIC_LUPUS_ERYTHEMATOSUS+MIM_morbid+ENSG00000134242,Giant_cell_arteritis+Orphanet+ENSG00000134242,Granulomatosis_with_polyangiitis+Orphanet+ENSG00000134242,Oligoarticular_juvenile_idiopathic_arthritis+Orphanet+ENSG00000134242,Rheumatoid_factor-negative_polyarticular_juvenile_idiopathic_arthritis+Orphanet+ENSG00000134242,SYSTEMIC_LUPUS_ERYTHEMATOSUS+Orphanet+ENSG00000134242,Vogt-Koyanagi-Harada_disease+Orphanet+ENSG00000134242,Addison_disease__susceptibility_to+ClinVar+rs2476601,chronic_fatigue_syndrome_with_infection-triggered_onset+ClinVar+rs2476601,ClinVar:_phenotype_not_specified+ClinVar+rs2476601,DIABETES_MELLITUS__INSULIN-DEPENDENT__SUSCEPTIBILITY_TO+ClinVar+rs2476601,HASHIMOTO_THYROIDITIS__SUSCEPTIBILITY_TO+ClinVar+rs2476601,RHEUMATOID_ARTHRITIS+ClinVar+rs2476601,SYSTEMIC_LUPUS_ERYTHEMATOSUS__SUSCEPTIBILITY_TO+ClinVar+rs2476601,Addisons_disease+NHGRI-EBI_GWAS_catalog+rs2476601,Alopecia_areata+NHGRI-EBI_GWAS_catalog+rs2476601,Autoimmune_thyroid_diseases__Graves_disease_or_Hashimoto's_thyroiditis_+NHGRI-EBI_GWAS_catalog+rs2476601,Autoimmune_thyroid_disease+NHGRI-EBI_GWAS_catalog+rs2476601,Autoimmune_traits_pleiotropy+NHGRI-EBI_GWAS_catalog+rs2476601,Autoimmune_traits+NHGRI-EBI_GWAS_catalog+rs2476601,Basal_cell_carcinoma+NHGRI-EBI_GWAS_catalog+rs2476601,Basal_cell_carcinoma+NHGRI-EBI_GWAS_catalog+rs2476601,Chronic_inflammatory_diseases__ankylosing_spondylitis__Crohn's_disease__psoriasis__primary_sclerosing_cholangitis__ulcerative_colitis___pleiotropy_+NHGRI-EBI_GWAS_catalog+rs2476601,Crohn's_disease+NHGRI-EBI_GWAS_catalog+rs2476601,Crohn's_disease_vs_rheumatoid_arthritis_ordinary_least_squares_OLS+NHGRI-EBI_GWAS_catalog+rs2476601,Crohn's_disease_vs_ulcerative_colitis_ordinary_least_squares_OLS+NHGRI-EBI_GWAS_catalog+rs2476601,Granulocyte_count+NHGRI-EBI_GWAS_catalog+rs2476601,Graves'_disease+NHGRI-EBI_GWAS_catalog+rs2476601,Graves'_disease+NHGRI-EBI_GWAS_catalog+rs2476601,Hashimoto_thyroiditis+NHGRI-EBI_GWAS_catalog+rs2476601,Hashimoto_thyroiditis+NHGRI-EBI_GWAS_catalog+rs2476601,Hodgkin's_lymphoma+NHGRI-EBI_GWAS_catalog+rs2476601,Hyperthyroidism+NHGRI-EBI_GWAS_catalog+rs2476601,Hypothyroidism+NHGRI-EBI_GWAS_catalog+rs2476601,Hypothyroidism+NHGRI-EBI_GWAS_catalog+rs2476601,Hypothyroidism+NHGRI-EBI_GWAS_catalog+rs2476601,Idiopathic_inflammatory_myopathy+NHGRI-EBI_GWAS_catalog+rs2476601,IgM_levels+NHGRI-EBI_GWAS_catalog+rs2476601,Latent_autoimmune_diabetes_vs._type_2_diabetes+NHGRI-EBI_GWAS_catalog+rs2476601,Late-onset_myasthenia_gravis+NHGRI-EBI_GWAS_catalog+rs2476601,Lymphocyte_count+NHGRI-EBI_GWAS_catalog+rs2476601,Lymphocyte_count+NHGRI-EBI_GWAS_catalog+rs2476601,Lymphocyte_count+NHGRI-EBI_GWAS_catalog+rs2476601,Medication_use_drugs_used_in_diabetes+NHGRI-EBI_GWAS_catalog+rs2476601,Medication_use_drugs_used_in_diabetes+NHGRI-EBI_GWAS_catalog+rs2476601,Medication_use_thyroid_preparations+NHGRI-EBI_GWAS_catalog+rs2476601,Medication_use_thyroid_preparations+NHGRI-EBI_GWAS_catalog+rs2476601,Monocyte_count+NHGRI-EBI_GWAS_catalog+rs2476601,Myasthenia_gravis+NHGRI-EBI_GWAS_catalog+rs2476601,Myasthenia_gravis+NHGRI-EBI_GWAS_catalog+rs2476601,Myeloid_white_cell_count+NHGRI-EBI_GWAS_catalog+rs2476601,Neutrophil_count+NHGRI-EBI_GWAS_catalog+rs2476601,Neutrophil_count+NHGRI-EBI_GWAS_catalog+rs2476601,Polymyositis+NHGRI-EBI_GWAS_catalog+rs2476601,Rheumatoid_arthritis__ACPA-positive_+NHGRI-EBI_GWAS_catalog+rs2476601,Rheumatoid_arthritis__ACPA-positive_+NHGRI-EBI_GWAS_catalog+rs2476601,RHEUMATOID_ARTHRITIS+NHGRI-EBI_GWAS_catalog+rs2476601,RHEUMATOID_ARTHRITIS+NHGRI-EBI_GWAS_catalog+rs2476601,RHEUMATOID_ARTHRITIS+NHGRI-EBI_GWAS_catalog+rs2476601,Rheumatoid_arthritis_rheumatoid_factor_and_anti-cyclic_citrullinated_peptide_seronegative+NHGRI-EBI_GWAS_catalog+rs2476601,Rheumatoid_arthritis__rheumatoid_factor_and/or_anti-cyclic_citrullinated_peptide_seropositive_+NHGRI-EBI_GWAS_catalog+rs2476601,Rheumatoid_arthritis__rheumatoid_factor_and/or_anti-cyclic_citrullinated_peptide_seropositive_+NHGRI-EBI_GWAS_catalog+rs2476601,Serum_alkaline_phosphatase_levels+NHGRI-EBI_GWAS_catalog+rs2476601,Severe_autoimmune_type_2_diabetes+NHGRI-EBI_GWAS_catalog+rs2476601,Sum_basophil_neutrophil_counts+NHGRI-EBI_GWAS_catalog+rs2476601,Sum_neutrophil_eosinophil_counts+NHGRI-EBI_GWAS_catalog+rs2476601,SYSTEMIC_LUPUS_ERYTHEMATOSUS+NHGRI-EBI_GWAS_catalog+rs2476601,SYSTEMIC_LUPUS_ERYTHEMATOSUS+NHGRI-EBI_GWAS_catalog+rs2476601,SYSTEMIC_LUPUS_ERYTHEMATOSUS+NHGRI-EBI_GWAS_catalog+rs2476601,SYSTEMIC_LUPUS_ERYTHEMATOSUS+NHGRI-EBI_GWAS_catalog+rs2476601,Systemic_lupus_erythematosus_or_rheumatoid_arthritis+NHGRI-EBI_GWAS_catalog+rs2476601,Systemic_seropositive_rheumatic_diseases_Systemic_sclerosis_or_systemic_lupus_erythematosus_or_rheumatoid_arthritis_or_idiopathic_inflammatory_myopathies+NHGRI-EBI_GWAS_catalog+rs2476601,Type_1_diabetes_and_autoimmune_thyroid_diseases+NHGRI-EBI_GWAS_catalog+rs2476601,Type_1_diabetes+NHGRI-EBI_GWAS_catalog+rs2476601,Type_1_diabetes+NHGRI-EBI_GWAS_catalog+rs2476601,Type_1_diabetes+NHGRI-EBI_GWAS_catalog+rs2476601,Vitiligo+NHGRI-EBI_GWAS_catalog+rs2476601,Vitiligo+NHGRI-EBI_GWAS_catalog+rs2476601,White_blood_cell_count+NHGRI-EBI_GWAS_catalog+rs2476601,White_blood_cell_count+NHGRI-EBI_GWAS_catalog+rs2476601	-	-	-	17.5	2.17357	-	-	-
HF	rs2476601	1:114377568-114377568	3_prime_UTR_variant,NMD_transcript_variant	MODIFIER	PTPN22	ENSG00000134242	Transcript	ENST00000532224.1	nonsense_mediated_decay	-	-	benign,risk_factor	-	-	-	GO:0004725:protein_tyrosine_phosphatase_activity,GO:0006470:protein_dephosphorylation	-	SYSTEMIC_LUPUS_ERYTHEMATOSUS+MIM_morbid+ENSG00000134242,Giant_cell_arteritis+Orphanet+ENSG00000134242,Granulomatosis_with_polyangiitis+Orphanet+ENSG00000134242,Oligoarticular_juvenile_idiopathic_arthritis+Orphanet+ENSG00000134242,Rheumatoid_factor-negative_polyarticular_juvenile_idiopathic_arthritis+Orphanet+ENSG00000134242,SYSTEMIC_LUPUS_ERYTHEMATOSUS+Orphanet+ENSG00000134242,Vogt-Koyanagi-Harada_disease+Orphanet+ENSG00000134242,Addison_disease__susceptibility_to+ClinVar+rs2476601,chronic_fatigue_syndrome_with_infection-triggered_onset+ClinVar+rs2476601,ClinVar:_phenotype_not_specified+ClinVar+rs2476601,DIABETES_MELLITUS__INSULIN-DEPENDENT__SUSCEPTIBILITY_TO+ClinVar+rs2476601,HASHIMOTO_THYROIDITIS__SUSCEPTIBILITY_TO+ClinVar+rs2476601,RHEUMATOID_ARTHRITIS+ClinVar+rs2476601,SYSTEMIC_LUPUS_ERYTHEMATOSUS__SUSCEPTIBILITY_TO+ClinVar+rs2476601,Addisons_disease+NHGRI-EBI_GWAS_catalog+rs2476601,Alopecia_areata+NHGRI-EBI_GWAS_catalog+rs2476601,Autoimmune_thyroid_diseases__Graves_disease_or_Hashimoto's_thyroiditis_+NHGRI-EBI_GWAS_catalog+rs2476601,Autoimmune_thyroid_disease+NHGRI-EBI_GWAS_catalog+rs2476601,Autoimmune_traits_pleiotropy+NHGRI-EBI_GWAS_catalog+rs2476601,Autoimmune_traits+NHGRI-EBI_GWAS_catalog+rs2476601,Basal_cell_carcinoma+NHGRI-EBI_GWAS_catalog+rs2476601,Chronic_inflammatory_diseases__ankylosing_spondylitis__Crohn's_disease__psoriasis__primary_sclerosing_cholangitis__ulcerative_colitis___pleiotropy_+NHGRI-EBI_GWAS_catalog+rs2476601,Crohn's_disease+NHGRI-EBI_GWAS_catalog+rs2476601,Crohn's_disease+NHGRI-EBI_GWAS_catalog+rs2476601,Crohn's_disease_vs_rheumatoid_arthritis_ordinary_least_squares_OLS+NHGRI-EBI_GWAS_catalog+rs2476601,Crohn's_disease_vs_ulcerative_colitis_ordinary_least_squares_OLS+NHGRI-EBI_GWAS_catalog+rs2476601,Granulocyte_count+NHGRI-EBI_GWAS_catalog+rs2476601,Graves'_disease+NHGRI-EBI_GWAS_catalog+rs2476601,Hashimoto_thyroiditis+NHGRI-EBI_GWAS_catalog+rs2476601,Hashimoto_thyroiditis+NHGRI-EBI_GWAS_catalog+rs2476601,Hodgkin's_lymphoma+NHGRI-EBI_GWAS_catalog+rs2476601,Hyperthyroidism+NHGRI-EBI_GWAS_catalog+rs2476601,Hypothyroidism+NHGRI-EBI_GWAS_catalog+rs2476601,Hypothyroidism+NHGRI-EBI_GWAS_catalog+rs2476601,Hypothyroidism+NHGRI-EBI_GWAS_catalog+rs2476601,Idiopathic_inflammatory_myopathy+NHGRI-EBI_GWAS_catalog+rs2476601,IgM_levels+NHGRI-EBI_GWAS_catalog+rs2476601,Latent_autoimmune_diabetes_vs._type_2_diabetes+NHGRI-EBI_GWAS_catalog+rs2476601,Late-onset_myasthenia_gravis+NHGRI-EBI_GWAS_catalog+rs2476601,Lymphocyte_count+NHGRI-EBI_GWAS_catalog+rs2476601,Lymphocyte_count+NHGRI-EBI_GWAS_catalog+rs2476601,Lymphocyte_count+NHGRI-EBI_GWAS_catalog+rs2476601,Medication_use_drugs_used_in_diabetes+NHGRI-EBI_GWAS_catalog+rs2476601,Medication_use_drugs_used_in_diabetes+NHGRI-EBI_GWAS_catalog+rs2476601,Medication_use_thyroid_preparations+NHGRI-EBI_GWAS_catalog+rs2476601,Medication_use_thyroid_preparations+NHGRI-EBI_GWAS_catalog+rs2476601,Monocyte_count+NHGRI-EBI_GWAS_catalog+rs2476601,Myasthenia_gravis+NHGRI-EBI_GWAS_catalog+rs2476601,Myasthenia_gravis+NHGRI-EBI_GWAS_catalog+rs2476601,Myeloid_white_cell_count+NHGRI-EBI_GWAS_catalog+rs2476601,Neutrophil_count+NHGRI-EBI_GWAS_catalog+rs2476601,Neutrophil_count+NHGRI-EBI_GWAS_catalog+rs2476601,Neutrophil_count+NHGRI-EBI_GWAS_catalog+rs2476601,Polymyositis+NHGRI-EBI_GWAS_catalog+rs2476601,Rheumatoid_arthritis__ACPA-positive_+NHGRI-EBI_GWAS_catalog+rs2476601,Rheumatoid_arthritis__ACPA-positive_+NHGRI-EBI_GWAS_catalog+rs2476601,RHEUMATOID_ARTHRITIS+NHGRI-EBI_GWAS_catalog+rs2476601,RHEUMATOID_ARTHRITIS+NHGRI-EBI_GWAS_catalog+rs2476601,RHEUMATOID_ARTHRITIS+NHGRI-EBI_GWAS_catalog+rs2476601,RHEUMATOID_ARTHRITIS+NHGRI-EBI_GWAS_catalog+rs2476601,Rheumatoid_arthritis_rheumatoid_factor_and_anti-cyclic_citrullinated_peptide_seronegative+NHGRI-EBI_GWAS_catalog+rs2476601,Rheumatoid_arthritis__rheumatoid_factor_and/or_anti-cyclic_citrullinated_peptide_seropositive_+NHGRI-EBI_GWAS_catalog+rs2476601,Rheumatoid_arthritis__rheumatoid_factor_and/or_anti-cyclic_citrullinated_peptide_seropositive_+NHGRI-EBI_GWAS_catalog+rs2476601,Rheumatoid_arthritis__rheumatoid_factor_and/or_anti-cyclic_citrullinated_peptide_seropositive_+NHGRI-EBI_GWAS_catalog+rs2476601,Serum_alkaline_phosphatase_levels+NHGRI-EBI_GWAS_catalog+rs2476601,Severe_autoimmune_type_2_diabetes+NHGRI-EBI_GWAS_catalog+rs2476601,Sum_basophil_neutrophil_counts+NHGRI-EBI_GWAS_catalog+rs2476601,Sum_neutrophil_eosinophil_counts+NHGRI-EBI_GWAS_catalog+rs2476601,SYSTEMIC_LUPUS_ERYTHEMATOSUS+NHGRI-EBI_GWAS_catalog+rs2476601,SYSTEMIC_LUPUS_ERYTHEMATOSUS+NHGRI-EBI_GWAS_catalog+rs2476601,Systemic_lupus_erythematosus_or_rheumatoid_arthritis+NHGRI-EBI_GWAS_catalog+rs2476601,Systemic_seropositive_rheumatic_diseases_Systemic_sclerosis_or_systemic_lupus_erythematosus_or_rheumatoid_arthritis_or_idiopathic_inflammatory_myopathies+NHGRI-EBI_GWAS_catalog+rs2476601,Type_1_diabetes_and_autoimmune_thyroid_diseases+NHGRI-EBI_GWAS_catalog+rs2476601,Type_1_diabetes+NHGRI-EBI_GWAS_catalog+rs2476601,Type_1_diabetes+NHGRI-EBI_GWAS_catalog+rs2476601,Type_1_diabetes+NHGRI-EBI_GWAS_catalog+rs2476601,Type_1_diabetes+NHGRI-EBI_GWAS_catalog+rs2476601,Vitiligo+NHGRI-EBI_GWAS_catalog+rs2476601,Vitiligo+NHGRI-EBI_GWAS_catalog+rs2476601,White_blood_cell_count+NHGRI-EBI_GWAS_catalog+rs2476601,White_blood_cell_count+NHGRI-EBI_GWAS_catalog+rs2476601,White_blood_cell_count+NHGRI-EBI_GWAS_catalog+rs2476601	-	-	-	15.94	1.78612	-	-	-
HF	rs2476601	1:114377568-114377568	missense_variant	MODERATE	PTPN22	ENSG00000134242	Transcript	ENST00000538253.1	protein_coding	tolerated(1)	benign(0)	benign,risk_factor	-	-	0.00171167	GO:0004725:protein_tyrosine_phosphatase_activity,GO:0005634:nucleus,GO:0005737:cytoplasm,GO:0006470:protein_dephosphorylation,GO:0009898:cytoplasmic_side_of_plasma_membrane,GO:0016311:dephosphorylation,GO:0016791:phosphatase_activity,GO:0017124:SH3_domain_binding,GO:0019900:kinase_binding,GO:0030217:T_cell_differentiation,GO:0035644:phosphoanandamide_dephosphorylation,GO:0050852:T_cell_receptor_signaling_pathway,GO:0050868:negative_regulation_of_T_cell_activation	-	SYSTEMIC_LUPUS_ERYTHEMATOSUS+MIM_morbid+ENSG00000134242,Giant_cell_arteritis+Orphanet+ENSG00000134242,Granulomatosis_with_polyangiitis+Orphanet+ENSG00000134242,Oligoarticular_juvenile_idiopathic_arthritis+Orphanet+ENSG00000134242,Rheumatoid_factor-negative_polyarticular_juvenile_idiopathic_arthritis+Orphanet+ENSG00000134242,SYSTEMIC_LUPUS_ERYTHEMATOSUS+Orphanet+ENSG00000134242,Vogt-Koyanagi-Harada_disease+Orphanet+ENSG00000134242,Addison_disease__susceptibility_to+ClinVar+rs2476601,chronic_fatigue_syndrome_with_infection-triggered_onset+ClinVar+rs2476601,ClinVar:_phenotype_not_specified+ClinVar+rs2476601,DIABETES_MELLITUS__INSULIN-DEPENDENT__SUSCEPTIBILITY_TO+ClinVar+rs2476601,HASHIMOTO_THYROIDITIS__SUSCEPTIBILITY_TO+ClinVar+rs2476601,RHEUMATOID_ARTHRITIS+ClinVar+rs2476601,SYSTEMIC_LUPUS_ERYTHEMATOSUS__SUSCEPTIBILITY_TO+ClinVar+rs2476601,Addisons_disease+NHGRI-EBI_GWAS_catalog+rs2476601,Alopecia_areata+NHGRI-EBI_GWAS_catalog+rs2476601,Autoimmune_thyroid_diseases__Graves_disease_or_Hashimoto's_thyroiditis_+NHGRI-EBI_GWAS_catalog+rs2476601,Autoimmune_thyroid_disease+NHGRI-EBI_GWAS_catalog+rs2476601,Autoimmune_traits_pleiotropy+NHGRI-EBI_GWAS_catalog+rs2476601,Autoimmune_traits+NHGRI-EBI_GWAS_catalog+rs2476601,Basal_cell_carcinoma+NHGRI-EBI_GWAS_catalog+rs2476601,Basal_cell_carcinoma+NHGRI-EBI_GWAS_catalog+rs2476601,Chronic_inflammatory_diseases__ankylosing_spondylitis__Crohn's_disease__psoriasis__primary_sclerosing_cholangitis__ulcerative_colitis___pleiotropy_+NHGRI-EBI_GWAS_catalog+rs2476601,Crohn's_disease+NHGRI-EBI_GWAS_catalog+rs2476601,Crohn's_disease+NHGRI-EBI_GWAS_catalog+rs2476601,Crohn's_disease_vs_rheumatoid_arthritis_ordinary_least_squares_OLS+NHGRI-EBI_GWAS_catalog+rs2476601,Crohn's_disease_vs_ulcerative_colitis_ordinary_least_squares_OLS+NHGRI-EBI_GWAS_catalog+rs2476601,Granulocyte_count+NHGRI-EBI_GWAS_catalog+rs2476601,Graves'_disease+NHGRI-EBI_GWAS_catalog+rs2476601,Hashimoto_thyroiditis+NHGRI-EBI_GWAS_catalog+rs2476601,Hashimoto_thyroiditis+NHGRI-EBI_GWAS_catalog+rs2476601,Hodgkin's_lymphoma+NHGRI-EBI_GWAS_catalog+rs2476601,Hyperthyroidism+NHGRI-EBI_GWAS_catalog+rs2476601,Hypothyroidism+NHGRI-EBI_GWAS_catalog+rs2476601,Hypothyroidism+NHGRI-EBI_GWAS_catalog+rs2476601,Hypothyroidism+NHGRI-EBI_GWAS_catalog+rs2476601,Idiopathic_inflammatory_myopathy+NHGRI-EBI_GWAS_catalog+rs2476601,IgM_levels+NHGRI-EBI_GWAS_catalog+rs2476601,Latent_autoimmune_diabetes_vs._type_2_diabetes+NHGRI-EBI_GWAS_catalog+rs2476601,Late-onset_myasthenia_gravis+NHGRI-EBI_GWAS_catalog+rs2476601,Lymphocyte_count+NHGRI-EBI_GWAS_catalog+rs2476601,Lymphocyte_count+NHGRI-EBI_GWAS_catalog+rs2476601,Lymphocyte_count+NHGRI-EBI_GWAS_catalog+rs2476601,Lymphocyte_count+NHGRI-EBI_GWAS_catalog+rs2476601,Medication_use_drugs_used_in_diabetes+NHGRI-EBI_GWAS_catalog+rs2476601,Medication_use_thyroid_preparations+NHGRI-EBI_GWAS_catalog+rs2476601,Monocyte_count+NHGRI-EBI_GWAS_catalog+rs2476601,Myasthenia_gravis+NHGRI-EBI_GWAS_catalog+rs2476601,Myasthenia_gravis+NHGRI-EBI_GWAS_catalog+rs2476601,Myeloid_white_cell_count+NHGRI-EBI_GWAS_catalog+rs2476601,Neutrophil_count+NHGRI-EBI_GWAS_catalog+rs2476601,Neutrophil_count+NHGRI-EBI_GWAS_catalog+rs2476601,Neutrophil_count+NHGRI-EBI_GWAS_catalog+rs2476601,Polymyositis+NHGRI-EBI_GWAS_catalog+rs2476601,Rheumatoid_arthritis__ACPA-positive_+NHGRI-EBI_GWAS_catalog+rs2476601,Rheumatoid_arthritis__ACPA-positive_+NHGRI-EBI_GWAS_catalog+rs2476601,RHEUMATOID_ARTHRITIS+NHGRI-EBI_GWAS_catalog+rs2476601,RHEUMATOID_ARTHRITIS+NHGRI-EBI_GWAS_catalog+rs2476601,RHEUMATOID_ARTHRITIS+NHGRI-EBI_GWAS_catalog+rs2476601,RHEUMATOID_ARTHRITIS+NHGRI-EBI_GWAS_catalog+rs2476601,Rheumatoid_arthritis_rheumatoid_factor_and_anti-cyclic_citrullinated_peptide_seronegative+NHGRI-EBI_GWAS_catalog+rs2476601,Rheumatoid_arthritis__rheumatoid_factor_and/or_anti-cyclic_citrullinated_peptide_seropositive_+NHGRI-EBI_GWAS_catalog+rs2476601,Rheumatoid_arthritis__rheumatoid_factor_and/or_anti-cyclic_citrullinated_peptide_seropositive_+NHGRI-EBI_GWAS_catalog+rs2476601,Rheumatoid_arthritis__rheumatoid_factor_and/or_anti-cyclic_citrullinated_peptide_seropositive_+NHGRI-EBI_GWAS_catalog+rs2476601,Serum_alkaline_phosphatase_levels+NHGRI-EBI_GWAS_catalog+rs2476601,Severe_autoimmune_type_2_diabetes+NHGRI-EBI_GWAS_catalog+rs2476601,Sum_basophil_neutrophil_counts+NHGRI-EBI_GWAS_catalog+rs2476601,Sum_neutrophil_eosinophil_counts+NHGRI-EBI_GWAS_catalog+rs2476601,SYSTEMIC_LUPUS_ERYTHEMATOSUS+NHGRI-EBI_GWAS_catalog+rs2476601,SYSTEMIC_LUPUS_ERYTHEMATOSUS+NHGRI-EBI_GWAS_catalog+rs2476601,Systemic_lupus_erythematosus_or_rheumatoid_arthritis+NHGRI-EBI_GWAS_catalog+rs2476601,Systemic_seropositive_rheumatic_diseases_Systemic_sclerosis_or_systemic_lupus_erythematosus_or_rheumatoid_arthritis_or_idiopathic_inflammatory_myopathies+NHGRI-EBI_GWAS_catalog+rs2476601,Type_1_diabetes_and_autoimmune_thyroid_diseases+NHGRI-EBI_GWAS_catalog+rs2476601,Type_1_diabetes+NHGRI-EBI_GWAS_catalog+rs2476601,Type_1_diabetes+NHGRI-EBI_GWAS_catalog+rs2476601,Type_1_diabetes+NHGRI-EBI_GWAS_catalog+rs2476601,Type_1_diabetes+NHGRI-EBI_GWAS_catalog+rs2476601,Vitiligo+NHGRI-EBI_GWAS_catalog+rs2476601,White_blood_cell_count+NHGRI-EBI_GWAS_catalog+rs2476601,White_blood_cell_count+NHGRI-EBI_GWAS_catalog+rs2476601,White_blood_cell_count+NHGRI-EBI_GWAS_catalog+rs2476601	-	-	0.063	17.5	2.17357	-	-	-
HF	rs2476601	1:114377568-114377568	missense_variant	MODERATE	PTPN22	ENSG00000134242	Transcript	ENST00000538253.1	protein_coding	tolerated(1)	benign(0)	benign,risk_factor	-	-	0.554875	GO:0004725:protein_tyrosine_phosphatase_activity,GO:0005634:nucleus,GO:0005737:cytoplasm,GO:0006470:protein_dephosphorylation,GO:0009898:cytoplasmic_side_of_plasma_membrane,GO:0016311:dephosphorylation,GO:0016791:phosphatase_activity,GO:0017124:SH3_domain_binding,GO:0019900:kinase_binding,GO:0030217:T_cell_differentiation,GO:0035644:phosphoanandamide_dephosphorylation,GO:0050852:T_cell_receptor_signaling_pathway,GO:0050868:negative_regulation_of_T_cell_activation	-	SYSTEMIC_LUPUS_ERYTHEMATOSUS+MIM_morbid+ENSG00000134242,Giant_cell_arteritis+Orphanet+ENSG00000134242,Granulomatosis_with_polyangiitis+Orphanet+ENSG00000134242,Oligoarticular_juvenile_idiopathic_arthritis+Orphanet+ENSG00000134242,Rheumatoid_factor-negative_polyarticular_juvenile_idiopathic_arthritis+Orphanet+ENSG00000134242,SYSTEMIC_LUPUS_ERYTHEMATOSUS+Orphanet+ENSG00000134242,Vogt-Koyanagi-Harada_disease+Orphanet+ENSG00000134242,Addison_disease__susceptibility_to+ClinVar+rs2476601,chronic_fatigue_syndrome_with_infection-triggered_onset+ClinVar+rs2476601,ClinVar:_phenotype_not_specified+ClinVar+rs2476601,DIABETES_MELLITUS__INSULIN-DEPENDENT__SUSCEPTIBILITY_TO+ClinVar+rs2476601,HASHIMOTO_THYROIDITIS__SUSCEPTIBILITY_TO+ClinVar+rs2476601,RHEUMATOID_ARTHRITIS+ClinVar+rs2476601,SYSTEMIC_LUPUS_ERYTHEMATOSUS__SUSCEPTIBILITY_TO+ClinVar+rs2476601,Addisons_disease+NHGRI-EBI_GWAS_catalog+rs2476601,Alopecia_areata+NHGRI-EBI_GWAS_catalog+rs2476601,Autoimmune_thyroid_diseases__Graves_disease_or_Hashimoto's_thyroiditis_+NHGRI-EBI_GWAS_catalog+rs2476601,Autoimmune_thyroid_disease+NHGRI-EBI_GWAS_catalog+rs2476601,Autoimmune_traits_pleiotropy+NHGRI-EBI_GWAS_catalog+rs2476601,Autoimmune_traits+NHGRI-EBI_GWAS_catalog+rs2476601,Basal_cell_carcinoma+NHGRI-EBI_GWAS_catalog+rs2476601,Basal_cell_carcinoma+NHGRI-EBI_GWAS_catalog+rs2476601,Chronic_inflammatory_diseases__ankylosing_spondylitis__Crohn's_disease__psoriasis__primary_sclerosing_cholangitis__ulcerative_colitis___pleiotropy_+NHGRI-EBI_GWAS_catalog+rs2476601,Crohn's_disease+NHGRI-EBI_GWAS_catalog+rs2476601,Crohn's_disease+NHGRI-EBI_GWAS_catalog+rs2476601,Crohn's_disease+NHGRI-EBI_GWAS_catalog+rs2476601,Crohn's_disease_vs_rheumatoid_arthritis_ordinary_least_squares_OLS+NHGRI-EBI_GWAS_catalog+rs2476601,Crohn's_disease_vs_ulcerative_colitis_ordinary_least_squares_OLS+NHGRI-EBI_GWAS_catalog+rs2476601,Granulocyte_count+NHGRI-EBI_GWAS_catalog+rs2476601,Graves'_disease+NHGRI-EBI_GWAS_catalog+rs2476601,Graves'_disease+NHGRI-EBI_GWAS_catalog+rs2476601,Hashimoto_thyroiditis+NHGRI-EBI_GWAS_catalog+rs2476601,Hashimoto_thyroiditis+NHGRI-EBI_GWAS_catalog+rs2476601,Hodgkin's_lymphoma+NHGRI-EBI_GWAS_catalog+rs2476601,Hyperthyroidism+NHGRI-EBI_GWAS_catalog+rs2476601,Hypothyroidism+NHGRI-EBI_GWAS_catalog+rs2476601,Hypothyroidism+NHGRI-EBI_GWAS_catalog+rs2476601,Hypothyroidism+NHGRI-EBI_GWAS_catalog+rs2476601,Idiopathic_inflammatory_myopathy+NHGRI-EBI_GWAS_catalog+rs2476601,IgM_levels+NHGRI-EBI_GWAS_catalog+rs2476601,Latent_autoimmune_diabetes_vs._type_2_diabetes+NHGRI-EBI_GWAS_catalog+rs2476601,Late-onset_myasthenia_gravis+NHGRI-EBI_GWAS_catalog+rs2476601,Lymphocyte_count+NHGRI-EBI_GWAS_catalog+rs2476601,Lymphocyte_count+NHGRI-EBI_GWAS_catalog+rs2476601,Lymphocyte_count+NHGRI-EBI_GWAS_catalog+rs2476601,Lymphocyte_count+NHGRI-EBI_GWAS_catalog+rs2476601,Medication_use_drugs_used_in_diabetes+NHGRI-EBI_GWAS_catalog+rs2476601,Medication_use_drugs_used_in_diabetes+NHGRI-EBI_GWAS_catalog+rs2476601,Medication_use_thyroid_preparations+NHGRI-EBI_GWAS_catalog+rs2476601,Monocyte_count+NHGRI-EBI_GWAS_catalog+rs2476601,Myasthenia_gravis+NHGRI-EBI_GWAS_catalog+rs2476601,Myeloid_white_cell_count+NHGRI-EBI_GWAS_catalog+rs2476601,Neutrophil_count+NHGRI-EBI_GWAS_catalog+rs2476601,Neutrophil_count+NHGRI-EBI_GWAS_catalog+rs2476601,Polymyositis+NHGRI-EBI_GWAS_catalog+rs2476601,Rheumatoid_arthritis__ACPA-positive_+NHGRI-EBI_GWAS_catalog+rs2476601,Rheumatoid_arthritis__ACPA-positive_+NHGRI-EBI_GWAS_catalog+rs2476601,RHEUMATOID_ARTHRITIS+NHGRI-EBI_GWAS_catalog+rs2476601,RHEUMATOID_ARTHRITIS+NHGRI-EBI_GWAS_catalog+rs2476601,RHEUMATOID_ARTHRITIS+NHGRI-EBI_GWAS_catalog+rs2476601,RHEUMATOID_ARTHRITIS+NHGRI-EBI_GWAS_catalog+rs2476601,Rheumatoid_arthritis_rheumatoid_factor_and_anti-cyclic_citrullinated_peptide_seronegative+NHGRI-EBI_GWAS_catalog+rs2476601,Rheumatoid_arthritis__rheumatoid_factor_and/or_anti-cyclic_citrullinated_peptide_seropositive_+NHGRI-EBI_GWAS_catalog+rs2476601,Rheumatoid_arthritis__rheumatoid_factor_and/or_anti-cyclic_citrullinated_peptide_seropositive_+NHGRI-EBI_GWAS_catalog+rs2476601,Serum_alkaline_phosphatase_levels+NHGRI-EBI_GWAS_catalog+rs2476601,Severe_autoimmune_type_2_diabetes+NHGRI-EBI_GWAS_catalog+rs2476601,Sum_basophil_neutrophil_counts+NHGRI-EBI_GWAS_catalog+rs2476601,Sum_neutrophil_eosinophil_counts+NHGRI-EBI_GWAS_catalog+rs2476601,SYSTEMIC_LUPUS_ERYTHEMATOSUS+NHGRI-EBI_GWAS_catalog+rs2476601,SYSTEMIC_LUPUS_ERYTHEMATOSUS+NHGRI-EBI_GWAS_catalog+rs2476601,SYSTEMIC_LUPUS_ERYTHEMATOSUS+NHGRI-EBI_GWAS_catalog+rs2476601,Systemic_lupus_erythematosus_or_rheumatoid_arthritis+NHGRI-EBI_GWAS_catalog+rs2476601,Systemic_seropositive_rheumatic_diseases_Systemic_sclerosis_or_systemic_lupus_erythematosus_or_rheumatoid_arthritis_or_idiopathic_inflammatory_myopathies+NHGRI-EBI_GWAS_catalog+rs2476601,Type_1_diabetes_and_autoimmune_thyroid_diseases+NHGRI-EBI_GWAS_catalog+rs2476601,Type_1_diabetes+NHGRI-EBI_GWAS_catalog+rs2476601,Type_1_diabetes+NHGRI-EBI_GWAS_catalog+rs2476601,Type_1_diabetes+NHGRI-EBI_GWAS_catalog+rs2476601,Type_1_diabetes+NHGRI-EBI_GWAS_catalog+rs2476601,Vitiligo+NHGRI-EBI_GWAS_catalog+rs2476601,Vitiligo+NHGRI-EBI_GWAS_catalog+rs2476601,White_blood_cell_count+NHGRI-EBI_GWAS_catalog+rs2476601,White_blood_cell_count+NHGRI-EBI_GWAS_catalog+rs2476601,White_blood_cell_count+NHGRI-EBI_GWAS_catalog+rs2476601,White_blood_cell_count+NHGRI-EBI_GWAS_catalog+rs2476601	-	-	0.063	15.94	1.78612	-	-	-
HF	rs947660	1:156460308-156460308	intron_variant	MODIFIER	MEF2D	ENSG00000116604	Transcript	ENST00000340875.5	protein_coding	-	-	-	-	-	-	GO:0000977:RNA_polymerase_II_regulatory_region_sequence-specific_DNA_binding,GO:0000981:sequence-specific_DNA_binding_RNA_polymerase_II_transcription_factor_activity,GO:0001649:osteoblast_differentiation,GO:0001958:endochondral_ossification,GO:0002062:chondrocyte_differentiation,GO:0003677:DNA_binding,GO:0003700:sequence-specific_DNA_binding_transcription_factor_activity,GO:0005515:protein_binding,GO:0005634:nucleus,GO:0006366:transcription_from_RNA_polymerase_II_promoter,GO:0006915:apoptotic_process,GO:0007399:nervous_system_development,GO:0007512:adult_heart_development,GO:0007517:muscle_organ_development,GO:0033613:activating_transcription_factor_binding,GO:0035914:skeletal_muscle_cell_differentiation,GO:0042826:histone_deacetylase_binding,GO:0043231:intracellular_membrane-bounded_organelle,GO:0045944:positive_regulation_of_transcription_from_RNA_polymerase_II_promoter,GO:0046983:protein_dimerization_activity	-	-	-	-	-	15.1	1.58197	-	-	-
HF	rs947660	1:156460308-156460308	intron_variant	MODIFIER	MEF2D	ENSG00000116604	Transcript	ENST00000340875.5	protein_coding	-	-	-	-	-	-	GO:0000977:RNA_polymerase_II_regulatory_region_sequence-specific_DNA_binding,GO:0000981:sequence-specific_DNA_binding_RNA_polymerase_II_transcription_factor_activity,GO:0001649:osteoblast_differentiation,GO:0001958:endochondral_ossification,GO:0002062:chondrocyte_differentiation,GO:0003677:DNA_binding,GO:0003700:sequence-specific_DNA_binding_transcription_factor_activity,GO:0005515:protein_binding,GO:0005634:nucleus,GO:0006366:transcription_from_RNA_polymerase_II_promoter,GO:0006915:apoptotic_process,GO:0007399:nervous_system_development,GO:0007512:adult_heart_development,GO:0007517:muscle_organ_development,GO:0033613:activating_transcription_factor_binding,GO:0035914:skeletal_muscle_cell_differentiation,GO:0042826:histone_deacetylase_binding,GO:0043231:intracellular_membrane-bounded_organelle,GO:0045944:positive_regulation_of_transcription_from_RNA_polymerase_II_promoter,GO:0046983:protein_dimerization_activity	-	-	-	-	-	14.97	1.55314	-	-	-
HF	rs947660	1:156460308-156460308	intron_variant	MODIFIER	MEF2D	ENSG00000116604	Transcript	ENST00000340875.5	protein_coding	-	-	-	-	-	-	GO:0000977:RNA_polymerase_II_regulatory_region_sequence-specific_DNA_binding,GO:0000981:sequence-specific_DNA_binding_RNA_polymerase_II_transcription_factor_activity,GO:0001649:osteoblast_differentiation,GO:0001958:endochondral_ossification,GO:0002062:chondrocyte_differentiation,GO:0003677:DNA_binding,GO:0003700:sequence-specific_DNA_binding_transcription_factor_activity,GO:0005515:protein_binding,GO:0005634:nucleus,GO:0006366:transcription_from_RNA_polymerase_II_promoter,GO:0006915:apoptotic_process,GO:0007399:nervous_system_development,GO:0007512:adult_heart_development,GO:0007517:muscle_organ_development,GO:0033613:activating_transcription_factor_binding,GO:0035914:skeletal_muscle_cell_differentiation,GO:0042826:histone_deacetylase_binding,GO:0043231:intracellular_membrane-bounded_organelle,GO:0045944:positive_regulation_of_transcription_from_RNA_polymerase_II_promoter,GO:0046983:protein_dimerization_activity	-	-	-	-	-	14.79	1.51361	-	-	-
HF	rs947660	1:156460308-156460308	intron_variant	MODIFIER	MEF2D	ENSG00000116604	Transcript	ENST00000348159.4	protein_coding	-	-	-	-	-	-	GO:0000977:RNA_polymerase_II_regulatory_region_sequence-specific_DNA_binding,GO:0000981:sequence-specific_DNA_binding_RNA_polymerase_II_transcription_factor_activity,GO:0001649:osteoblast_differentiation,GO:0001958:endochondral_ossification,GO:0002062:chondrocyte_differentiation,GO:0003677:DNA_binding,GO:0003700:sequence-specific_DNA_binding_transcription_factor_activity,GO:0005515:protein_binding,GO:0005634:nucleus,GO:0006355:regulation_of_transcription_-_DNA-dependent,GO:0006366:transcription_from_RNA_polymerase_II_promoter,GO:0006915:apoptotic_process,GO:0007399:nervous_system_development,GO:0007512:adult_heart_development,GO:0007517:muscle_organ_development,GO:0033613:activating_transcription_factor_binding,GO:0035914:skeletal_muscle_cell_differentiation,GO:0042826:histone_deacetylase_binding,GO:0043231:intracellular_membrane-bounded_organelle,GO:0045893:positive_regulation_of_transcription_-_DNA-dependent,GO:0045944:positive_regulation_of_transcription_from_RNA_polymerase_II_promoter,GO:0046983:protein_dimerization_activity	-	-	-	-	-	15.1	1.58197	-	-	-
HF	rs947660	1:156460308-156460308	intron_variant	MODIFIER	MEF2D	ENSG00000116604	Transcript	ENST00000348159.4	protein_coding	-	-	-	-	-	-	GO:0000977:RNA_polymerase_II_regulatory_region_sequence-specific_DNA_binding,GO:0000981:sequence-specific_DNA_binding_RNA_polymerase_II_transcription_factor_activity,GO:0001649:osteoblast_differentiation,GO:0001958:endochondral_ossification,GO:0002062:chondrocyte_differentiation,GO:0003677:DNA_binding,GO:0003700:sequence-specific_DNA_binding_transcription_factor_activity,GO:0005515:protein_binding,GO:0005634:nucleus,GO:0006355:regulation_of_transcription_-_DNA-dependent,GO:0006366:transcription_from_RNA_polymerase_II_promoter,GO:0006915:apoptotic_process,GO:0007399:nervous_system_development,GO:0007512:adult_heart_development,GO:0007517:muscle_organ_development,GO:0033613:activating_transcription_factor_binding,GO:0035914:skeletal_muscle_cell_differentiation,GO:0042826:histone_deacetylase_binding,GO:0043231:intracellular_membrane-bounded_organelle,GO:0045893:positive_regulation_of_transcription_-_DNA-dependent,GO:0045944:positive_regulation_of_transcription_from_RNA_polymerase_II_promoter,GO:0046983:protein_dimerization_activity	-	-	-	-	-	14.97	1.55314	-	-	-
HF	rs947660	1:156460308-156460308	intron_variant	MODIFIER	MEF2D	ENSG00000116604	Transcript	ENST00000348159.4	protein_coding	-	-	-	-	-	-	GO:0000977:RNA_polymerase_II_regulatory_region_sequence-specific_DNA_binding,GO:0000981:sequence-specific_DNA_binding_RNA_polymerase_II_transcription_factor_activity,GO:0001649:osteoblast_differentiation,GO:0001958:endochondral_ossification,GO:0002062:chondrocyte_differentiation,GO:0003677:DNA_binding,GO:0003700:sequence-specific_DNA_binding_transcription_factor_activity,GO:0005515:protein_binding,GO:0005634:nucleus,GO:0006355:regulation_of_transcription_-_DNA-dependent,GO:0006366:transcription_from_RNA_polymerase_II_promoter,GO:0006915:apoptotic_process,GO:0007399:nervous_system_development,GO:0007512:adult_heart_development,GO:0007517:muscle_organ_development,GO:0033613:activating_transcription_factor_binding,GO:0035914:skeletal_muscle_cell_differentiation,GO:0042826:histone_deacetylase_binding,GO:0043231:intracellular_membrane-bounded_organelle,GO:0045893:positive_regulation_of_transcription_-_DNA-dependent,GO:0045944:positive_regulation_of_transcription_from_RNA_polymerase_II_promoter,GO:0046983:protein_dimerization_activity	-	-	-	-	-	14.79	1.51361	-	-	-
HF	rs947660	1:156460308-156460308	intron_variant	MODIFIER	MEF2D	ENSG00000116604	Transcript	ENST00000353795.3	protein_coding	-	-	-	-	-	-	GO:0000977:RNA_polymerase_II_regulatory_region_sequence-specific_DNA_binding,GO:0000981:sequence-specific_DNA_binding_RNA_polymerase_II_transcription_factor_activity,GO:0001649:osteoblast_differentiation,GO:0001958:endochondral_ossification,GO:0002062:chondrocyte_differentiation,GO:0003677:DNA_binding,GO:0003700:sequence-specific_DNA_binding_transcription_factor_activity,GO:0005515:protein_binding,GO:0005634:nucleus,GO:0006366:transcription_from_RNA_polymerase_II_promoter,GO:0006915:apoptotic_process,GO:0007399:nervous_system_development,GO:0007512:adult_heart_development,GO:0007517:muscle_organ_development,GO:0033613:activating_transcription_factor_binding,GO:0035914:skeletal_muscle_cell_differentiation,GO:0042826:histone_deacetylase_binding,GO:0043231:intracellular_membrane-bounded_organelle,GO:0045944:positive_regulation_of_transcription_from_RNA_polymerase_II_promoter,GO:0046983:protein_dimerization_activity	-	-	-	-	-	15.1	1.58197	-	-	-
HF	rs947660	1:156460308-156460308	intron_variant	MODIFIER	MEF2D	ENSG00000116604	Transcript	ENST00000353795.3	protein_coding	-	-	-	-	-	-	GO:0000977:RNA_polymerase_II_regulatory_region_sequence-specific_DNA_binding,GO:0000981:sequence-specific_DNA_binding_RNA_polymerase_II_transcription_factor_activity,GO:0001649:osteoblast_differentiation,GO:0001958:endochondral_ossification,GO:0002062:chondrocyte_differentiation,GO:0003677:DNA_binding,GO:0003700:sequence-specific_DNA_binding_transcription_factor_activity,GO:0005515:protein_binding,GO:0005634:nucleus,GO:0006366:transcription_from_RNA_polymerase_II_promoter,GO:0006915:apoptotic_process,GO:0007399:nervous_system_development,GO:0007512:adult_heart_development,GO:0007517:muscle_organ_development,GO:0033613:activating_transcription_factor_binding,GO:0035914:skeletal_muscle_cell_differentiation,GO:0042826:histone_deacetylase_binding,GO:0043231:intracellular_membrane-bounded_organelle,GO:0045944:positive_regulation_of_transcription_from_RNA_polymerase_II_promoter,GO:0046983:protein_dimerization_activity	-	-	-	-	-	14.97	1.55314	-	-	-
HF	rs947660	1:156460308-156460308	intron_variant	MODIFIER	MEF2D	ENSG00000116604	Transcript	ENST00000353795.3	protein_coding	-	-	-	-	-	-	GO:0000977:RNA_polymerase_II_regulatory_region_sequence-specific_DNA_binding,GO:0000981:sequence-specific_DNA_binding_RNA_polymerase_II_transcription_factor_activity,GO:0001649:osteoblast_differentiation,GO:0001958:endochondral_ossification,GO:0002062:chondrocyte_differentiation,GO:0003677:DNA_binding,GO:0003700:sequence-specific_DNA_binding_transcription_factor_activity,GO:0005515:protein_binding,GO:0005634:nucleus,GO:0006366:transcription_from_RNA_polymerase_II_promoter,GO:0006915:apoptotic_process,GO:0007399:nervous_system_development,GO:0007512:adult_heart_development,GO:0007517:muscle_organ_development,GO:0033613:activating_transcription_factor_binding,GO:0035914:skeletal_muscle_cell_differentiation,GO:0042826:histone_deacetylase_binding,GO:0043231:intracellular_membrane-bounded_organelle,GO:0045944:positive_regulation_of_transcription_from_RNA_polymerase_II_promoter,GO:0046983:protein_dimerization_activity	-	-	-	-	-	14.79	1.51361	-	-	-
HF	rs947660	1:156460308-156460308	5_prime_UTR_variant	MODIFIER	MEF2D	ENSG00000116604	Transcript	ENST00000360595.3	protein_coding	-	-	-	-	-	-	GO:0000977:RNA_polymerase_II_regulatory_region_sequence-specific_DNA_binding,GO:0000981:sequence-specific_DNA_binding_RNA_polymerase_II_transcription_factor_activity,GO:0001649:osteoblast_differentiation,GO:0001958:endochondral_ossification,GO:0002062:chondrocyte_differentiation,GO:0003677:DNA_binding,GO:0003700:sequence-specific_DNA_binding_transcription_factor_activity,GO:0005515:protein_binding,GO:0005634:nucleus,GO:0006366:transcription_from_RNA_polymerase_II_promoter,GO:0006915:apoptotic_process,GO:0007399:nervous_system_development,GO:0007512:adult_heart_development,GO:0007517:muscle_organ_development,GO:0033613:activating_transcription_factor_binding,GO:0035914:skeletal_muscle_cell_differentiation,GO:0042826:histone_deacetylase_binding,GO:0043231:intracellular_membrane-bounded_organelle,GO:0045944:positive_regulation_of_transcription_from_RNA_polymerase_II_promoter,GO:0046983:protein_dimerization_activity	-	-	-	-	-	15.1	1.58197	-	-	-
HF	rs947660	1:156460308-156460308	5_prime_UTR_variant	MODIFIER	MEF2D	ENSG00000116604	Transcript	ENST00000360595.3	protein_coding	-	-	-	-	-	-	GO:0000977:RNA_polymerase_II_regulatory_region_sequence-specific_DNA_binding,GO:0000981:sequence-specific_DNA_binding_RNA_polymerase_II_transcription_factor_activity,GO:0001649:osteoblast_differentiation,GO:0001958:endochondral_ossification,GO:0002062:chondrocyte_differentiation,GO:0003677:DNA_binding,GO:0003700:sequence-specific_DNA_binding_transcription_factor_activity,GO:0005515:protein_binding,GO:0005634:nucleus,GO:0006366:transcription_from_RNA_polymerase_II_promoter,GO:0006915:apoptotic_process,GO:0007399:nervous_system_development,GO:0007512:adult_heart_development,GO:0007517:muscle_organ_development,GO:0033613:activating_transcription_factor_binding,GO:0035914:skeletal_muscle_cell_differentiation,GO:0042826:histone_deacetylase_binding,GO:0043231:intracellular_membrane-bounded_organelle,GO:0045944:positive_regulation_of_transcription_from_RNA_polymerase_II_promoter,GO:0046983:protein_dimerization_activity	-	-	-	-	-	14.97	1.55314	-	-	-
HF	rs947660	1:156460308-156460308	5_prime_UTR_variant	MODIFIER	MEF2D	ENSG00000116604	Transcript	ENST00000360595.3	protein_coding	-	-	-	-	-	-	GO:0000977:RNA_polymerase_II_regulatory_region_sequence-specific_DNA_binding,GO:0000981:sequence-specific_DNA_binding_RNA_polymerase_II_transcription_factor_activity,GO:0001649:osteoblast_differentiation,GO:0001958:endochondral_ossification,GO:0002062:chondrocyte_differentiation,GO:0003677:DNA_binding,GO:0003700:sequence-specific_DNA_binding_transcription_factor_activity,GO:0005515:protein_binding,GO:0005634:nucleus,GO:0006366:transcription_from_RNA_polymerase_II_promoter,GO:0006915:apoptotic_process,GO:0007399:nervous_system_development,GO:0007512:adult_heart_development,GO:0007517:muscle_organ_development,GO:0033613:activating_transcription_factor_binding,GO:0035914:skeletal_muscle_cell_differentiation,GO:0042826:histone_deacetylase_binding,GO:0043231:intracellular_membrane-bounded_organelle,GO:0045944:positive_regulation_of_transcription_from_RNA_polymerase_II_promoter,GO:0046983:protein_dimerization_activity	-	-	-	-	-	14.79	1.51361	-	-	-
HF	rs947660	1:156460308-156460308	intron_variant	MODIFIER	MEF2D	ENSG00000116604	Transcript	ENST00000368240.2	protein_coding	-	-	-	-	-	-	GO:0000977:RNA_polymerase_II_regulatory_region_sequence-specific_DNA_binding,GO:0000981:sequence-specific_DNA_binding_RNA_polymerase_II_transcription_factor_activity,GO:0001649:osteoblast_differentiation,GO:0001958:endochondral_ossification,GO:0002062:chondrocyte_differentiation,GO:0003677:DNA_binding,GO:0003700:sequence-specific_DNA_binding_transcription_factor_activity,GO:0005515:protein_binding,GO:0005634:nucleus,GO:0006366:transcription_from_RNA_polymerase_II_promoter,GO:0006915:apoptotic_process,GO:0007399:nervous_system_development,GO:0007512:adult_heart_development,GO:0007517:muscle_organ_development,GO:0033613:activating_transcription_factor_binding,GO:0035914:skeletal_muscle_cell_differentiation,GO:0042826:histone_deacetylase_binding,GO:0043231:intracellular_membrane-bounded_organelle,GO:0045944:positive_regulation_of_transcription_from_RNA_polymerase_II_promoter,GO:0046983:protein_dimerization_activity	-	-	-	-	-	15.1	1.58197	-	-	-
HF	rs947660	1:156460308-156460308	intron_variant	MODIFIER	MEF2D	ENSG00000116604	Transcript	ENST00000368240.2	protein_coding	-	-	-	-	-	-	GO:0000977:RNA_polymerase_II_regulatory_region_sequence-specific_DNA_binding,GO:0000981:sequence-specific_DNA_binding_RNA_polymerase_II_transcription_factor_activity,GO:0001649:osteoblast_differentiation,GO:0001958:endochondral_ossification,GO:0002062:chondrocyte_differentiation,GO:0003677:DNA_binding,GO:0003700:sequence-specific_DNA_binding_transcription_factor_activity,GO:0005515:protein_binding,GO:0005634:nucleus,GO:0006366:transcription_from_RNA_polymerase_II_promoter,GO:0006915:apoptotic_process,GO:0007399:nervous_system_development,GO:0007512:adult_heart_development,GO:0007517:muscle_organ_development,GO:0033613:activating_transcription_factor_binding,GO:0035914:skeletal_muscle_cell_differentiation,GO:0042826:histone_deacetylase_binding,GO:0043231:intracellular_membrane-bounded_organelle,GO:0045944:positive_regulation_of_transcription_from_RNA_polymerase_II_promoter,GO:0046983:protein_dimerization_activity	-	-	-	-	-	14.97	1.55314	-	-	-
HF	rs947660	1:156460308-156460308	intron_variant	MODIFIER	MEF2D	ENSG00000116604	Transcript	ENST00000368240.2	protein_coding	-	-	-	-	-	-	GO:0000977:RNA_polymerase_II_regulatory_region_sequence-specific_DNA_binding,GO:0000981:sequence-specific_DNA_binding_RNA_polymerase_II_transcription_factor_activity,GO:0001649:osteoblast_differentiation,GO:0001958:endochondral_ossification,GO:0002062:chondrocyte_differentiation,GO:0003677:DNA_binding,GO:0003700:sequence-specific_DNA_binding_transcription_factor_activity,GO:0005515:protein_binding,GO:0005634:nucleus,GO:0006366:transcription_from_RNA_polymerase_II_promoter,GO:0006915:apoptotic_process,GO:0007399:nervous_system_development,GO:0007512:adult_heart_development,GO:0007517:muscle_organ_development,GO:0033613:activating_transcription_factor_binding,GO:0035914:skeletal_muscle_cell_differentiation,GO:0042826:histone_deacetylase_binding,GO:0043231:intracellular_membrane-bounded_organelle,GO:0045944:positive_regulation_of_transcription_from_RNA_polymerase_II_promoter,GO:0046983:protein_dimerization_activity	-	-	-	-	-	14.79	1.51361	-	-	-
HF	rs947660	1:156460308-156460308	intron_variant,NMD_transcript_variant	MODIFIER	MEF2D	ENSG00000116604	Transcript	ENST00000475587.2	nonsense_mediated_decay	-	-	-	-	-	-	GO:0003677:DNA_binding,GO:0046983:protein_dimerization_activity	-	-	-	-	-	15.1	1.58197	-	-	-
HF	rs947660	1:156460308-156460308	intron_variant,NMD_transcript_variant	MODIFIER	MEF2D	ENSG00000116604	Transcript	ENST00000475587.2	nonsense_mediated_decay	-	-	-	-	-	-	GO:0003677:DNA_binding,GO:0046983:protein_dimerization_activity	-	-	-	-	-	14.97	1.55314	-	-	-
HF	rs947660	1:156460308-156460308	intron_variant,NMD_transcript_variant	MODIFIER	MEF2D	ENSG00000116604	Transcript	ENST00000475587.2	nonsense_mediated_decay	-	-	-	-	-	-	GO:0003677:DNA_binding,GO:0046983:protein_dimerization_activity	-	-	-	-	-	14.79	1.51361	-	-	-
HF	rs947660	1:156460308-156460308	intron_variant	MODIFIER	MEF2D	ENSG00000116604	Transcript	ENST00000489057.1	protein_coding	-	-	-	-	-	-	-	-	-	-	-	-	15.1	1.58197	-	-	-
HF	rs947660	1:156460308-156460308	intron_variant	MODIFIER	MEF2D	ENSG00000116604	Transcript	ENST00000489057.1	protein_coding	-	-	-	-	-	-	-	-	-	-	-	-	14.97	1.55314	-	-	-
HF	rs947660	1:156460308-156460308	intron_variant	MODIFIER	MEF2D	ENSG00000116604	Transcript	ENST00000489057.1	protein_coding	-	-	-	-	-	-	-	-	-	-	-	-	14.79	1.51361	-	-	-
HF	rs12076431	1:168898181-168898181	intron_variant,non_coding_transcript_variant	MODIFIER	LINC00970	ENSG00000203601	Transcript	ENST00000366408.3	antisense	-	-	-	0.000286	0.000164	-	-	-	-	-	-	-	7.349	0.448182	-	-	-
HF	rs12076431	1:168898181-168898181	intron_variant,non_coding_transcript_variant	MODIFIER	LINC00970	ENSG00000203601	Transcript	ENST00000366408.3	antisense	-	-	-	0.000286	0.000164	-	-	-	-	-	-	-	6.569	0.375353	-	-	-
HF	rs12076431	1:168898181-168898181	intron_variant,non_coding_transcript_variant	MODIFIER	LINC00970	ENSG00000203601	Transcript	ENST00000366408.3	antisense	-	-	-	0.000286	0.000164	-	-	-	-	-	-	-	6.716	0.388696	-	-	-
HF	rs6425310	1:174971682-174971682	intron_variant	MODIFIER	CACYBP	ENSG00000116161	Transcript	ENST00000367679.2	protein_coding	-	-	-	-	-	-	GO:0005515:protein_binding,GO:0005634:nucleus,GO:0005641:nuclear_envelope_lumen,GO:0005737:cytoplasm,GO:0007507:heart_development,GO:0007568:aging,GO:0030877:beta-catenin_destruction_complex,GO:0042803:protein_homodimerization_activity,GO:0043005:neuron_projection,GO:0044297:cell_body,GO:0045740:positive_regulation_of_DNA_replication,GO:0055007:cardiac_muscle_cell_differentiation,GO:0060416:response_to_growth_hormone_stimulus,GO:0060416:response_to_growth_hormone,GO:0060548:negative_regulation_of_cell_death,GO:0071277:cellular_response_to_calcium_ion	-	-	-	-	-	1.265	-0.082057	-	-	-
HF	rs6425310	1:174971682-174971682	intron_variant	MODIFIER	CACYBP	ENSG00000116161	Transcript	ENST00000367681.2	protein_coding	-	-	-	-	-	-	GO:0005515:protein_binding,GO:0005641:nuclear_envelope_lumen,GO:0005737:cytoplasm,GO:0007568:aging,GO:0030877:beta-catenin_destruction_complex,GO:0042803:protein_homodimerization_activity,GO:0043005:neuron_projection,GO:0044297:cell_body,GO:0045740:positive_regulation_of_DNA_replication,GO:0055007:cardiac_muscle_cell_differentiation,GO:0060416:response_to_growth_hormone,GO:0060548:negative_regulation_of_cell_death,GO:0071277:cellular_response_to_calcium_ion	-	-	-	-	-	1.265	-0.082057	-	-	-
HF	rs6425310	1:174971682-174971682	intron_variant	MODIFIER	CACYBP	ENSG00000116161	Transcript	ENST00000405362.1	protein_coding	-	-	-	-	-	-	GO:0005515:protein_binding,GO:0005641:nuclear_envelope_lumen,GO:0005737:cytoplasm,GO:0007568:aging,GO:0030877:beta-catenin_destruction_complex,GO:0042803:protein_homodimerization_activity,GO:0043005:neuron_projection,GO:0044297:cell_body,GO:0045740:positive_regulation_of_DNA_replication,GO:0055007:cardiac_muscle_cell_differentiation,GO:0060416:response_to_growth_hormone,GO:0060548:negative_regulation_of_cell_death,GO:0071277:cellular_response_to_calcium_ion	-	-	-	-	-	1.265	-0.082057	-	-	-
HF	rs6425310	1:174971682-174971682	intron_variant	MODIFIER	CACYBP	ENSG00000116161	Transcript	ENST00000406752.1	protein_coding	-	-	-	-	-	-	GO:0005515:protein_binding,GO:0005641:nuclear_envelope_lumen,GO:0005737:cytoplasm,GO:0007568:aging,GO:0030877:beta-catenin_destruction_complex,GO:0042803:protein_homodimerization_activity,GO:0043005:neuron_projection,GO:0044297:cell_body,GO:0045740:positive_regulation_of_DNA_replication,GO:0055007:cardiac_muscle_cell_differentiation,GO:0060416:response_to_growth_hormone,GO:0060548:negative_regulation_of_cell_death,GO:0071277:cellular_response_to_calcium_ion	-	-	-	-	-	1.265	-0.082057	-	-	-
HF	rs6425310	1:174971682-174971682	intron_variant	MODIFIER	CACYBP	ENSG00000116161	Transcript	ENST00000426793.1	protein_coding	-	-	-	-	-	-	GO:0005641:nuclear_envelope_lumen,GO:0005737:cytoplasm,GO:0007568:aging,GO:0043005:neuron_projection,GO:0044297:cell_body,GO:0045740:positive_regulation_of_DNA_replication,GO:0055007:cardiac_muscle_cell_differentiation,GO:0060416:response_to_growth_hormone,GO:0060548:negative_regulation_of_cell_death,GO:0071277:cellular_response_to_calcium_ion	-	-	-	-	-	1.265	-0.082057	-	-	-
HF	rs6425310	1:174971682-174971682	intron_variant,non_coding_transcript_variant	MODIFIER	CACYBP	ENSG00000116161	Transcript	ENST00000461977.1	retained_intron	-	-	-	-	-	-	-	-	-	-	-	-	1.265	-0.082057	-	-	-
HF	rs6425310	1:174971682-174971682	upstream_gene_variant	MODIFIER	CACYBP	ENSG00000116161	Transcript	ENST00000469173.1	retained_intron	-	-	-	-	-	-	-	-	-	-	-	-	1.265	-0.082057	-	-	-
HF	rs6425310	1:174971682-174971682	intron_variant,non_coding_transcript_variant	MODIFIER	CACYBP	ENSG00000116161	Transcript	ENST00000473925.1	retained_intron	-	-	-	-	-	-	-	-	-	-	-	-	1.265	-0.082057	-	-	-
HF	rs6425310	1:174971682-174971682	intron_variant,non_coding_transcript_variant	MODIFIER	CACYBP	ENSG00000116161	Transcript	ENST00000483307.1	retained_intron	-	-	-	-	-	-	-	-	-	-	-	-	1.265	-0.082057	-	-	-
HF	rs10495198	1:222825717-222825717	intron_variant	MODIFIER	MIA3	ENSG00000154305	Transcript	ENST00000340535.7	protein_coding	-	-	-	-	-	-	GO:0002687:positive_regulation_of_leukocyte_migration,GO:0005515:protein_binding,GO:0005789:endoplasmic_reticulum_membrane,GO:0006887:exocytosis,GO:0007162:negative_regulation_of_cell_adhesion,GO:0015031:protein_transport,GO:0016021:integral_component_of_membrane,GO:0030336:negative_regulation_of_cell_migration,GO:0042060:wound_healing	-	-	-	-	-	0.049	-0.786858	-	-	-
HF	rs10495198	1:222825717-222825717	intron_variant	MODIFIER	MIA3	ENSG00000154305	Transcript	ENST00000340535.7	protein_coding	-	-	-	-	-	-	GO:0002687:positive_regulation_of_leukocyte_migration,GO:0005515:protein_binding,GO:0005789:endoplasmic_reticulum_membrane,GO:0006887:exocytosis,GO:0007162:negative_regulation_of_cell_adhesion,GO:0015031:protein_transport,GO:0016021:integral_component_of_membrane,GO:0030336:negative_regulation_of_cell_migration,GO:0042060:wound_healing	-	-	-	-	-	0.05	-0.783493	-	-	-
HF	rs10495198	1:222825717-222825717	intron_variant	MODIFIER	MIA3	ENSG00000154305	Transcript	ENST00000344441.6	protein_coding	-	-	-	-	-	-	GO:0005515:protein_binding	-	-	-	-	-	0.049	-0.786858	-	-	-
HF	rs10495198	1:222825717-222825717	intron_variant	MODIFIER	MIA3	ENSG00000154305	Transcript	ENST00000344441.6	protein_coding	-	-	-	-	-	-	GO:0005515:protein_binding	-	-	-	-	-	0.05	-0.783493	-	-	-
HF	rs10495198	1:222825717-222825717	intron_variant	MODIFIER	MIA3	ENSG00000154305	Transcript	ENST00000344507.1	protein_coding	-	-	-	-	-	-	GO:0002687:positive_regulation_of_leukocyte_migration,GO:0005515:protein_binding,GO:0005789:endoplasmic_reticulum_membrane,GO:0006887:exocytosis,GO:0007162:negative_regulation_of_cell_adhesion,GO:0015031:protein_transport,GO:0016021:integral_component_of_membrane,GO:0030336:negative_regulation_of_cell_migration,GO:0042060:wound_healing	-	-	-	-	-	0.049	-0.786858	-	-	-
HF	rs10495198	1:222825717-222825717	intron_variant	MODIFIER	MIA3	ENSG00000154305	Transcript	ENST00000344507.1	protein_coding	-	-	-	-	-	-	GO:0002687:positive_regulation_of_leukocyte_migration,GO:0005515:protein_binding,GO:0005789:endoplasmic_reticulum_membrane,GO:0006887:exocytosis,GO:0007162:negative_regulation_of_cell_adhesion,GO:0015031:protein_transport,GO:0016021:integral_component_of_membrane,GO:0030336:negative_regulation_of_cell_migration,GO:0042060:wound_healing	-	-	-	-	-	0.05	-0.783493	-	-	-
HF	rs10495198	1:222825717-222825717	intron_variant	MODIFIER	MIA3	ENSG00000154305	Transcript	ENST00000344922.5	protein_coding	-	-	-	-	-	-	GO:0002063:chondrocyte_development,GO:0002687:positive_regulation_of_leukocyte_migration,GO:0005515:protein_binding,GO:0005789:endoplasmic_reticulum_membrane,GO:0006887:exocytosis,GO:0007162:negative_regulation_of_cell_adhesion,GO:0015031:protein_transport,GO:0016021:integral_component_of_membrane,GO:0030199:collagen_fibril_organization,GO:0030336:negative_regulation_of_cell_migration,GO:0030501:positive_regulation_of_bone_mineralization,GO:0042060:wound_healing	-	-	-	-	-	0.049	-0.786858	-	-	-
HF	rs10495198	1:222825717-222825717	intron_variant	MODIFIER	MIA3	ENSG00000154305	Transcript	ENST00000344922.5	protein_coding	-	-	-	-	-	-	GO:0002063:chondrocyte_development,GO:0002687:positive_regulation_of_leukocyte_migration,GO:0005515:protein_binding,GO:0005789:endoplasmic_reticulum_membrane,GO:0006887:exocytosis,GO:0007162:negative_regulation_of_cell_adhesion,GO:0015031:protein_transport,GO:0016021:integral_component_of_membrane,GO:0030199:collagen_fibril_organization,GO:0030336:negative_regulation_of_cell_migration,GO:0030501:positive_regulation_of_bone_mineralization,GO:0042060:wound_healing	-	-	-	-	-	0.05	-0.783493	-	-	-
HF	rs10495198	1:222825717-222825717	intron_variant	MODIFIER	MIA3	ENSG00000154305	Transcript	ENST00000354906.3	protein_coding	-	-	-	-	-	-	-	-	-	-	-	-	0.049	-0.786858	-	-	-
HF	rs10495198	1:222825717-222825717	intron_variant	MODIFIER	MIA3	ENSG00000154305	Transcript	ENST00000354906.3	protein_coding	-	-	-	-	-	-	-	-	-	-	-	-	0.05	-0.783493	-	-	-
HF	rs10495198	1:222825717-222825717	downstream_gene_variant	MODIFIER	MIA3	ENSG00000154305	Transcript	ENST00000467190.1	processed_transcript	-	-	-	-	-	-	-	-	-	-	-	-	0.049	-0.786858	-	-	-
HF	rs10495198	1:222825717-222825717	downstream_gene_variant	MODIFIER	MIA3	ENSG00000154305	Transcript	ENST00000467190.1	processed_transcript	-	-	-	-	-	-	-	-	-	-	-	-	0.05	-0.783493	-	-	-
HF	rs10495198	1:222825717-222825717	downstream_gene_variant	MODIFIER	MIA3	ENSG00000154305	Transcript	ENST00000495210.1	processed_transcript	-	-	-	-	-	-	-	-	-	-	-	-	0.049	-0.786858	-	-	-
HF	rs10495198	1:222825717-222825717	downstream_gene_variant	MODIFIER	MIA3	ENSG00000154305	Transcript	ENST00000495210.1	processed_transcript	-	-	-	-	-	-	-	-	-	-	-	-	0.05	-0.783493	-	-	-
HF	rs72749964	1:234740975-234740975	3_prime_UTR_variant	MODIFIER	IRF2BP2	ENSG00000168264	Transcript	ENST00000366609.3	protein_coding	-	-	-	-0.0001012	-0.0001378	-	GO:0005634:nucleus,GO:0005737:cytoplasm,GO:0006351:transcription_-_DNA-templated,GO:0006355:regulation_of_transcription_-_DNA-templated,GO:0046872:metal_ion_binding	-	ACUTE_PROMYELOCYTIC_LEUKEMIA+Orphanet+ENSG00000168264,Common_variable_immunodeficiency+Orphanet+ENSG00000168264	-	-	-	15.11	1.58553	-	-	-
HF	rs72749964	1:234740975-234740975	3_prime_UTR_variant	MODIFIER	IRF2BP2	ENSG00000168264	Transcript	ENST00000366610.3	protein_coding	-	-	-	-0.0001012	-0.0001378	-	GO:0005634:nucleus,GO:0005737:cytoplasm,GO:0006351:transcription_-_DNA-templated,GO:0006355:regulation_of_transcription_-_DNA-templated,GO:0046872:metal_ion_binding	-	ACUTE_PROMYELOCYTIC_LEUKEMIA+Orphanet+ENSG00000168264,Common_variable_immunodeficiency+Orphanet+ENSG00000168264	-	-	-	15.11	1.58553	-	-	-
HF	rs72749964	1:234740975-234740975	upstream_gene_variant	MODIFIER	RP4-781K5.2	ENSG00000228830	Transcript	ENST00000436039.1	antisense	-	-	-	-0.0001012	-0.0001378	-	-	-	ACUTE_PROMYELOCYTIC_LEUKEMIA+Orphanet+ENSG00000168264,Common_variable_immunodeficiency+Orphanet+ENSG00000168264	-	-	-	15.11	1.58553	-	-	-
HF	rs72749964	1:234740975-234740975	downstream_gene_variant	MODIFIER	IRF2BP2	ENSG00000168264	Transcript	ENST00000491430.1	processed_transcript	-	-	-	-0.0001012	-0.0001378	-	-	-	ACUTE_PROMYELOCYTIC_LEUKEMIA+Orphanet+ENSG00000168264,Common_variable_immunodeficiency+Orphanet+ENSG00000168264	-	-	-	15.11	1.58553	-	-	-
HF	rs4659701	1:236853167-236853167	intron_variant	MODIFIER	ACTN2	ENSG00000077522	Transcript	ENST00000366578.4	protein_coding	-	-	-	-	-	-	GO:0002576:platelet_degranulation,GO:0005178:integrin_binding,GO:0005509:calcium_ion_binding,GO:0005515:protein_binding,GO:0005576:extracellular_region,GO:0005829:cytosol,GO:0005856:cytoskeleton,GO:0005884:actin_filament,GO:0005925:focal_adhesion,GO:0006936:muscle_contraction,GO:0007155:cell_adhesion,GO:0007268:synaptic_transmission,GO:0007596:blood_coagulation,GO:0008092:cytoskeletal_protein_binding,GO:0008307:structural_constituent_of_muscle,GO:0030017:sarcomere,GO:0030018:Z_disc,GO:0030035:microspike_assembly,GO:0030049:muscle_filament_sliding,GO:0030168:platelet_activation,GO:0030175:filopodium,GO:0030274:LIM_domain_binding,GO:0030374:ligand-dependent_nuclear_receptor_transcription_coactivator_activity,GO:0030375:thyroid_hormone_receptor_coactivator_activity,GO:0031093:platelet_alpha_granule_lumen,GO:0031143:pseudopodium,GO:0031432:titin_binding,GO:0042391:regulation_of_membrane_potential,GO:0042802:identical_protein_binding,GO:0042981:regulation_of_apoptotic_process,GO:0043197:dendritic_spine,GO:0043267:negative_regulation_of_potassium_ion_transport,GO:0043268:positive_regulation_of_potassium_ion_transport,GO:0044325:ion_channel_binding,GO:0046983:protein_dimerization_activity,GO:0048041:focal_adhesion_assembly,GO:0051015:actin_filament_binding,GO:0051289:protein_homotetramerization,GO:0051373:FATZ_binding,GO:0070080:titin_Z_domain_binding,GO:1901017:negative_regulation_of_potassium_ion_transmembrane_transporter_activity,GO:1901018:positive_regulation_of_potassium_ion_transmembrane_transporter_activity,GO:2000009:negative_regulation_of_protein_localization_to_cell_surface	-	CARDIOMYOPATHY__DILATED__1AA+MIM_morbid+ENSG00000077522,Familial_isolated_Dilated cardiomyopathy+Orphanet+ENSG00000077522,NON_RARE_IN_EUROPE:_Familial_isolated_Hypertrophic cardiomyopathy+Orphanet+ENSG00000077522,QRS_duration+NHGRI-EBI_GWAS_catalog+rs4659701	-	-	-	10.67	0.817328	-	-	-
HF	rs4659701	1:236853167-236853167	intron_variant	MODIFIER	ACTN2	ENSG00000077522	Transcript	ENST00000366578.4	protein_coding	-	-	-	-	-	-	GO:0002576:platelet_degranulation,GO:0005178:integrin_binding,GO:0005509:calcium_ion_binding,GO:0005515:protein_binding,GO:0005576:extracellular_region,GO:0005829:cytosol,GO:0005856:cytoskeleton,GO:0005884:actin_filament,GO:0005925:focal_adhesion,GO:0006936:muscle_contraction,GO:0007155:cell_adhesion,GO:0007268:synaptic_transmission,GO:0007596:blood_coagulation,GO:0008092:cytoskeletal_protein_binding,GO:0008307:structural_constituent_of_muscle,GO:0030017:sarcomere,GO:0030018:Z_disc,GO:0030035:microspike_assembly,GO:0030049:muscle_filament_sliding,GO:0030168:platelet_activation,GO:0030175:filopodium,GO:0030274:LIM_domain_binding,GO:0030374:ligand-dependent_nuclear_receptor_transcription_coactivator_activity,GO:0030375:thyroid_hormone_receptor_coactivator_activity,GO:0031093:platelet_alpha_granule_lumen,GO:0031143:pseudopodium,GO:0031432:titin_binding,GO:0042391:regulation_of_membrane_potential,GO:0042802:identical_protein_binding,GO:0042981:regulation_of_apoptotic_process,GO:0043197:dendritic_spine,GO:0043267:negative_regulation_of_potassium_ion_transport,GO:0043268:positive_regulation_of_potassium_ion_transport,GO:0044325:ion_channel_binding,GO:0046983:protein_dimerization_activity,GO:0048041:focal_adhesion_assembly,GO:0051015:actin_filament_binding,GO:0051289:protein_homotetramerization,GO:0051373:FATZ_binding,GO:0070080:titin_Z_domain_binding,GO:1901017:negative_regulation_of_potassium_ion_transmembrane_transporter_activity,GO:1901018:positive_regulation_of_potassium_ion_transmembrane_transporter_activity,GO:2000009:negative_regulation_of_protein_localization_to_cell_surface	-	CARDIOMYOPATHY__DILATED__1AA+MIM_morbid+ENSG00000077522,Familial_isolated_Dilated cardiomyopathy+Orphanet+ENSG00000077522,NON_RARE_IN_EUROPE:_Familial_isolated_Hypertrophic cardiomyopathy+Orphanet+ENSG00000077522,QRS_duration+NHGRI-EBI_GWAS_catalog+rs4659701	-	-	-	10.08	0.743239	-	-	-
HF	rs4659701	1:236853167-236853167	intron_variant,non_coding_transcript_variant	MODIFIER	ACTN2	ENSG00000077522	Transcript	ENST00000492634.1	processed_transcript	-	-	-	-	-	-	-	-	CARDIOMYOPATHY__DILATED__1AA+MIM_morbid+ENSG00000077522,Familial_isolated_Dilated cardiomyopathy+Orphanet+ENSG00000077522,NON_RARE_IN_EUROPE:_Familial_isolated_Hypertrophic cardiomyopathy+Orphanet+ENSG00000077522,QRS_duration+NHGRI-EBI_GWAS_catalog+rs4659701	-	-	-	10.67	0.817328	-	-	-
HF	rs4659701	1:236853167-236853167	intron_variant,non_coding_transcript_variant	MODIFIER	ACTN2	ENSG00000077522	Transcript	ENST00000492634.1	processed_transcript	-	-	-	-	-	-	-	-	CARDIOMYOPATHY__DILATED__1AA+MIM_morbid+ENSG00000077522,Familial_isolated_Dilated cardiomyopathy+Orphanet+ENSG00000077522,NON_RARE_IN_EUROPE:_Familial_isolated_Hypertrophic cardiomyopathy+Orphanet+ENSG00000077522,QRS_duration+NHGRI-EBI_GWAS_catalog+rs4659701	-	-	-	10.08	0.743239	-	-	-
HF	rs4659701	1:236853167-236853167	intron_variant	MODIFIER	ACTN2	ENSG00000077522	Transcript	ENST00000542672.1	protein_coding	-	-	-	-	-	-	GO:0003779:actin_binding,GO:0005509:calcium_ion_binding,GO:0005515:protein_binding,GO:0006936:muscle_contraction,GO:0030018:Z_disc,GO:0030274:LIM_domain_binding,GO:0030375:thyroid_hormone_receptor_coactivator_activity,GO:0051015:actin_filament_binding	-	CARDIOMYOPATHY__DILATED__1AA+MIM_morbid+ENSG00000077522,Familial_isolated_Dilated cardiomyopathy+Orphanet+ENSG00000077522,NON_RARE_IN_EUROPE:_Familial_isolated_Hypertrophic cardiomyopathy+Orphanet+ENSG00000077522,QRS_duration+NHGRI-EBI_GWAS_catalog+rs4659701	-	-	-	10.67	0.817328	-	-	-
HF	rs4659701	1:236853167-236853167	intron_variant	MODIFIER	ACTN2	ENSG00000077522	Transcript	ENST00000542672.1	protein_coding	-	-	-	-	-	-	GO:0003779:actin_binding,GO:0005509:calcium_ion_binding,GO:0005515:protein_binding,GO:0006936:muscle_contraction,GO:0030018:Z_disc,GO:0030274:LIM_domain_binding,GO:0030375:thyroid_hormone_receptor_coactivator_activity,GO:0051015:actin_filament_binding	-	CARDIOMYOPATHY__DILATED__1AA+MIM_morbid+ENSG00000077522,Familial_isolated_Dilated cardiomyopathy+Orphanet+ENSG00000077522,NON_RARE_IN_EUROPE:_Familial_isolated_Hypertrophic cardiomyopathy+Orphanet+ENSG00000077522,QRS_duration+NHGRI-EBI_GWAS_catalog+rs4659701	-	-	-	10.08	0.743239	-	-	-
HF	rs2935284	10:4101955-4101955	intron_variant,non_coding_transcript_variant	MODIFIER	RP11-433J20.1	ENSG00000236990	Transcript	ENST00000455199.1	lincRNA	-	-	-	-	-	-	-	-	-	-	-	-	0.217	-0.448695	-	-	-
HF	rs2935284	10:4101955-4101955	intron_variant,non_coding_transcript_variant	MODIFIER	RP11-433J20.1	ENSG00000236990	Transcript	ENST00000455199.1	lincRNA	-	-	-	-	-	-	-	-	-	-	-	-	0.243	-0.423511	-	-	-
HF	rs2935284	10:4101955-4101955	intron_variant,non_coding_transcript_variant	MODIFIER	RP11-433J20.1	ENSG00000236990	Transcript	ENST00000455199.1	lincRNA	-	-	-	-	-	-	-	-	-	-	-	-	0.226	-0.439061	-	-	-
HF	rs2935284	10:4101955-4101955	regulatory_region_variant	MODIFIER	-	-	RegulatoryFeature	ENSR10_93LHQ	enhancer	-	-	-	-	-	-	-	-	-	-	-	-	0.217	-0.448695	-	-	-
HF	rs2935284	10:4101955-4101955	regulatory_region_variant	MODIFIER	-	-	RegulatoryFeature	ENSR10_93LHQ	enhancer	-	-	-	-	-	-	-	-	-	-	-	-	0.243	-0.423511	-	-	-
HF	rs2935284	10:4101955-4101955	regulatory_region_variant	MODIFIER	-	-	RegulatoryFeature	ENSR10_93LHQ	enhancer	-	-	-	-	-	-	-	-	-	-	-	-	0.226	-0.439061	-	-	-
HF	rs2399796	10:12256559-12256559	intron_variant	MODIFIER	CDC123	ENSG00000151465	Transcript	ENST00000281141.4	protein_coding	-	-	-	-	-	-	GO:0005737:cytoplasm,GO:0007050:cell_cycle_arrest,GO:0007346:regulation_of_mitotic_cell_cycle,GO:0008284:positive_regulation_of_cell_proliferation,GO:0051301:cell_division	-	-	-	-	-	2.728	0.07455	-	-	-
HF	rs2399796	10:12256559-12256559	intron_variant	MODIFIER	CDC123	ENSG00000151465	Transcript	ENST00000281141.4	protein_coding	-	-	-	-	-	-	GO:0005737:cytoplasm,GO:0007050:cell_cycle_arrest,GO:0007346:regulation_of_mitotic_cell_cycle,GO:0008284:positive_regulation_of_cell_proliferation,GO:0051301:cell_division	-	-	-	-	-	2.599	0.063864	-	-	-
HF	rs2399796	10:12256559-12256559	intron_variant	MODIFIER	CDC123	ENSG00000151465	Transcript	ENST00000378900.2	protein_coding	-	-	-	-	-	-	-	-	-	-	-	-	2.728	0.07455	-	-	-
HF	rs2399796	10:12256559-12256559	intron_variant	MODIFIER	CDC123	ENSG00000151465	Transcript	ENST00000378900.2	protein_coding	-	-	-	-	-	-	-	-	-	-	-	-	2.599	0.063864	-	-	-
HF	rs2399796	10:12256559-12256559	intron_variant	MODIFIER	CDC123	ENSG00000151465	Transcript	ENST00000429258.2	protein_coding	-	-	-	-	-	-	-	-	-	-	-	-	2.728	0.07455	-	-	-
HF	rs2399796	10:12256559-12256559	intron_variant	MODIFIER	CDC123	ENSG00000151465	Transcript	ENST00000429258.2	protein_coding	-	-	-	-	-	-	-	-	-	-	-	-	2.599	0.063864	-	-	-
HF	rs2399796	10:12256559-12256559	intron_variant	MODIFIER	CDC123	ENSG00000151465	Transcript	ENST00000442050.1	protein_coding	-	-	-	-	-	-	-	-	-	-	-	-	2.728	0.07455	-	-	-
HF	rs2399796	10:12256559-12256559	intron_variant	MODIFIER	CDC123	ENSG00000151465	Transcript	ENST00000442050.1	protein_coding	-	-	-	-	-	-	-	-	-	-	-	-	2.599	0.063864	-	-	-
HF	rs2399796	10:12256559-12256559	intron_variant,non_coding_transcript_variant	MODIFIER	CDC123	ENSG00000151465	Transcript	ENST00000455773.3	processed_transcript	-	-	-	-	-	-	-	-	-	-	-	-	2.728	0.07455	-	-	-
HF	rs2399796	10:12256559-12256559	intron_variant,non_coding_transcript_variant	MODIFIER	CDC123	ENSG00000151465	Transcript	ENST00000455773.3	processed_transcript	-	-	-	-	-	-	-	-	-	-	-	-	2.599	0.063864	-	-	-
HF	rs2399796	10:12256559-12256559	upstream_gene_variant	MODIFIER	CDC123	ENSG00000151465	Transcript	ENST00000498747.1	processed_transcript	-	-	-	-	-	-	-	-	-	-	-	-	2.728	0.07455	-	-	-
HF	rs2399796	10:12256559-12256559	upstream_gene_variant	MODIFIER	CDC123	ENSG00000151465	Transcript	ENST00000498747.1	processed_transcript	-	-	-	-	-	-	-	-	-	-	-	-	2.599	0.063864	-	-	-
HF	rs2489208	10:18494035-18494035	intron_variant	MODIFIER	CACNB2	ENSG00000165995	Transcript	ENST00000282343.8	protein_coding	-	-	-	-	-	-	GO:0005245:voltage-gated_calcium_channel_activity,GO:0005262:calcium_channel_activity,GO:0005515:protein_binding,GO:0005887:integral_component_of_plasma_membrane,GO:0005891:voltage-gated_calcium_channel_complex,GO:0006810:transport,GO:0006816:calcium_ion_transport,GO:0007268:synaptic_transmission,GO:0007411:axon_guidance,GO:0007528:neuromuscular_junction_development,GO:0007601:visual_perception,GO:0008331:high_voltage-gated_calcium_channel_activity,GO:0042383:sarcolemma,GO:0051928:positive_regulation_of_calcium_ion_transport,GO:0070509:calcium_ion_import,GO:0070588:calcium_ion_transmembrane_transport	-	BRUGADA_SYNDROME_4+MIM_morbid+ENSG00000165995,Brugada_Syndrome+Orphanet+ENSG00000165995	-	-	-	0.404	-0.314578	-	-	-
HF	rs2489208	10:18494035-18494035	intron_variant	MODIFIER	CACNB2	ENSG00000165995	Transcript	ENST00000324631.7	protein_coding	-	-	-	-	-	-	GO:0005245:voltage-gated_calcium_channel_activity,GO:0005262:calcium_channel_activity,GO:0005515:protein_binding,GO:0005887:integral_component_of_plasma_membrane,GO:0005891:voltage-gated_calcium_channel_complex,GO:0006810:transport,GO:0006816:calcium_ion_transport,GO:0007268:synaptic_transmission,GO:0007411:axon_guidance,GO:0007528:neuromuscular_junction_development,GO:0007601:visual_perception,GO:0008331:high_voltage-gated_calcium_channel_activity,GO:0042383:sarcolemma,GO:0051928:positive_regulation_of_calcium_ion_transport,GO:0070509:calcium_ion_import,GO:0070588:calcium_ion_transmembrane_transport	-	BRUGADA_SYNDROME_4+MIM_morbid+ENSG00000165995,Brugada_Syndrome+Orphanet+ENSG00000165995	-	-	-	0.404	-0.314578	-	-	-
HF	rs2489208	10:18494035-18494035	intron_variant	MODIFIER	CACNB2	ENSG00000165995	Transcript	ENST00000352115.6	protein_coding	-	-	-	-	-	-	GO:0005245:voltage-gated_calcium_channel_activity,GO:0005262:calcium_channel_activity,GO:0005515:protein_binding,GO:0005887:integral_component_of_plasma_membrane,GO:0005891:voltage-gated_calcium_channel_complex,GO:0006810:transport,GO:0006816:calcium_ion_transport,GO:0007268:synaptic_transmission,GO:0007411:axon_guidance,GO:0007528:neuromuscular_junction_development,GO:0007601:visual_perception,GO:0008331:high_voltage-gated_calcium_channel_activity,GO:0042383:sarcolemma,GO:0051928:positive_regulation_of_calcium_ion_transport,GO:0070509:calcium_ion_import,GO:0070588:calcium_ion_transmembrane_transport	-	BRUGADA_SYNDROME_4+MIM_morbid+ENSG00000165995,Brugada_Syndrome+Orphanet+ENSG00000165995	-	-	-	0.404	-0.314578	-	-	-
HF	rs2489208	10:18494035-18494035	intron_variant	MODIFIER	CACNB2	ENSG00000165995	Transcript	ENST00000377328.1	protein_coding	-	-	-	-	-	-	GO:0005245:voltage-gated_calcium_channel_activity,GO:0005515:protein_binding,GO:0005891:voltage-gated_calcium_channel_complex,GO:0070588:calcium_ion_transmembrane_transport	-	BRUGADA_SYNDROME_4+MIM_morbid+ENSG00000165995,Brugada_Syndrome+Orphanet+ENSG00000165995	-	-	-	0.404	-0.314578	-	-	-
HF	rs2489208	10:18494035-18494035	intron_variant	MODIFIER	CACNB2	ENSG00000165995	Transcript	ENST00000377331.2	protein_coding	-	-	-	-	-	-	GO:0005245:voltage-gated_calcium_channel_activity,GO:0005262:calcium_channel_activity,GO:0005515:protein_binding,GO:0005887:integral_component_of_plasma_membrane,GO:0005891:voltage-gated_calcium_channel_complex,GO:0006810:transport,GO:0006816:calcium_ion_transport,GO:0007268:synaptic_transmission,GO:0007411:axon_guidance,GO:0007528:neuromuscular_junction_development,GO:0007601:visual_perception,GO:0008331:high_voltage-gated_calcium_channel_activity,GO:0042383:sarcolemma,GO:0051928:positive_regulation_of_calcium_ion_transport,GO:0070509:calcium_ion_import,GO:0070588:calcium_ion_transmembrane_transport	-	BRUGADA_SYNDROME_4+MIM_morbid+ENSG00000165995,Brugada_Syndrome+Orphanet+ENSG00000165995	-	-	-	0.404	-0.314578	-	-	-
HF	rs7098100	10:21834536-21834536	intron_variant	MODIFIER	MLLT10	ENSG00000078403	Transcript	ENST00000307729.7	protein_coding	-	-	-	0.0002143	0.0001752	-	GO:0003677:DNA_binding,GO:0003700:sequence-specific_DNA_binding_transcription_factor_activity,GO:0005515:protein_binding,GO:0005634:nucleus,GO:0005737:cytoplasm,GO:0006351:transcription_-_DNA-templated,GO:0008270:zinc_ion_binding,GO:0045944:positive_regulation_of_transcription_from_RNA_polymerase_II_promoter	-	Precursor_T-cell_acute_lymphoblastic_leukemia+Orphanet+ENSG00000078403,Breast_Cancer+NHGRI-EBI_GWAS_catalog+rs7098100,Endometriosis_MTAG+NHGRI-EBI_GWAS_catalog+rs7098100,Fish-_and_plant-related_diet+NHGRI-EBI_GWAS_catalog+rs7098100,Total_PHF-tau_SNP_x_SNP_interaction+NHGRI-EBI_GWAS_catalog+rs7098100	-	-	-	1.002	-0.127626	-	-	-
HF	rs7098100	10:21834536-21834536	intron_variant	MODIFIER	MLLT10	ENSG00000078403	Transcript	ENST00000377059.3	protein_coding	-	-	-	0.0002143	0.0001752	-	GO:0005515:protein_binding,GO:0005634:nucleus,GO:0005737:cytoplasm,GO:0008270:zinc_ion_binding	-	Precursor_T-cell_acute_lymphoblastic_leukemia+Orphanet+ENSG00000078403,Breast_Cancer+NHGRI-EBI_GWAS_catalog+rs7098100,Endometriosis_MTAG+NHGRI-EBI_GWAS_catalog+rs7098100,Fish-_and_plant-related_diet+NHGRI-EBI_GWAS_catalog+rs7098100,Total_PHF-tau_SNP_x_SNP_interaction+NHGRI-EBI_GWAS_catalog+rs7098100	-	-	-	1.002	-0.127626	-	-	-
HF	rs7098100	10:21834536-21834536	intron_variant	MODIFIER	MLLT10	ENSG00000078403	Transcript	ENST00000377072.3	protein_coding	-	-	-	0.0002143	0.0001752	-	GO:0003677:DNA_binding,GO:0003700:sequence-specific_DNA_binding_transcription_factor_activity,GO:0005515:protein_binding,GO:0005634:nucleus,GO:0005737:cytoplasm,GO:0006351:transcription_-_DNA-templated,GO:0008270:zinc_ion_binding,GO:0045944:positive_regulation_of_transcription_from_RNA_polymerase_II_promoter	-	Precursor_T-cell_acute_lymphoblastic_leukemia+Orphanet+ENSG00000078403,Breast_Cancer+NHGRI-EBI_GWAS_catalog+rs7098100,Endometriosis_MTAG+NHGRI-EBI_GWAS_catalog+rs7098100,Fish-_and_plant-related_diet+NHGRI-EBI_GWAS_catalog+rs7098100,Total_PHF-tau_SNP_x_SNP_interaction+NHGRI-EBI_GWAS_catalog+rs7098100	-	-	-	1.002	-0.127626	-	-	-
HF	rs7098100	10:21834536-21834536	intron_variant	MODIFIER	MLLT10	ENSG00000078403	Transcript	ENST00000377091.2	protein_coding	-	-	-	0.0002143	0.0001752	-	GO:0003677:DNA_binding,GO:0003700:sequence-specific_DNA_binding_transcription_factor_activity,GO:0005515:protein_binding,GO:0005634:nucleus,GO:0005737:cytoplasm,GO:0006351:transcription_-_DNA-templated,GO:0008270:zinc_ion_binding,GO:0045944:positive_regulation_of_transcription_from_RNA_polymerase_II_promoter	-	Precursor_T-cell_acute_lymphoblastic_leukemia+Orphanet+ENSG00000078403,Breast_Cancer+NHGRI-EBI_GWAS_catalog+rs7098100,Endometriosis_MTAG+NHGRI-EBI_GWAS_catalog+rs7098100,Fish-_and_plant-related_diet+NHGRI-EBI_GWAS_catalog+rs7098100,Total_PHF-tau_SNP_x_SNP_interaction+NHGRI-EBI_GWAS_catalog+rs7098100	-	-	-	1.002	-0.127626	-	-	-
HF	rs7098100	10:21834536-21834536	intron_variant	MODIFIER	MLLT10	ENSG00000078403	Transcript	ENST00000377100.3	protein_coding	-	-	-	0.0002143	0.0001752	-	GO:0003677:DNA_binding,GO:0003700:sequence-specific_DNA_binding_transcription_factor_activity,GO:0005515:protein_binding,GO:0005634:nucleus,GO:0005737:cytoplasm,GO:0006351:transcription_-_DNA-templated,GO:0008270:zinc_ion_binding,GO:0045944:positive_regulation_of_transcription_from_RNA_polymerase_II_promoter	-	Precursor_T-cell_acute_lymphoblastic_leukemia+Orphanet+ENSG00000078403,Breast_Cancer+NHGRI-EBI_GWAS_catalog+rs7098100,Endometriosis_MTAG+NHGRI-EBI_GWAS_catalog+rs7098100,Fish-_and_plant-related_diet+NHGRI-EBI_GWAS_catalog+rs7098100,Total_PHF-tau_SNP_x_SNP_interaction+NHGRI-EBI_GWAS_catalog+rs7098100	-	-	-	1.002	-0.127626	-	-	-
HF	rs7098100	10:21834536-21834536	intron_variant	MODIFIER	MLLT10	ENSG00000078403	Transcript	ENST00000430455.1	protein_coding	-	-	-	0.0002143	0.0001752	-	GO:0005515:protein_binding,GO:0008270:zinc_ion_binding	-	Precursor_T-cell_acute_lymphoblastic_leukemia+Orphanet+ENSG00000078403,Breast_Cancer+NHGRI-EBI_GWAS_catalog+rs7098100,Endometriosis_MTAG+NHGRI-EBI_GWAS_catalog+rs7098100,Fish-_and_plant-related_diet+NHGRI-EBI_GWAS_catalog+rs7098100,Total_PHF-tau_SNP_x_SNP_interaction+NHGRI-EBI_GWAS_catalog+rs7098100	-	-	-	1.002	-0.127626	-	-	-
HF	rs7098100	10:21834536-21834536	intron_variant	MODIFIER	MLLT10	ENSG00000078403	Transcript	ENST00000446906.2	protein_coding	-	-	-	0.0002143	0.0001752	-	GO:0005515:protein_binding,GO:0005634:nucleus,GO:0005737:cytoplasm,GO:0008270:zinc_ion_binding	-	Precursor_T-cell_acute_lymphoblastic_leukemia+Orphanet+ENSG00000078403,Breast_Cancer+NHGRI-EBI_GWAS_catalog+rs7098100,Endometriosis_MTAG+NHGRI-EBI_GWAS_catalog+rs7098100,Fish-_and_plant-related_diet+NHGRI-EBI_GWAS_catalog+rs7098100,Total_PHF-tau_SNP_x_SNP_interaction+NHGRI-EBI_GWAS_catalog+rs7098100	-	-	-	1.002	-0.127626	-	-	-
HF	rs7098100	10:21834536-21834536	intron_variant,non_coding_transcript_variant	MODIFIER	MLLT10	ENSG00000078403	Transcript	ENST00000462999.1	processed_transcript	-	-	-	0.0002143	0.0001752	-	-	-	Precursor_T-cell_acute_lymphoblastic_leukemia+Orphanet+ENSG00000078403,Breast_Cancer+NHGRI-EBI_GWAS_catalog+rs7098100,Endometriosis_MTAG+NHGRI-EBI_GWAS_catalog+rs7098100,Fish-_and_plant-related_diet+NHGRI-EBI_GWAS_catalog+rs7098100,Total_PHF-tau_SNP_x_SNP_interaction+NHGRI-EBI_GWAS_catalog+rs7098100	-	-	-	1.002	-0.127626	-	-	-
HF	rs7098100	10:21834536-21834536	intron_variant,non_coding_transcript_variant	MODIFIER	MLLT10	ENSG00000078403	Transcript	ENST00000476557.1	processed_transcript	-	-	-	0.0002143	0.0001752	-	-	-	Precursor_T-cell_acute_lymphoblastic_leukemia+Orphanet+ENSG00000078403,Breast_Cancer+NHGRI-EBI_GWAS_catalog+rs7098100,Endometriosis_MTAG+NHGRI-EBI_GWAS_catalog+rs7098100,Fish-_and_plant-related_diet+NHGRI-EBI_GWAS_catalog+rs7098100,Total_PHF-tau_SNP_x_SNP_interaction+NHGRI-EBI_GWAS_catalog+rs7098100	-	-	-	1.002	-0.127626	-	-	-
HF	rs7098100	10:21834536-21834536	intron_variant,non_coding_transcript_variant	MODIFIER	MLLT10	ENSG00000078403	Transcript	ENST00000479634.1	processed_transcript	-	-	-	0.0002143	0.0001752	-	-	-	Precursor_T-cell_acute_lymphoblastic_leukemia+Orphanet+ENSG00000078403,Breast_Cancer+NHGRI-EBI_GWAS_catalog+rs7098100,Endometriosis_MTAG+NHGRI-EBI_GWAS_catalog+rs7098100,Fish-_and_plant-related_diet+NHGRI-EBI_GWAS_catalog+rs7098100,Total_PHF-tau_SNP_x_SNP_interaction+NHGRI-EBI_GWAS_catalog+rs7098100	-	-	-	1.002	-0.127626	-	-	-
HF	rs7098100	10:21834536-21834536	intron_variant,non_coding_transcript_variant	MODIFIER	MLLT10	ENSG00000078403	Transcript	ENST00000480415.1	processed_transcript	-	-	-	0.0002143	0.0001752	-	-	-	Precursor_T-cell_acute_lymphoblastic_leukemia+Orphanet+ENSG00000078403,Breast_Cancer+NHGRI-EBI_GWAS_catalog+rs7098100,Endometriosis_MTAG+NHGRI-EBI_GWAS_catalog+rs7098100,Fish-_and_plant-related_diet+NHGRI-EBI_GWAS_catalog+rs7098100,Total_PHF-tau_SNP_x_SNP_interaction+NHGRI-EBI_GWAS_catalog+rs7098100	-	-	-	1.002	-0.127626	-	-	-
HF	rs7098100	10:21834536-21834536	intron_variant,non_coding_transcript_variant	MODIFIER	MLLT10	ENSG00000078403	Transcript	ENST00000495130.1	processed_transcript	-	-	-	0.0002143	0.0001752	-	-	-	Precursor_T-cell_acute_lymphoblastic_leukemia+Orphanet+ENSG00000078403,Breast_Cancer+NHGRI-EBI_GWAS_catalog+rs7098100,Endometriosis_MTAG+NHGRI-EBI_GWAS_catalog+rs7098100,Fish-_and_plant-related_diet+NHGRI-EBI_GWAS_catalog+rs7098100,Total_PHF-tau_SNP_x_SNP_interaction+NHGRI-EBI_GWAS_catalog+rs7098100	-	-	-	1.002	-0.127626	-	-	-
HF	rs1649092	10:60289389-60289389	intron_variant	MODIFIER	BICC1	ENSG00000122870	Transcript	ENST00000373886.3	protein_coding	-	-	-	-	-	-	GO:0003723:RNA_binding,GO:0005515:protein_binding,GO:0005737:cytoplasm,GO:0007275:multicellular_organismal_development,GO:0090090:negative_regulation_of_canonical_Wnt_signaling_pathway	-	RENAL_DYSPLASIA__CYSTIC__SUSCEPTIBILITY_TO+MIM_morbid+ENSG00000122870,Autosomal_dominant_polycystic_kidney_disease+Orphanet+ENSG00000122870	-	-	-	3.898	0.162602	-	-	-
HF	rs1649092	10:60289389-60289389	intron_variant	MODIFIER	BICC1	ENSG00000122870	Transcript	ENST00000373886.3	protein_coding	-	-	-	-	-	-	GO:0003723:RNA_binding,GO:0005515:protein_binding,GO:0005737:cytoplasm,GO:0007275:multicellular_organismal_development,GO:0090090:negative_regulation_of_canonical_Wnt_signaling_pathway	-	RENAL_DYSPLASIA__CYSTIC__SUSCEPTIBILITY_TO+MIM_morbid+ENSG00000122870,Autosomal_dominant_polycystic_kidney_disease+Orphanet+ENSG00000122870	-	-	-	3.932	0.165035	-	-	-
HF	rs10824026	10:75421208-75421208	intron_variant	MODIFIER	SYNPO2L	ENSG00000166317	Transcript	ENST00000606523.1	protein_coding	-	-	-	-	-	-	-	-	Atrial_fibrillation+NHGRI-EBI_GWAS_catalog+rs10824026	-	-	-	3.644	0.144166	-	-	-
HF	rs10824026	10:75421208-75421208	intron_variant,non_coding_transcript_variant	MODIFIER	RP11-464F9.21	ENSG00000271848	Transcript	ENST00000606726.1	antisense	-	-	-	-	-	-	-	-	Atrial_fibrillation+NHGRI-EBI_GWAS_catalog+rs10824026,Atrial_fibrillation+NHGRI-EBI_GWAS_catalog+rs10824026,Atrial_fibrillation+NHGRI-EBI_GWAS_catalog+rs10824026	-	-	-	3.644	0.144166	-	-	-
HF	rs10824026	10:75421208-75421208	intron_variant,non_coding_transcript_variant	MODIFIER	RP11-464F9.21	ENSG00000271848	Transcript	ENST00000607450.1	antisense	-	-	-	-	-	-	-	-	Atrial_fibrillation+NHGRI-EBI_GWAS_catalog+rs10824026,Atrial_fibrillation+NHGRI-EBI_GWAS_catalog+rs10824026,Atrial_fibrillation+NHGRI-EBI_GWAS_catalog+rs10824026	-	-	-	3.644	0.144166	-	-	-
HF	rs10824026	10:75421208-75421208	regulatory_region_variant	MODIFIER	-	-	RegulatoryFeature	ENSR10_BJLNZ	enhancer	-	-	-	-	-	-	-	-	-	-	-	-	3.644	0.144166	-	-	-
HF	rs10824308	10:77227763-77227763	intergenic_variant	MODIFIER	-	-	-	-	-	-	-	-	-0.0001564	-7.88e-05	-	-	-	-	-	-	-	0.809	-0.170258	-	-	-
HF	rs10824308	10:77227763-77227763	intergenic_variant	MODIFIER	-	-	-	-	-	-	-	-	-0.0001564	-7.88e-05	-	-	-	-	-	-	-	1.878	-0.004063	-	-	-
HF	rs4934168	10:82203534-82203534	regulatory_region_variant	MODIFIER	-	-	RegulatoryFeature	ENSR10_C9ZJ7	enhancer	-	-	-	-	-	-	-	-	-	-	-	-	0.032	-0.898218	-	-	-
HF	rs4934168	10:82203534-82203534	intergenic_variant	MODIFIER	-	-	-	-	-	-	-	-	-	-	-	-	-	-	-	-	-	0.032	-0.898218	-	-	-
HF	rs2246942	10:91004886-91004886	intron_variant	MODIFIER	LIPA	ENSG00000107798	Transcript	ENST00000282673.4	protein_coding	-	-	-	9.894e-05	6.9e-05	-	GO:0000902:cell_morphogenesis,GO:0001816:cytokine_production,GO:0006629:lipid_metabolic_process,GO:0006954:inflammatory_response,GO:0008283:cell_proliferation,GO:0030324:lung_development,GO:0048771:tissue_remodeling,GO:0048873:homeostasis_of_number_of_cells_within_a_tissue	-	Lysosomal_acid_lipase_deficiency+MIM_morbid+ENSG00000107798,Cholesteryl_ester_storage_disease+Orphanet+ENSG00000107798,NON_RARE_IN_EUROPE:_Heterozygous_familial_hypercholesterolemia+Orphanet+ENSG00000107798,WOLMAN_DISEASE+Orphanet+ENSG00000107798,Coronary_artery_disease__myocardial_infarction__percutaneous_transluminal_coronary_angioplasty__coronary_artery_bypass_grafting__angina_or_chromic_ischemic_heart_disease_+NHGRI-EBI_GWAS_catalog+rs2246942,Coronary_Artery_Disease+NHGRI-EBI_GWAS_catalog+rs2246942	-	-	-	7.765	0.489033	-	-	-
HF	rs2246942	10:91004886-91004886	intron_variant	MODIFIER	LIPA	ENSG00000107798	Transcript	ENST00000282673.4	protein_coding	-	-	-	9.894e-05	6.9e-05	-	GO:0000902:cell_morphogenesis,GO:0001816:cytokine_production,GO:0006629:lipid_metabolic_process,GO:0006954:inflammatory_response,GO:0008283:cell_proliferation,GO:0030324:lung_development,GO:0048771:tissue_remodeling,GO:0048873:homeostasis_of_number_of_cells_within_a_tissue	-	Lysosomal_acid_lipase_deficiency+MIM_morbid+ENSG00000107798,Cholesteryl_ester_storage_disease+Orphanet+ENSG00000107798,NON_RARE_IN_EUROPE:_Heterozygous_familial_hypercholesterolemia+Orphanet+ENSG00000107798,WOLMAN_DISEASE+Orphanet+ENSG00000107798,Coronary_artery_disease__myocardial_infarction__percutaneous_transluminal_coronary_angioplasty__coronary_artery_bypass_grafting__angina_or_chromic_ischemic_heart_disease_+NHGRI-EBI_GWAS_catalog+rs2246942,Coronary_Artery_Disease+NHGRI-EBI_GWAS_catalog+rs2246942	-	-	-	7.861	0.498667	-	-	-
HF	rs2246942	10:91004886-91004886	intron_variant	MODIFIER	LIPA	ENSG00000107798	Transcript	ENST00000282673.4	protein_coding	-	-	-	9.894e-05	6.9e-05	-	GO:0000902:cell_morphogenesis,GO:0001816:cytokine_production,GO:0006629:lipid_metabolic_process,GO:0006954:inflammatory_response,GO:0008283:cell_proliferation,GO:0030324:lung_development,GO:0048771:tissue_remodeling,GO:0048873:homeostasis_of_number_of_cells_within_a_tissue	-	Lysosomal_acid_lipase_deficiency+MIM_morbid+ENSG00000107798,Cholesteryl_ester_storage_disease+Orphanet+ENSG00000107798,NON_RARE_IN_EUROPE:_Heterozygous_familial_hypercholesterolemia+Orphanet+ENSG00000107798,WOLMAN_DISEASE+Orphanet+ENSG00000107798,Coronary_artery_disease__myocardial_infarction__percutaneous_transluminal_coronary_angioplasty__coronary_artery_bypass_grafting__angina_or_chromic_ischemic_heart_disease_+NHGRI-EBI_GWAS_catalog+rs2246942,Coronary_Artery_Disease+NHGRI-EBI_GWAS_catalog+rs2246942	-	-	-	7.652	0.477866	-	-	-
HF	rs2246942	10:91004886-91004886	intron_variant	MODIFIER	LIPA	ENSG00000107798	Transcript	ENST00000336233.5	protein_coding	-	-	-	9.894e-05	6.9e-05	-	GO:0000902:cell_morphogenesis,GO:0001816:cytokine_production,GO:0004771:sterol_esterase_activity,GO:0005764:lysosome,GO:0006629:lipid_metabolic_process,GO:0006954:inflammatory_response,GO:0008283:cell_proliferation,GO:0016042:lipid_catabolic_process,GO:0016298:lipase_activity,GO:0030324:lung_development,GO:0048771:tissue_remodeling,GO:0048873:homeostasis_of_number_of_cells_within_a_tissue	-	Lysosomal_acid_lipase_deficiency+MIM_morbid+ENSG00000107798,Cholesteryl_ester_storage_disease+Orphanet+ENSG00000107798,NON_RARE_IN_EUROPE:_Heterozygous_familial_hypercholesterolemia+Orphanet+ENSG00000107798,WOLMAN_DISEASE+Orphanet+ENSG00000107798,Coronary_artery_disease__myocardial_infarction__percutaneous_transluminal_coronary_angioplasty__coronary_artery_bypass_grafting__angina_or_chromic_ischemic_heart_disease_+NHGRI-EBI_GWAS_catalog+rs2246942,Coronary_Artery_Disease+NHGRI-EBI_GWAS_catalog+rs2246942	-	-	-	7.765	0.489033	-	-	-
HF	rs2246942	10:91004886-91004886	intron_variant	MODIFIER	LIPA	ENSG00000107798	Transcript	ENST00000336233.5	protein_coding	-	-	-	9.894e-05	6.9e-05	-	GO:0000902:cell_morphogenesis,GO:0001816:cytokine_production,GO:0004771:sterol_esterase_activity,GO:0005764:lysosome,GO:0006629:lipid_metabolic_process,GO:0006954:inflammatory_response,GO:0008283:cell_proliferation,GO:0016042:lipid_catabolic_process,GO:0016298:lipase_activity,GO:0030324:lung_development,GO:0048771:tissue_remodeling,GO:0048873:homeostasis_of_number_of_cells_within_a_tissue	-	Lysosomal_acid_lipase_deficiency+MIM_morbid+ENSG00000107798,Cholesteryl_ester_storage_disease+Orphanet+ENSG00000107798,NON_RARE_IN_EUROPE:_Heterozygous_familial_hypercholesterolemia+Orphanet+ENSG00000107798,WOLMAN_DISEASE+Orphanet+ENSG00000107798,Coronary_artery_disease__myocardial_infarction__percutaneous_transluminal_coronary_angioplasty__coronary_artery_bypass_grafting__angina_or_chromic_ischemic_heart_disease_+NHGRI-EBI_GWAS_catalog+rs2246942,Coronary_Artery_Disease+NHGRI-EBI_GWAS_catalog+rs2246942	-	-	-	7.861	0.498667	-	-	-
HF	rs2246942	10:91004886-91004886	intron_variant	MODIFIER	LIPA	ENSG00000107798	Transcript	ENST00000336233.5	protein_coding	-	-	-	9.894e-05	6.9e-05	-	GO:0000902:cell_morphogenesis,GO:0001816:cytokine_production,GO:0004771:sterol_esterase_activity,GO:0005764:lysosome,GO:0006629:lipid_metabolic_process,GO:0006954:inflammatory_response,GO:0008283:cell_proliferation,GO:0016042:lipid_catabolic_process,GO:0016298:lipase_activity,GO:0030324:lung_development,GO:0048771:tissue_remodeling,GO:0048873:homeostasis_of_number_of_cells_within_a_tissue	-	Lysosomal_acid_lipase_deficiency+MIM_morbid+ENSG00000107798,Cholesteryl_ester_storage_disease+Orphanet+ENSG00000107798,NON_RARE_IN_EUROPE:_Heterozygous_familial_hypercholesterolemia+Orphanet+ENSG00000107798,WOLMAN_DISEASE+Orphanet+ENSG00000107798,Coronary_artery_disease__myocardial_infarction__percutaneous_transluminal_coronary_angioplasty__coronary_artery_bypass_grafting__angina_or_chromic_ischemic_heart_disease_+NHGRI-EBI_GWAS_catalog+rs2246942,Coronary_Artery_Disease+NHGRI-EBI_GWAS_catalog+rs2246942	-	-	-	7.652	0.477866	-	-	-
HF	rs2246942	10:91004886-91004886	intron_variant	MODIFIER	LIPA	ENSG00000107798	Transcript	ENST00000371837.1	protein_coding	-	-	-	9.894e-05	6.9e-05	-	GO:0000902:cell_morphogenesis,GO:0001816:cytokine_production,GO:0004771:sterol_esterase_activity,GO:0005764:lysosome,GO:0006629:lipid_metabolic_process,GO:0006954:inflammatory_response,GO:0008283:cell_proliferation,GO:0016042:lipid_catabolic_process,GO:0016298:lipase_activity,GO:0030324:lung_development,GO:0048771:tissue_remodeling,GO:0048873:homeostasis_of_number_of_cells_within_a_tissue	-	Lysosomal_acid_lipase_deficiency+MIM_morbid+ENSG00000107798,Cholesteryl_ester_storage_disease+Orphanet+ENSG00000107798,NON_RARE_IN_EUROPE:_Heterozygous_familial_hypercholesterolemia+Orphanet+ENSG00000107798,WOLMAN_DISEASE+Orphanet+ENSG00000107798,Coronary_artery_disease__myocardial_infarction__percutaneous_transluminal_coronary_angioplasty__coronary_artery_bypass_grafting__angina_or_chromic_ischemic_heart_disease_+NHGRI-EBI_GWAS_catalog+rs2246942,Coronary_Artery_Disease+NHGRI-EBI_GWAS_catalog+rs2246942	-	-	-	7.765	0.489033	-	-	-
HF	rs2246942	10:91004886-91004886	intron_variant	MODIFIER	LIPA	ENSG00000107798	Transcript	ENST00000371837.1	protein_coding	-	-	-	9.894e-05	6.9e-05	-	GO:0000902:cell_morphogenesis,GO:0001816:cytokine_production,GO:0004771:sterol_esterase_activity,GO:0005764:lysosome,GO:0006629:lipid_metabolic_process,GO:0006954:inflammatory_response,GO:0008283:cell_proliferation,GO:0016042:lipid_catabolic_process,GO:0016298:lipase_activity,GO:0030324:lung_development,GO:0048771:tissue_remodeling,GO:0048873:homeostasis_of_number_of_cells_within_a_tissue	-	Lysosomal_acid_lipase_deficiency+MIM_morbid+ENSG00000107798,Cholesteryl_ester_storage_disease+Orphanet+ENSG00000107798,NON_RARE_IN_EUROPE:_Heterozygous_familial_hypercholesterolemia+Orphanet+ENSG00000107798,WOLMAN_DISEASE+Orphanet+ENSG00000107798,Coronary_artery_disease__myocardial_infarction__percutaneous_transluminal_coronary_angioplasty__coronary_artery_bypass_grafting__angina_or_chromic_ischemic_heart_disease_+NHGRI-EBI_GWAS_catalog+rs2246942,Coronary_Artery_Disease+NHGRI-EBI_GWAS_catalog+rs2246942	-	-	-	7.861	0.498667	-	-	-
HF	rs2246942	10:91004886-91004886	intron_variant	MODIFIER	LIPA	ENSG00000107798	Transcript	ENST00000371837.1	protein_coding	-	-	-	9.894e-05	6.9e-05	-	GO:0000902:cell_morphogenesis,GO:0001816:cytokine_production,GO:0004771:sterol_esterase_activity,GO:0005764:lysosome,GO:0006629:lipid_metabolic_process,GO:0006954:inflammatory_response,GO:0008283:cell_proliferation,GO:0016042:lipid_catabolic_process,GO:0016298:lipase_activity,GO:0030324:lung_development,GO:0048771:tissue_remodeling,GO:0048873:homeostasis_of_number_of_cells_within_a_tissue	-	Lysosomal_acid_lipase_deficiency+MIM_morbid+ENSG00000107798,Cholesteryl_ester_storage_disease+Orphanet+ENSG00000107798,NON_RARE_IN_EUROPE:_Heterozygous_familial_hypercholesterolemia+Orphanet+ENSG00000107798,WOLMAN_DISEASE+Orphanet+ENSG00000107798,Coronary_artery_disease__myocardial_infarction__percutaneous_transluminal_coronary_angioplasty__coronary_artery_bypass_grafting__angina_or_chromic_ischemic_heart_disease_+NHGRI-EBI_GWAS_catalog+rs2246942,Coronary_Artery_Disease+NHGRI-EBI_GWAS_catalog+rs2246942	-	-	-	7.652	0.477866	-	-	-
HF	rs2246942	10:91004886-91004886	intron_variant	MODIFIER	LIPA	ENSG00000107798	Transcript	ENST00000428800.1	protein_coding	-	-	-	9.894e-05	6.9e-05	-	GO:0000902:cell_morphogenesis,GO:0001816:cytokine_production,GO:0006629:lipid_metabolic_process,GO:0006954:inflammatory_response,GO:0008283:cell_proliferation,GO:0030324:lung_development,GO:0048771:tissue_remodeling,GO:0048873:homeostasis_of_number_of_cells_within_a_tissue	-	Lysosomal_acid_lipase_deficiency+MIM_morbid+ENSG00000107798,Cholesteryl_ester_storage_disease+Orphanet+ENSG00000107798,NON_RARE_IN_EUROPE:_Heterozygous_familial_hypercholesterolemia+Orphanet+ENSG00000107798,WOLMAN_DISEASE+Orphanet+ENSG00000107798,Coronary_artery_disease__myocardial_infarction__percutaneous_transluminal_coronary_angioplasty__coronary_artery_bypass_grafting__angina_or_chromic_ischemic_heart_disease_+NHGRI-EBI_GWAS_catalog+rs2246942,Coronary_Artery_Disease+NHGRI-EBI_GWAS_catalog+rs2246942	-	-	-	7.765	0.489033	-	-	-
HF	rs2246942	10:91004886-91004886	intron_variant	MODIFIER	LIPA	ENSG00000107798	Transcript	ENST00000428800.1	protein_coding	-	-	-	9.894e-05	6.9e-05	-	GO:0000902:cell_morphogenesis,GO:0001816:cytokine_production,GO:0006629:lipid_metabolic_process,GO:0006954:inflammatory_response,GO:0008283:cell_proliferation,GO:0030324:lung_development,GO:0048771:tissue_remodeling,GO:0048873:homeostasis_of_number_of_cells_within_a_tissue	-	Lysosomal_acid_lipase_deficiency+MIM_morbid+ENSG00000107798,Cholesteryl_ester_storage_disease+Orphanet+ENSG00000107798,NON_RARE_IN_EUROPE:_Heterozygous_familial_hypercholesterolemia+Orphanet+ENSG00000107798,WOLMAN_DISEASE+Orphanet+ENSG00000107798,Coronary_artery_disease__myocardial_infarction__percutaneous_transluminal_coronary_angioplasty__coronary_artery_bypass_grafting__angina_or_chromic_ischemic_heart_disease_+NHGRI-EBI_GWAS_catalog+rs2246942,Coronary_Artery_Disease+NHGRI-EBI_GWAS_catalog+rs2246942	-	-	-	7.861	0.498667	-	-	-
HF	rs2246942	10:91004886-91004886	intron_variant	MODIFIER	LIPA	ENSG00000107798	Transcript	ENST00000428800.1	protein_coding	-	-	-	9.894e-05	6.9e-05	-	GO:0000902:cell_morphogenesis,GO:0001816:cytokine_production,GO:0006629:lipid_metabolic_process,GO:0006954:inflammatory_response,GO:0008283:cell_proliferation,GO:0030324:lung_development,GO:0048771:tissue_remodeling,GO:0048873:homeostasis_of_number_of_cells_within_a_tissue	-	Lysosomal_acid_lipase_deficiency+MIM_morbid+ENSG00000107798,Cholesteryl_ester_storage_disease+Orphanet+ENSG00000107798,NON_RARE_IN_EUROPE:_Heterozygous_familial_hypercholesterolemia+Orphanet+ENSG00000107798,WOLMAN_DISEASE+Orphanet+ENSG00000107798,Coronary_artery_disease__myocardial_infarction__percutaneous_transluminal_coronary_angioplasty__coronary_artery_bypass_grafting__angina_or_chromic_ischemic_heart_disease_+NHGRI-EBI_GWAS_catalog+rs2246942,Coronary_Artery_Disease+NHGRI-EBI_GWAS_catalog+rs2246942	-	-	-	7.652	0.477866	-	-	-
HF	rs2246942	10:91004886-91004886	intron_variant	MODIFIER	LIPA	ENSG00000107798	Transcript	ENST00000456827.1	protein_coding	-	-	-	9.894e-05	6.9e-05	-	GO:0000902:cell_morphogenesis,GO:0001816:cytokine_production,GO:0004771:sterol_esterase_activity,GO:0005764:lysosome,GO:0006629:lipid_metabolic_process,GO:0006954:inflammatory_response,GO:0008283:cell_proliferation,GO:0016042:lipid_catabolic_process,GO:0016298:lipase_activity,GO:0030324:lung_development,GO:0048771:tissue_remodeling,GO:0048873:homeostasis_of_number_of_cells_within_a_tissue	-	Lysosomal_acid_lipase_deficiency+MIM_morbid+ENSG00000107798,Cholesteryl_ester_storage_disease+Orphanet+ENSG00000107798,NON_RARE_IN_EUROPE:_Heterozygous_familial_hypercholesterolemia+Orphanet+ENSG00000107798,WOLMAN_DISEASE+Orphanet+ENSG00000107798,Coronary_artery_disease__myocardial_infarction__percutaneous_transluminal_coronary_angioplasty__coronary_artery_bypass_grafting__angina_or_chromic_ischemic_heart_disease_+NHGRI-EBI_GWAS_catalog+rs2246942,Coronary_Artery_Disease+NHGRI-EBI_GWAS_catalog+rs2246942	-	-	-	7.765	0.489033	-	-	-
HF	rs2246942	10:91004886-91004886	intron_variant	MODIFIER	LIPA	ENSG00000107798	Transcript	ENST00000456827.1	protein_coding	-	-	-	9.894e-05	6.9e-05	-	GO:0000902:cell_morphogenesis,GO:0001816:cytokine_production,GO:0004771:sterol_esterase_activity,GO:0005764:lysosome,GO:0006629:lipid_metabolic_process,GO:0006954:inflammatory_response,GO:0008283:cell_proliferation,GO:0016042:lipid_catabolic_process,GO:0016298:lipase_activity,GO:0030324:lung_development,GO:0048771:tissue_remodeling,GO:0048873:homeostasis_of_number_of_cells_within_a_tissue	-	Lysosomal_acid_lipase_deficiency+MIM_morbid+ENSG00000107798,Cholesteryl_ester_storage_disease+Orphanet+ENSG00000107798,NON_RARE_IN_EUROPE:_Heterozygous_familial_hypercholesterolemia+Orphanet+ENSG00000107798,WOLMAN_DISEASE+Orphanet+ENSG00000107798,Coronary_artery_disease__myocardial_infarction__percutaneous_transluminal_coronary_angioplasty__coronary_artery_bypass_grafting__angina_or_chromic_ischemic_heart_disease_+NHGRI-EBI_GWAS_catalog+rs2246942,Coronary_Artery_Disease+NHGRI-EBI_GWAS_catalog+rs2246942	-	-	-	7.861	0.498667	-	-	-
HF	rs2246942	10:91004886-91004886	intron_variant	MODIFIER	LIPA	ENSG00000107798	Transcript	ENST00000456827.1	protein_coding	-	-	-	9.894e-05	6.9e-05	-	GO:0000902:cell_morphogenesis,GO:0001816:cytokine_production,GO:0004771:sterol_esterase_activity,GO:0005764:lysosome,GO:0006629:lipid_metabolic_process,GO:0006954:inflammatory_response,GO:0008283:cell_proliferation,GO:0016042:lipid_catabolic_process,GO:0016298:lipase_activity,GO:0030324:lung_development,GO:0048771:tissue_remodeling,GO:0048873:homeostasis_of_number_of_cells_within_a_tissue	-	Lysosomal_acid_lipase_deficiency+MIM_morbid+ENSG00000107798,Cholesteryl_ester_storage_disease+Orphanet+ENSG00000107798,NON_RARE_IN_EUROPE:_Heterozygous_familial_hypercholesterolemia+Orphanet+ENSG00000107798,WOLMAN_DISEASE+Orphanet+ENSG00000107798,Coronary_artery_disease__myocardial_infarction__percutaneous_transluminal_coronary_angioplasty__coronary_artery_bypass_grafting__angina_or_chromic_ischemic_heart_disease_+NHGRI-EBI_GWAS_catalog+rs2246942,Coronary_Artery_Disease+NHGRI-EBI_GWAS_catalog+rs2246942	-	-	-	7.652	0.477866	-	-	-
HF	rs13400603	10:99912682-99912682	intron_variant	MODIFIER	R3HCC1L	ENSG00000166024	Transcript	ENST00000298999.3	protein_coding	-	-	-	0.0001572	8.154e-05	-	GO:0000166:nucleotide_binding,GO:0035145:exon-exon_junction_complex	-	-	-	-	-	0.907	-0.147409	-	-	-
HF	rs13400603	10:99912682-99912682	intron_variant	MODIFIER	R3HCC1L	ENSG00000166024	Transcript	ENST00000298999.3	protein_coding	-	-	-	0.0001572	8.154e-05	-	GO:0000166:nucleotide_binding,GO:0035145:exon-exon_junction_complex	-	-	-	-	-	1.754	-0.017832	-	-	-
HF	rs13400603	10:99912682-99912682	intron_variant	MODIFIER	R3HCC1L	ENSG00000166024	Transcript	ENST00000314594.5	protein_coding	-	-	-	0.0001572	8.154e-05	-	GO:0000166:nucleotide_binding	-	-	-	-	-	0.907	-0.147409	-	-	-
HF	rs13400603	10:99912682-99912682	intron_variant	MODIFIER	R3HCC1L	ENSG00000166024	Transcript	ENST00000314594.5	protein_coding	-	-	-	0.0001572	8.154e-05	-	GO:0000166:nucleotide_binding	-	-	-	-	-	1.754	-0.017832	-	-	-
HF	rs13400603	10:99912682-99912682	intron_variant	MODIFIER	R3HCC1L	ENSG00000166024	Transcript	ENST00000370584.3	protein_coding	-	-	-	0.0001572	8.154e-05	-	GO:0000166:nucleotide_binding,GO:0035145:exon-exon_junction_complex	-	-	-	-	-	0.907	-0.147409	-	-	-
HF	rs13400603	10:99912682-99912682	intron_variant	MODIFIER	R3HCC1L	ENSG00000166024	Transcript	ENST00000370584.3	protein_coding	-	-	-	0.0001572	8.154e-05	-	GO:0000166:nucleotide_binding,GO:0035145:exon-exon_junction_complex	-	-	-	-	-	1.754	-0.017832	-	-	-
HF	rs2902364	10:101817542-101817542	intron_variant	MODIFIER	CPN1	ENSG00000120054	Transcript	ENST00000370418.3	protein_coding	-	-	-	0.000237	0.0001367	-	GO:0004180:carboxypeptidase_activity,GO:0004181:metallocarboxypeptidase_activity,GO:0005615:extracellular_space,GO:0006508:proteolysis,GO:0008270:zinc_ion_binding,GO:0051384:response_to_glucocorticoid_stimulus,GO:0051384:response_to_glucocorticoid	-	CARBOXYPEPTIDASE_N_DEFICIENCY+G2P+ENSG00000120054,CARBOXYPEPTIDASE_N_DEFICIENCY+MIM_morbid+ENSG00000120054	-	-	-	5.845	0.312199	-	-	-
HF	rs2902364	10:101817542-101817542	intron_variant	MODIFIER	CPN1	ENSG00000120054	Transcript	ENST00000370418.3	protein_coding	-	-	-	0.000237	0.0001367	-	GO:0004180:carboxypeptidase_activity,GO:0004181:metallocarboxypeptidase_activity,GO:0005615:extracellular_space,GO:0006508:proteolysis,GO:0008270:zinc_ion_binding,GO:0051384:response_to_glucocorticoid_stimulus,GO:0051384:response_to_glucocorticoid	-	CARBOXYPEPTIDASE_N_DEFICIENCY+G2P+ENSG00000120054,CARBOXYPEPTIDASE_N_DEFICIENCY+MIM_morbid+ENSG00000120054	-	-	-	6.337	0.354582	-	-	-
HF	rs2902364	10:101817542-101817542	intron_variant	MODIFIER	CPN1	ENSG00000120054	Transcript	ENST00000441382.1	protein_coding	-	-	-	0.000237	0.0001367	-	GO:0004181:metallocarboxypeptidase_activity,GO:0005615:extracellular_space,GO:0006508:proteolysis,GO:0008270:zinc_ion_binding,GO:0051384:response_to_glucocorticoid	-	CARBOXYPEPTIDASE_N_DEFICIENCY+G2P+ENSG00000120054,CARBOXYPEPTIDASE_N_DEFICIENCY+MIM_morbid+ENSG00000120054	-	-	-	5.845	0.312199	-	-	-
HF	rs2902364	10:101817542-101817542	intron_variant	MODIFIER	CPN1	ENSG00000120054	Transcript	ENST00000441382.1	protein_coding	-	-	-	0.000237	0.0001367	-	GO:0004181:metallocarboxypeptidase_activity,GO:0005615:extracellular_space,GO:0006508:proteolysis,GO:0008270:zinc_ion_binding,GO:0051384:response_to_glucocorticoid	-	CARBOXYPEPTIDASE_N_DEFICIENCY+G2P+ENSG00000120054,CARBOXYPEPTIDASE_N_DEFICIENCY+MIM_morbid+ENSG00000120054	-	-	-	6.337	0.354582	-	-	-
HF	rs79159857	10:104296418-104296418	intron_variant	MODIFIER	SUFU	ENSG00000107882	Transcript	ENST00000369899.2	protein_coding	-	-	-	4.82e-05	4.28e-05	-	GO:0000122:negative_regulation_of_transcription_from_RNA_polymerase_II_promoter,GO:0001501:skeletal_system_development,GO:0001843:neural_tube_closure,GO:0001947:heart_looping,GO:0003714:transcription_corepressor_activity,GO:0004871:signal_transducer_activity,GO:0005515:protein_binding,GO:0005634:nucleus,GO:0005737:cytoplasm,GO:0006355:regulation_of_transcription_-_DNA-templated,GO:0006508:proteolysis,GO:0007165:signal_transduction,GO:0007275:multicellular_organismal_development,GO:0008013:beta-catenin_binding,GO:0008134:transcription_factor_binding,GO:0019901:protein_kinase_binding,GO:0021775:smoothened_signaling_pathway_involved_in_ventral_spinal_cord_interneuron_specification,GO:0021776:smoothened_signaling_pathway_involved_in_spinal_cord_motor_neuron_cell_fate_specification,GO:0042992:negative_regulation_of_transcription_factor_import_into_nucleus,GO:0042994:cytoplasmic_sequestering_of_transcription_factor,GO:0043433:negative_regulation_of_sequence-specific_DNA_binding_transcription_factor_activity,GO:0043588:skin_development,GO:0045668:negative_regulation_of_osteoblast_differentiation,GO:0045879:negative_regulation_of_smoothened_signaling_pathway,GO:0072372:primary_cilium,GO:1901621:negative_regulation_of_smoothened_signaling_pathway_involved_in_dorsal/ventral_neural_tube_patterning,GO:2000059:negative_regulation_of_protein_ubiquitination_involved_in_ubiquitin-dependent_protein_catabolic_process	-	Joubert_Syndrome_with_Cranio-facial_and_Skeletal_Defects+DDG2P+ENSG00000107882,Joubert_Syndrome_with_Cranio-facial_and_Skeletal_Defects+G2P+ENSG00000107882,MEDULLOBLASTOMA__ASSOCIATED_WITH_GORLIN_SYNDROME+G2P+ENSG00000107882,SUFU-related_Joubert_and_congenital_ocular_motor_apraxia+G2P+ENSG00000107882,Medulloblastoma+MIM_morbid+ENSG00000107882,Desmoplastic/nodular_medulloblastoma+Orphanet+ENSG00000107882,Familial_multiple_meningioma+Orphanet+ENSG00000107882,Gorlin_syndrome+Orphanet+ENSG00000107882,Joubert_Syndrome+Orphanet+ENSG00000107882,Medulloblastoma_with_extensive_nodularity+Orphanet+ENSG00000107882,Meningioma+Orphanet+ENSG00000107882,Microform_holoprosencephaly+Orphanet+ENSG00000107882	-	-	-	2.756	0.076784	-	-	-
HF	rs79159857	10:104296418-104296418	intron_variant	MODIFIER	SUFU	ENSG00000107882	Transcript	ENST00000369902.3	protein_coding	-	-	-	4.82e-05	4.28e-05	-	GO:0000122:negative_regulation_of_transcription_from_RNA_polymerase_II_promoter,GO:0001501:skeletal_system_development,GO:0001843:neural_tube_closure,GO:0001947:heart_looping,GO:0003714:transcription_corepressor_activity,GO:0004871:signal_transducer_activity,GO:0005515:protein_binding,GO:0005634:nucleus,GO:0005737:cytoplasm,GO:0005929:cilium,GO:0006355:regulation_of_transcription_-_DNA-templated,GO:0006508:proteolysis,GO:0007165:signal_transduction,GO:0007275:multicellular_organismal_development,GO:0007368:determination_of_left/right_symmetry,GO:0008013:beta-catenin_binding,GO:0008134:transcription_factor_binding,GO:0019901:protein_kinase_binding,GO:0021513:spinal_cord_dorsal/ventral_patterning,GO:0021775:smoothened_signaling_pathway_involved_in_ventral_spinal_cord_interneuron_specification,GO:0021776:smoothened_signaling_pathway_involved_in_spinal_cord_motor_neuron_cell_fate_specification,GO:0042992:negative_regulation_of_transcription_factor_import_into_nucleus,GO:0042994:cytoplasmic_sequestering_of_transcription_factor,GO:0043433:negative_regulation_of_sequence-specific_DNA_binding_transcription_factor_activity,GO:0043588:skin_development,GO:0045668:negative_regulation_of_osteoblast_differentiation,GO:0045879:negative_regulation_of_smoothened_signaling_pathway,GO:0072372:primary_cilium,GO:1901621:negative_regulation_of_smoothened_signaling_pathway_involved_in_dorsal/ventral_neural_tube_patterning,GO:2000059:negative_regulation_of_protein_ubiquitination_involved_in_ubiquitin-dependent_protein_catabolic_process	-	Joubert_Syndrome_with_Cranio-facial_and_Skeletal_Defects+DDG2P+ENSG00000107882,Joubert_Syndrome_with_Cranio-facial_and_Skeletal_Defects+G2P+ENSG00000107882,MEDULLOBLASTOMA__ASSOCIATED_WITH_GORLIN_SYNDROME+G2P+ENSG00000107882,SUFU-related_Joubert_and_congenital_ocular_motor_apraxia+G2P+ENSG00000107882,Medulloblastoma+MIM_morbid+ENSG00000107882,Desmoplastic/nodular_medulloblastoma+Orphanet+ENSG00000107882,Familial_multiple_meningioma+Orphanet+ENSG00000107882,Gorlin_syndrome+Orphanet+ENSG00000107882,Joubert_Syndrome+Orphanet+ENSG00000107882,Medulloblastoma_with_extensive_nodularity+Orphanet+ENSG00000107882,Meningioma+Orphanet+ENSG00000107882,Microform_holoprosencephaly+Orphanet+ENSG00000107882	-	-	-	2.756	0.076784	-	-	-
HF	rs79159857	10:104296418-104296418	intron_variant	MODIFIER	SUFU	ENSG00000107882	Transcript	ENST00000423559.2	protein_coding	-	-	-	4.82e-05	4.28e-05	-	GO:0000122:negative_regulation_of_transcription_from_RNA_polymerase_II_promoter,GO:0001501:skeletal_system_development,GO:0001843:neural_tube_closure,GO:0001947:heart_looping,GO:0003714:transcription_corepressor_activity,GO:0004871:signal_transducer_activity,GO:0005515:protein_binding,GO:0005634:nucleus,GO:0005737:cytoplasm,GO:0006355:regulation_of_transcription_-_DNA-templated,GO:0006508:proteolysis,GO:0007165:signal_transduction,GO:0007275:multicellular_organismal_development,GO:0008013:beta-catenin_binding,GO:0008134:transcription_factor_binding,GO:0019901:protein_kinase_binding,GO:0021775:smoothened_signaling_pathway_involved_in_ventral_spinal_cord_interneuron_specification,GO:0021776:smoothened_signaling_pathway_involved_in_spinal_cord_motor_neuron_cell_fate_specification,GO:0042992:negative_regulation_of_transcription_factor_import_into_nucleus,GO:0042994:cytoplasmic_sequestering_of_transcription_factor,GO:0043433:negative_regulation_of_sequence-specific_DNA_binding_transcription_factor_activity,GO:0043588:skin_development,GO:0045668:negative_regulation_of_osteoblast_differentiation,GO:0045879:negative_regulation_of_smoothened_signaling_pathway,GO:0072372:primary_cilium,GO:1901621:negative_regulation_of_smoothened_signaling_pathway_involved_in_dorsal/ventral_neural_tube_patterning,GO:2000059:negative_regulation_of_protein_ubiquitination_involved_in_ubiquitin-dependent_protein_catabolic_process	-	Joubert_Syndrome_with_Cranio-facial_and_Skeletal_Defects+DDG2P+ENSG00000107882,Joubert_Syndrome_with_Cranio-facial_and_Skeletal_Defects+G2P+ENSG00000107882,MEDULLOBLASTOMA__ASSOCIATED_WITH_GORLIN_SYNDROME+G2P+ENSG00000107882,SUFU-related_Joubert_and_congenital_ocular_motor_apraxia+G2P+ENSG00000107882,Medulloblastoma+MIM_morbid+ENSG00000107882,Desmoplastic/nodular_medulloblastoma+Orphanet+ENSG00000107882,Familial_multiple_meningioma+Orphanet+ENSG00000107882,Gorlin_syndrome+Orphanet+ENSG00000107882,Joubert_Syndrome+Orphanet+ENSG00000107882,Medulloblastoma_with_extensive_nodularity+Orphanet+ENSG00000107882,Meningioma+Orphanet+ENSG00000107882,Microform_holoprosencephaly+Orphanet+ENSG00000107882	-	-	-	2.756	0.076784	-	-	-
HF	rs7092136	10:114425842-114425842	intron_variant	MODIFIER	VTI1A	ENSG00000151532	Transcript	ENST00000393077.2	protein_coding	-	-	-	-0.001593	-0.0008097	-	GO:0000139:Golgi_membrane,GO:0005484:SNAP_receptor_activity,GO:0005515:protein_binding,GO:0005794:Golgi_apparatus,GO:0006886:intracellular_protein_transport,GO:0016020:membrane,GO:0016021:integral_component_of_membrane,GO:0016023:cytoplasmic_membrane-bounded_vesicle,GO:0016192:vesicle-mediated_transport,GO:0031201:SNARE_complex,GO:0042147:retrograde_transport_-_endosome_to_Golgi	-	-	-	-	-	5.25	0.263919	-	-	-
HF	rs7092136	10:114425842-114425842	intron_variant	MODIFIER	VTI1A	ENSG00000151532	Transcript	ENST00000432306.1	protein_coding	-	-	-	-0.001593	-0.0008097	-	GO:0000139:Golgi_membrane,GO:0005484:SNAP_receptor_activity,GO:0005515:protein_binding,GO:0005794:Golgi_apparatus,GO:0006886:intracellular_protein_transport,GO:0016020:membrane,GO:0016021:integral_component_of_membrane,GO:0016023:cytoplasmic_membrane-bounded_vesicle,GO:0016192:vesicle-mediated_transport,GO:0031201:SNARE_complex,GO:0042147:retrograde_transport_-_endosome_to_Golgi	-	-	-	-	-	5.25	0.263919	-	-	-
HF	rs17617337	10:121426884-121426884	intron_variant	MODIFIER	BAG3	ENSG00000151929	Transcript	ENST00000369085.3	protein_coding	-	-	-	-0.00662	-0.002403	-	GO:0005515:protein_binding,GO:0005737:cytoplasm,GO:0005829:cytosol,GO:0005886:plasma_membrane,GO:0006457:protein_folding,GO:0007420:brain_development,GO:0008625:extrinsic_apoptotic_signaling_pathway_via_death_domain_receptors,GO:0010664:negative_regulation_of_striated_muscle_cell_apoptotic_process,GO:0021510:spinal_cord_development,GO:0030018:Z_disc,GO:0032403:protein_complex_binding,GO:0043005:neuron_projection,GO:0043066:negative_regulation_of_apoptotic_process,GO:0050821:protein_stabilization,GO:0051087:chaperone_binding,GO:0071260:cellular_response_to_mechanical_stimulus,GO:0097192:extrinsic_apoptotic_signaling_pathway_in_absence_of_ligand	-	BAG3-related_DCM+G2P+ENSG00000151929,Myofibrillar_myopathy__BAG3-related+G2P+ENSG00000151929,CARDIOMYOPATHY__DILATED__1HH+MIM_morbid+ENSG00000151929,Myopathy__myofibrillar__6+MIM_morbid+ENSG00000151929,Familial_isolated_Dilated cardiomyopathy+Orphanet+ENSG00000151929,Muscular_dystrophy__Selcen_type+Orphanet+ENSG00000151929,Diastolic_blood_pressure+NHGRI-EBI_GWAS_catalog+rs17617337,Heart_failure+NHGRI-EBI_GWAS_catalog+rs17617337,Heart_failure+NHGRI-EBI_GWAS_catalog+rs17617337,Left_ventricular_ejection_fraction+NHGRI-EBI_GWAS_catalog+rs17617337,Left_ventricular_ejection_fraction+NHGRI-EBI_GWAS_catalog+rs17617337,Left_ventricular_ejection_fraction+NHGRI-EBI_GWAS_catalog+rs17617337	-	-	-	0.033	-0.883994	-	-	-
HF	rs17617337	10:121426884-121426884	intron_variant	MODIFIER	BAG3	ENSG00000151929	Transcript	ENST00000450186.1	protein_coding	-	-	-	-0.00662	-0.002403	-	GO:0005737:cytoplasm,GO:0005886:plasma_membrane	-	BAG3-related_DCM+G2P+ENSG00000151929,Myofibrillar_myopathy__BAG3-related+G2P+ENSG00000151929,CARDIOMYOPATHY__DILATED__1HH+MIM_morbid+ENSG00000151929,Myopathy__myofibrillar__6+MIM_morbid+ENSG00000151929,Familial_isolated_Dilated cardiomyopathy+Orphanet+ENSG00000151929,Muscular_dystrophy__Selcen_type+Orphanet+ENSG00000151929,Diastolic_blood_pressure+NHGRI-EBI_GWAS_catalog+rs17617337,Heart_failure+NHGRI-EBI_GWAS_catalog+rs17617337,Heart_failure+NHGRI-EBI_GWAS_catalog+rs17617337,Left_ventricular_ejection_fraction+NHGRI-EBI_GWAS_catalog+rs17617337,Left_ventricular_ejection_fraction+NHGRI-EBI_GWAS_catalog+rs17617337	-	-	-	0.033	-0.883994	-	-	-
HF	rs17617337	10:121426884-121426884	regulatory_region_variant	MODIFIER	-	-	RegulatoryFeature	ENSR10_CFTLJ	enhancer	-	-	-	-0.00662	-0.002403	-	-	-	-	-	-	-	0.033	-0.883994	-	-	-
HF	rs4551693	10:124159247-124159247	intron_variant	MODIFIER	PLEKHA1	ENSG00000107679	Transcript	ENST00000368988.1	protein_coding	-	-	-	-3.16e-06	-4.53e-06	-	GO:0001553:luteinization,GO:0007283:spermatogenesis,GO:0008209:androgen_metabolic_process,GO:0008210:estrogen_metabolic_process,GO:0009791:post-embryonic_development,GO:0033327:Leydig_cell_differentiation,GO:0035264:multicellular_organism_growth,GO:0048008:platelet-derived_growth_factor_receptor_signaling_pathway,GO:0048705:skeletal_system_morphogenesis,GO:0060021:palate_development,GO:0060325:face_morphogenesis	-	-	-	-	-	0.592	-0.233922	-	-	-
HF	rs4551693	10:124159247-124159247	intron_variant	MODIFIER	PLEKHA1	ENSG00000107679	Transcript	ENST00000368989.2	protein_coding	-	-	-	-3.16e-06	-4.53e-06	-	GO:0001553:luteinization,GO:0007283:spermatogenesis,GO:0008209:androgen_metabolic_process,GO:0008210:estrogen_metabolic_process,GO:0009791:post-embryonic_development,GO:0033327:Leydig_cell_differentiation,GO:0035264:multicellular_organism_growth,GO:0048008:platelet-derived_growth_factor_receptor_signaling_pathway,GO:0048705:skeletal_system_morphogenesis,GO:0060021:palate_development,GO:0060325:face_morphogenesis	-	-	-	-	-	0.592	-0.233922	-	-	-
HF	rs4551693	10:124159247-124159247	intron_variant	MODIFIER	PLEKHA1	ENSG00000107679	Transcript	ENST00000368990.3	protein_coding	-	-	-	-3.16e-06	-4.53e-06	-	GO:0001553:luteinization,GO:0005515:protein_binding,GO:0005634:nucleus,GO:0005737:cytoplasm,GO:0005886:plasma_membrane,GO:0007283:spermatogenesis,GO:0008209:androgen_metabolic_process,GO:0008210:estrogen_metabolic_process,GO:0008585:female_gonad_development,GO:0009791:post-embryonic_development,GO:0014065:phosphatidylinositol_3-kinase_signaling,GO:0030165:PDZ_domain_binding,GO:0031529:ruffle_organization,GO:0032587:ruffle_membrane,GO:0033327:Leydig_cell_differentiation,GO:0035264:multicellular_organism_growth,GO:0043325:phosphatidylinositol-3-4-bisphosphate_binding,GO:0045184:establishment_of_protein_localization,GO:0048008:platelet-derived_growth_factor_receptor_signaling_pathway,GO:0048705:skeletal_system_morphogenesis,GO:0050853:B_cell_receptor_signaling_pathway,GO:0051898:negative_regulation_of_protein_kinase_B_signaling,GO:0060021:palate_development,GO:0060325:face_morphogenesis,GO:0070301:cellular_response_to_hydrogen_peroxide	-	-	-	-	-	0.592	-0.233922	-	-	-
HF	rs4551693	10:124159247-124159247	intron_variant	MODIFIER	PLEKHA1	ENSG00000107679	Transcript	ENST00000392799.3	protein_coding	-	-	-	-3.16e-06	-4.53e-06	-	GO:0001553:luteinization,GO:0005515:protein_binding,GO:0005634:nucleus,GO:0005737:cytoplasm,GO:0005886:plasma_membrane,GO:0007283:spermatogenesis,GO:0008209:androgen_metabolic_process,GO:0008210:estrogen_metabolic_process,GO:0009791:post-embryonic_development,GO:0014065:phosphatidylinositol_3-kinase_signaling,GO:0030165:PDZ_domain_binding,GO:0031529:ruffle_organization,GO:0032587:ruffle_membrane,GO:0033327:Leydig_cell_differentiation,GO:0035264:multicellular_organism_growth,GO:0043325:phosphatidylinositol-3-4-bisphosphate_binding,GO:0045184:establishment_of_protein_localization,GO:0048008:platelet-derived_growth_factor_receptor_signaling_pathway,GO:0048705:skeletal_system_morphogenesis,GO:0050853:B_cell_receptor_signaling_pathway,GO:0051898:negative_regulation_of_protein_kinase_B_signaling,GO:0060021:palate_development,GO:0060325:face_morphogenesis,GO:0070301:cellular_response_to_hydrogen_peroxide	-	-	-	-	-	0.592	-0.233922	-	-	-
HF	rs4551693	10:124159247-124159247	intron_variant	MODIFIER	PLEKHA1	ENSG00000107679	Transcript	ENST00000433307.1	protein_coding	-	-	-	-3.16e-06	-4.53e-06	-	GO:0001553:luteinization,GO:0005515:protein_binding,GO:0005634:nucleus,GO:0005737:cytoplasm,GO:0005886:plasma_membrane,GO:0007283:spermatogenesis,GO:0008209:androgen_metabolic_process,GO:0008210:estrogen_metabolic_process,GO:0009791:post-embryonic_development,GO:0014065:phosphatidylinositol_3-kinase_signaling,GO:0030165:PDZ_domain_binding,GO:0031529:ruffle_organization,GO:0032587:ruffle_membrane,GO:0033327:Leydig_cell_differentiation,GO:0035264:multicellular_organism_growth,GO:0043325:phosphatidylinositol-3-4-bisphosphate_binding,GO:0045184:establishment_of_protein_localization,GO:0048008:platelet-derived_growth_factor_receptor_signaling_pathway,GO:0048705:skeletal_system_morphogenesis,GO:0050853:B_cell_receptor_signaling_pathway,GO:0051898:negative_regulation_of_protein_kinase_B_signaling,GO:0060021:palate_development,GO:0060325:face_morphogenesis,GO:0070301:cellular_response_to_hydrogen_peroxide	-	-	-	-	-	0.592	-0.233922	-	-	-
HF	rs4551693	10:124159247-124159247	intron_variant	MODIFIER	PLEKHA1	ENSG00000107679	Transcript	ENST00000463663.2	protein_coding	-	-	-	-3.16e-06	-4.53e-06	-	GO:0001553:luteinization,GO:0007283:spermatogenesis,GO:0008209:androgen_metabolic_process,GO:0008210:estrogen_metabolic_process,GO:0009791:post-embryonic_development,GO:0033327:Leydig_cell_differentiation,GO:0035264:multicellular_organism_growth,GO:0048008:platelet-derived_growth_factor_receptor_signaling_pathway,GO:0048705:skeletal_system_morphogenesis,GO:0060021:palate_development,GO:0060325:face_morphogenesis	-	-	-	-	-	0.592	-0.233922	-	-	-
HF	rs4551693	10:124159247-124159247	intron_variant,non_coding_transcript_variant	MODIFIER	PLEKHA1	ENSG00000107679	Transcript	ENST00000494222.1	processed_transcript	-	-	-	-3.16e-06	-4.53e-06	-	-	-	-	-	-	-	0.592	-0.233922	-	-	-
HF	rs4551693	10:124159247-124159247	intron_variant	MODIFIER	PLEKHA1	ENSG00000107679	Transcript	ENST00000538022.1	protein_coding	-	-	-	-3.16e-06	-4.53e-06	-	GO:0001553:luteinization,GO:0005515:protein_binding,GO:0005634:nucleus,GO:0005737:cytoplasm,GO:0005886:plasma_membrane,GO:0007283:spermatogenesis,GO:0008209:androgen_metabolic_process,GO:0008210:estrogen_metabolic_process,GO:0009791:post-embryonic_development,GO:0014065:phosphatidylinositol_3-kinase_signaling,GO:0030165:PDZ_domain_binding,GO:0031529:ruffle_organization,GO:0032587:ruffle_membrane,GO:0033327:Leydig_cell_differentiation,GO:0035264:multicellular_organism_growth,GO:0043325:phosphatidylinositol-3-4-bisphosphate_binding,GO:0045184:establishment_of_protein_localization,GO:0048008:platelet-derived_growth_factor_receptor_signaling_pathway,GO:0048705:skeletal_system_morphogenesis,GO:0050853:B_cell_receptor_signaling_pathway,GO:0051898:negative_regulation_of_protein_kinase_B_signaling,GO:0060021:palate_development,GO:0060325:face_morphogenesis,GO:0070301:cellular_response_to_hydrogen_peroxide	-	-	-	-	-	0.592	-0.233922	-	-	-
HF	rs592373	11:1890990-1890990	intron_variant	MODIFIER	LSP1	ENSG00000130592	Transcript	ENST00000311604.3	protein_coding	-	-	-	-	-	-	GO:0003779:actin_binding,GO:0004871:signal_transducer_activity,GO:0005886:plasma_membrane,GO:0006928:cellular_component_movement,GO:0006968:cellular_defense_response,GO:0015629:actin_cytoskeleton	-	Diastolic_blood_pressure+NHGRI-EBI_GWAS_catalog+rs592373,Diastolic_blood_pressure+NHGRI-EBI_GWAS_catalog+rs592373,Height+NHGRI-EBI_GWAS_catalog+rs592373,Height+NHGRI-EBI_GWAS_catalog+rs592373,Systolic_blood_pressure+NHGRI-EBI_GWAS_catalog+rs592373,Systolic_blood_pressure+NHGRI-EBI_GWAS_catalog+rs592373	-	-	-	1.096	-0.110088	-	-	-
HF	rs592373	11:1890990-1890990	intron_variant	MODIFIER	LSP1	ENSG00000130592	Transcript	ENST00000311604.3	protein_coding	-	-	-	-	-	-	GO:0003779:actin_binding,GO:0004871:signal_transducer_activity,GO:0005886:plasma_membrane,GO:0006928:cellular_component_movement,GO:0006968:cellular_defense_response,GO:0015629:actin_cytoskeleton	-	Diastolic_blood_pressure+NHGRI-EBI_GWAS_catalog+rs592373,Diastolic_blood_pressure+NHGRI-EBI_GWAS_catalog+rs592373,Height+NHGRI-EBI_GWAS_catalog+rs592373,Height+NHGRI-EBI_GWAS_catalog+rs592373,Systolic_blood_pressure+NHGRI-EBI_GWAS_catalog+rs592373,Systolic_blood_pressure+NHGRI-EBI_GWAS_catalog+rs592373	-	-	-	0.679	-0.20574	-	-	-
HF	rs592373	11:1890990-1890990	intron_variant	MODIFIER	LSP1	ENSG00000130592	Transcript	ENST00000311604.3	protein_coding	-	-	-	-	-	-	GO:0003779:actin_binding,GO:0004871:signal_transducer_activity,GO:0005886:plasma_membrane,GO:0006928:cellular_component_movement,GO:0006968:cellular_defense_response,GO:0015629:actin_cytoskeleton	-	Diastolic_blood_pressure+NHGRI-EBI_GWAS_catalog+rs592373,Height+NHGRI-EBI_GWAS_catalog+rs592373,Height+NHGRI-EBI_GWAS_catalog+rs592373,Systolic_blood_pressure+NHGRI-EBI_GWAS_catalog+rs592373,Systolic_blood_pressure+NHGRI-EBI_GWAS_catalog+rs592373	-	-	-	0.727	-0.191741	-	-	-
HF	rs592373	11:1890990-1890990	intron_variant	MODIFIER	LSP1	ENSG00000130592	Transcript	ENST00000381775.1	protein_coding	-	-	-	-	-	-	GO:0003779:actin_binding,GO:0004871:signal_transducer_activity,GO:0005886:plasma_membrane,GO:0006928:cellular_component_movement,GO:0006968:cellular_defense_response,GO:0015629:actin_cytoskeleton	-	Diastolic_blood_pressure+NHGRI-EBI_GWAS_catalog+rs592373,Height+NHGRI-EBI_GWAS_catalog+rs592373,Height+NHGRI-EBI_GWAS_catalog+rs592373,Systolic_blood_pressure+NHGRI-EBI_GWAS_catalog+rs592373,Systolic_blood_pressure+NHGRI-EBI_GWAS_catalog+rs592373	-	-	-	1.096	-0.110088	-	-	-
HF	rs592373	11:1890990-1890990	intron_variant	MODIFIER	LSP1	ENSG00000130592	Transcript	ENST00000381775.1	protein_coding	-	-	-	-	-	-	GO:0003779:actin_binding,GO:0004871:signal_transducer_activity,GO:0005886:plasma_membrane,GO:0006928:cellular_component_movement,GO:0006968:cellular_defense_response,GO:0015629:actin_cytoskeleton	-	Diastolic_blood_pressure+NHGRI-EBI_GWAS_catalog+rs592373,Diastolic_blood_pressure+NHGRI-EBI_GWAS_catalog+rs592373,Height+NHGRI-EBI_GWAS_catalog+rs592373,Height+NHGRI-EBI_GWAS_catalog+rs592373,Systolic_blood_pressure+NHGRI-EBI_GWAS_catalog+rs592373,Systolic_blood_pressure+NHGRI-EBI_GWAS_catalog+rs592373	-	-	-	0.679	-0.20574	-	-	-
HF	rs592373	11:1890990-1890990	intron_variant	MODIFIER	LSP1	ENSG00000130592	Transcript	ENST00000381775.1	protein_coding	-	-	-	-	-	-	GO:0003779:actin_binding,GO:0004871:signal_transducer_activity,GO:0005886:plasma_membrane,GO:0006928:cellular_component_movement,GO:0006968:cellular_defense_response,GO:0015629:actin_cytoskeleton	-	Diastolic_blood_pressure+NHGRI-EBI_GWAS_catalog+rs592373,Diastolic_blood_pressure+NHGRI-EBI_GWAS_catalog+rs592373,Height+NHGRI-EBI_GWAS_catalog+rs592373,Height+NHGRI-EBI_GWAS_catalog+rs592373,Systolic_blood_pressure+NHGRI-EBI_GWAS_catalog+rs592373,Systolic_blood_pressure+NHGRI-EBI_GWAS_catalog+rs592373	-	-	-	0.727	-0.191741	-	-	-
HF	rs592373	11:1890990-1890990	intron_variant	MODIFIER	LSP1	ENSG00000130592	Transcript	ENST00000405957.2	protein_coding	-	-	-	-	-	-	GO:0003779:actin_binding,GO:0004871:signal_transducer_activity,GO:0005886:plasma_membrane,GO:0006928:cellular_component_movement,GO:0006968:cellular_defense_response,GO:0015629:actin_cytoskeleton	-	Diastolic_blood_pressure+NHGRI-EBI_GWAS_catalog+rs592373,Diastolic_blood_pressure+NHGRI-EBI_GWAS_catalog+rs592373,Height+NHGRI-EBI_GWAS_catalog+rs592373,Systolic_blood_pressure+NHGRI-EBI_GWAS_catalog+rs592373,Systolic_blood_pressure+NHGRI-EBI_GWAS_catalog+rs592373	-	-	-	1.096	-0.110088	-	-	-
HF	rs592373	11:1890990-1890990	intron_variant	MODIFIER	LSP1	ENSG00000130592	Transcript	ENST00000405957.2	protein_coding	-	-	-	-	-	-	GO:0003779:actin_binding,GO:0004871:signal_transducer_activity,GO:0005886:plasma_membrane,GO:0006928:cellular_component_movement,GO:0006968:cellular_defense_response,GO:0015629:actin_cytoskeleton	-	Diastolic_blood_pressure+NHGRI-EBI_GWAS_catalog+rs592373,Diastolic_blood_pressure+NHGRI-EBI_GWAS_catalog+rs592373,Height+NHGRI-EBI_GWAS_catalog+rs592373,Height+NHGRI-EBI_GWAS_catalog+rs592373,Systolic_blood_pressure+NHGRI-EBI_GWAS_catalog+rs592373,Systolic_blood_pressure+NHGRI-EBI_GWAS_catalog+rs592373	-	-	-	0.679	-0.20574	-	-	-
HF	rs592373	11:1890990-1890990	intron_variant	MODIFIER	LSP1	ENSG00000130592	Transcript	ENST00000405957.2	protein_coding	-	-	-	-	-	-	GO:0003779:actin_binding,GO:0004871:signal_transducer_activity,GO:0005886:plasma_membrane,GO:0006928:cellular_component_movement,GO:0006968:cellular_defense_response,GO:0015629:actin_cytoskeleton	-	Diastolic_blood_pressure+NHGRI-EBI_GWAS_catalog+rs592373,Height+NHGRI-EBI_GWAS_catalog+rs592373,Systolic_blood_pressure+NHGRI-EBI_GWAS_catalog+rs592373	-	-	-	0.727	-0.191741	-	-	-
HF	rs592373	11:1890990-1890990	upstream_gene_variant	MODIFIER	LSP1	ENSG00000130592	Transcript	ENST00000406638.2	protein_coding	-	-	-	-	-	-	GO:0003779:actin_binding,GO:0004871:signal_transducer_activity,GO:0005886:plasma_membrane,GO:0006928:cellular_component_movement,GO:0006968:cellular_defense_response,GO:0015629:actin_cytoskeleton	-	Diastolic_blood_pressure+NHGRI-EBI_GWAS_catalog+rs592373,Diastolic_blood_pressure+NHGRI-EBI_GWAS_catalog+rs592373,Height+NHGRI-EBI_GWAS_catalog+rs592373,Height+NHGRI-EBI_GWAS_catalog+rs592373,Systolic_blood_pressure+NHGRI-EBI_GWAS_catalog+rs592373,Systolic_blood_pressure+NHGRI-EBI_GWAS_catalog+rs592373	-	-	-	1.096	-0.110088	-	-	-
HF	rs592373	11:1890990-1890990	upstream_gene_variant	MODIFIER	LSP1	ENSG00000130592	Transcript	ENST00000406638.2	protein_coding	-	-	-	-	-	-	GO:0003779:actin_binding,GO:0004871:signal_transducer_activity,GO:0005886:plasma_membrane,GO:0006928:cellular_component_movement,GO:0006968:cellular_defense_response,GO:0015629:actin_cytoskeleton	-	Diastolic_blood_pressure+NHGRI-EBI_GWAS_catalog+rs592373,Height+NHGRI-EBI_GWAS_catalog+rs592373,Systolic_blood_pressure+NHGRI-EBI_GWAS_catalog+rs592373,Systolic_blood_pressure+NHGRI-EBI_GWAS_catalog+rs592373	-	-	-	0.679	-0.20574	-	-	-
HF	rs592373	11:1890990-1890990	upstream_gene_variant	MODIFIER	LSP1	ENSG00000130592	Transcript	ENST00000406638.2	protein_coding	-	-	-	-	-	-	GO:0003779:actin_binding,GO:0004871:signal_transducer_activity,GO:0005886:plasma_membrane,GO:0006928:cellular_component_movement,GO:0006968:cellular_defense_response,GO:0015629:actin_cytoskeleton	-	Diastolic_blood_pressure+NHGRI-EBI_GWAS_catalog+rs592373,Diastolic_blood_pressure+NHGRI-EBI_GWAS_catalog+rs592373,Height+NHGRI-EBI_GWAS_catalog+rs592373,Height+NHGRI-EBI_GWAS_catalog+rs592373,Systolic_blood_pressure+NHGRI-EBI_GWAS_catalog+rs592373,Systolic_blood_pressure+NHGRI-EBI_GWAS_catalog+rs592373	-	-	-	0.727	-0.191741	-	-	-
HF	rs592373	11:1890990-1890990	upstream_gene_variant	MODIFIER	LSP1	ENSG00000130592	Transcript	ENST00000417766.1	protein_coding	-	-	-	-	-	-	GO:0004871:signal_transducer_activity	-	Diastolic_blood_pressure+NHGRI-EBI_GWAS_catalog+rs592373,Height+NHGRI-EBI_GWAS_catalog+rs592373,Systolic_blood_pressure+NHGRI-EBI_GWAS_catalog+rs592373	-	-	-	1.096	-0.110088	-	-	-
HF	rs592373	11:1890990-1890990	upstream_gene_variant	MODIFIER	LSP1	ENSG00000130592	Transcript	ENST00000417766.1	protein_coding	-	-	-	-	-	-	GO:0004871:signal_transducer_activity	-	Diastolic_blood_pressure+NHGRI-EBI_GWAS_catalog+rs592373,Diastolic_blood_pressure+NHGRI-EBI_GWAS_catalog+rs592373,Height+NHGRI-EBI_GWAS_catalog+rs592373,Systolic_blood_pressure+NHGRI-EBI_GWAS_catalog+rs592373,Systolic_blood_pressure+NHGRI-EBI_GWAS_catalog+rs592373	-	-	-	0.679	-0.20574	-	-	-
HF	rs592373	11:1890990-1890990	upstream_gene_variant	MODIFIER	LSP1	ENSG00000130592	Transcript	ENST00000417766.1	protein_coding	-	-	-	-	-	-	GO:0004871:signal_transducer_activity	-	Diastolic_blood_pressure+NHGRI-EBI_GWAS_catalog+rs592373,Height+NHGRI-EBI_GWAS_catalog+rs592373,Height+NHGRI-EBI_GWAS_catalog+rs592373,Systolic_blood_pressure+NHGRI-EBI_GWAS_catalog+rs592373,Systolic_blood_pressure+NHGRI-EBI_GWAS_catalog+rs592373	-	-	-	0.727	-0.191741	-	-	-
HF	rs592373	11:1890990-1890990	upstream_gene_variant	MODIFIER	LSP1	ENSG00000130592	Transcript	ENST00000418975.1	protein_coding	-	-	-	-	-	-	GO:0004871:signal_transducer_activity	-	Diastolic_blood_pressure+NHGRI-EBI_GWAS_catalog+rs592373,Diastolic_blood_pressure+NHGRI-EBI_GWAS_catalog+rs592373,Height+NHGRI-EBI_GWAS_catalog+rs592373,Height+NHGRI-EBI_GWAS_catalog+rs592373,Systolic_blood_pressure+NHGRI-EBI_GWAS_catalog+rs592373,Systolic_blood_pressure+NHGRI-EBI_GWAS_catalog+rs592373	-	-	-	1.096	-0.110088	-	-	-
HF	rs592373	11:1890990-1890990	upstream_gene_variant	MODIFIER	LSP1	ENSG00000130592	Transcript	ENST00000418975.1	protein_coding	-	-	-	-	-	-	GO:0004871:signal_transducer_activity	-	Diastolic_blood_pressure+NHGRI-EBI_GWAS_catalog+rs592373,Diastolic_blood_pressure+NHGRI-EBI_GWAS_catalog+rs592373,Height+NHGRI-EBI_GWAS_catalog+rs592373,Height+NHGRI-EBI_GWAS_catalog+rs592373,Systolic_blood_pressure+NHGRI-EBI_GWAS_catalog+rs592373,Systolic_blood_pressure+NHGRI-EBI_GWAS_catalog+rs592373	-	-	-	0.679	-0.20574	-	-	-
HF	rs592373	11:1890990-1890990	upstream_gene_variant	MODIFIER	LSP1	ENSG00000130592	Transcript	ENST00000418975.1	protein_coding	-	-	-	-	-	-	GO:0004871:signal_transducer_activity	-	Diastolic_blood_pressure+NHGRI-EBI_GWAS_catalog+rs592373,Diastolic_blood_pressure+NHGRI-EBI_GWAS_catalog+rs592373,Height+NHGRI-EBI_GWAS_catalog+rs592373,Systolic_blood_pressure+NHGRI-EBI_GWAS_catalog+rs592373,Systolic_blood_pressure+NHGRI-EBI_GWAS_catalog+rs592373	-	-	-	0.727	-0.191741	-	-	-
HF	rs592373	11:1890990-1890990	intron_variant	MODIFIER	LSP1	ENSG00000130592	Transcript	ENST00000421485.1	protein_coding	-	-	-	-	-	-	GO:0004871:signal_transducer_activity	-	Diastolic_blood_pressure+NHGRI-EBI_GWAS_catalog+rs592373,Diastolic_blood_pressure+NHGRI-EBI_GWAS_catalog+rs592373,Height+NHGRI-EBI_GWAS_catalog+rs592373,Height+NHGRI-EBI_GWAS_catalog+rs592373,Systolic_blood_pressure+NHGRI-EBI_GWAS_catalog+rs592373	-	-	-	1.096	-0.110088	-	-	-
HF	rs592373	11:1890990-1890990	intron_variant	MODIFIER	LSP1	ENSG00000130592	Transcript	ENST00000421485.1	protein_coding	-	-	-	-	-	-	GO:0004871:signal_transducer_activity	-	Diastolic_blood_pressure+NHGRI-EBI_GWAS_catalog+rs592373,Height+NHGRI-EBI_GWAS_catalog+rs592373,Systolic_blood_pressure+NHGRI-EBI_GWAS_catalog+rs592373,Systolic_blood_pressure+NHGRI-EBI_GWAS_catalog+rs592373	-	-	-	0.679	-0.20574	-	-	-
HF	rs592373	11:1890990-1890990	intron_variant	MODIFIER	LSP1	ENSG00000130592	Transcript	ENST00000421485.1	protein_coding	-	-	-	-	-	-	GO:0004871:signal_transducer_activity	-	Diastolic_blood_pressure+NHGRI-EBI_GWAS_catalog+rs592373,Diastolic_blood_pressure+NHGRI-EBI_GWAS_catalog+rs592373,Height+NHGRI-EBI_GWAS_catalog+rs592373,Height+NHGRI-EBI_GWAS_catalog+rs592373,Systolic_blood_pressure+NHGRI-EBI_GWAS_catalog+rs592373,Systolic_blood_pressure+NHGRI-EBI_GWAS_catalog+rs592373	-	-	-	0.727	-0.191741	-	-	-
HF	rs592373	11:1890990-1890990	upstream_gene_variant	MODIFIER	LSP1	ENSG00000130592	Transcript	ENST00000429923.1	protein_coding	-	-	-	-	-	-	GO:0004871:signal_transducer_activity	-	Diastolic_blood_pressure+NHGRI-EBI_GWAS_catalog+rs592373,Diastolic_blood_pressure+NHGRI-EBI_GWAS_catalog+rs592373,Height+NHGRI-EBI_GWAS_catalog+rs592373,Systolic_blood_pressure+NHGRI-EBI_GWAS_catalog+rs592373	-	-	-	1.096	-0.110088	-	-	-
HF	rs592373	11:1890990-1890990	upstream_gene_variant	MODIFIER	LSP1	ENSG00000130592	Transcript	ENST00000429923.1	protein_coding	-	-	-	-	-	-	GO:0004871:signal_transducer_activity	-	Diastolic_blood_pressure+NHGRI-EBI_GWAS_catalog+rs592373,Height+NHGRI-EBI_GWAS_catalog+rs592373,Systolic_blood_pressure+NHGRI-EBI_GWAS_catalog+rs592373	-	-	-	0.679	-0.20574	-	-	-
HF	rs592373	11:1890990-1890990	upstream_gene_variant	MODIFIER	LSP1	ENSG00000130592	Transcript	ENST00000429923.1	protein_coding	-	-	-	-	-	-	GO:0004871:signal_transducer_activity	-	Diastolic_blood_pressure+NHGRI-EBI_GWAS_catalog+rs592373,Diastolic_blood_pressure+NHGRI-EBI_GWAS_catalog+rs592373,Height+NHGRI-EBI_GWAS_catalog+rs592373,Height+NHGRI-EBI_GWAS_catalog+rs592373,Systolic_blood_pressure+NHGRI-EBI_GWAS_catalog+rs592373,Systolic_blood_pressure+NHGRI-EBI_GWAS_catalog+rs592373	-	-	-	0.727	-0.191741	-	-	-
HF	rs592373	11:1890990-1890990	intron_variant	MODIFIER	LSP1	ENSG00000130592	Transcript	ENST00000446808.1	protein_coding	-	-	-	-	-	-	GO:0004871:signal_transducer_activity	-	Diastolic_blood_pressure+NHGRI-EBI_GWAS_catalog+rs592373,Diastolic_blood_pressure+NHGRI-EBI_GWAS_catalog+rs592373,Height+NHGRI-EBI_GWAS_catalog+rs592373,Height+NHGRI-EBI_GWAS_catalog+rs592373,Systolic_blood_pressure+NHGRI-EBI_GWAS_catalog+rs592373	-	-	-	1.096	-0.110088	-	-	-
HF	rs592373	11:1890990-1890990	intron_variant	MODIFIER	LSP1	ENSG00000130592	Transcript	ENST00000446808.1	protein_coding	-	-	-	-	-	-	GO:0004871:signal_transducer_activity	-	Diastolic_blood_pressure+NHGRI-EBI_GWAS_catalog+rs592373,Height+NHGRI-EBI_GWAS_catalog+rs592373,Height+NHGRI-EBI_GWAS_catalog+rs592373,Systolic_blood_pressure+NHGRI-EBI_GWAS_catalog+rs592373	-	-	-	0.679	-0.20574	-	-	-
HF	rs592373	11:1890990-1890990	intron_variant	MODIFIER	LSP1	ENSG00000130592	Transcript	ENST00000446808.1	protein_coding	-	-	-	-	-	-	GO:0004871:signal_transducer_activity	-	Diastolic_blood_pressure+NHGRI-EBI_GWAS_catalog+rs592373,Diastolic_blood_pressure+NHGRI-EBI_GWAS_catalog+rs592373,Height+NHGRI-EBI_GWAS_catalog+rs592373,Height+NHGRI-EBI_GWAS_catalog+rs592373,Systolic_blood_pressure+NHGRI-EBI_GWAS_catalog+rs592373,Systolic_blood_pressure+NHGRI-EBI_GWAS_catalog+rs592373	-	-	-	0.727	-0.191741	-	-	-
HF	rs592373	11:1890990-1890990	intron_variant	MODIFIER	LSP1	ENSG00000130592	Transcript	ENST00000451814.1	protein_coding	-	-	-	-	-	-	GO:0004871:signal_transducer_activity	-	Diastolic_blood_pressure+NHGRI-EBI_GWAS_catalog+rs592373,Diastolic_blood_pressure+NHGRI-EBI_GWAS_catalog+rs592373,Height+NHGRI-EBI_GWAS_catalog+rs592373,Height+NHGRI-EBI_GWAS_catalog+rs592373,Systolic_blood_pressure+NHGRI-EBI_GWAS_catalog+rs592373	-	-	-	1.096	-0.110088	-	-	-
HF	rs592373	11:1890990-1890990	intron_variant	MODIFIER	LSP1	ENSG00000130592	Transcript	ENST00000451814.1	protein_coding	-	-	-	-	-	-	GO:0004871:signal_transducer_activity	-	Diastolic_blood_pressure+NHGRI-EBI_GWAS_catalog+rs592373,Diastolic_blood_pressure+NHGRI-EBI_GWAS_catalog+rs592373,Height+NHGRI-EBI_GWAS_catalog+rs592373,Height+NHGRI-EBI_GWAS_catalog+rs592373,Systolic_blood_pressure+NHGRI-EBI_GWAS_catalog+rs592373	-	-	-	0.679	-0.20574	-	-	-
HF	rs592373	11:1890990-1890990	intron_variant	MODIFIER	LSP1	ENSG00000130592	Transcript	ENST00000451814.1	protein_coding	-	-	-	-	-	-	GO:0004871:signal_transducer_activity	-	Diastolic_blood_pressure+NHGRI-EBI_GWAS_catalog+rs592373,Diastolic_blood_pressure+NHGRI-EBI_GWAS_catalog+rs592373,Height+NHGRI-EBI_GWAS_catalog+rs592373,Height+NHGRI-EBI_GWAS_catalog+rs592373,Systolic_blood_pressure+NHGRI-EBI_GWAS_catalog+rs592373,Systolic_blood_pressure+NHGRI-EBI_GWAS_catalog+rs592373	-	-	-	0.727	-0.191741	-	-	-
HF	rs592373	11:1890990-1890990	intron_variant	MODIFIER	LSP1	ENSG00000130592	Transcript	ENST00000457279.1	protein_coding	-	-	-	-	-	-	GO:0004871:signal_transducer_activity	-	Diastolic_blood_pressure+NHGRI-EBI_GWAS_catalog+rs592373,Height+NHGRI-EBI_GWAS_catalog+rs592373,Height+NHGRI-EBI_GWAS_catalog+rs592373,Systolic_blood_pressure+NHGRI-EBI_GWAS_catalog+rs592373	-	-	-	1.096	-0.110088	-	-	-
HF	rs592373	11:1890990-1890990	intron_variant	MODIFIER	LSP1	ENSG00000130592	Transcript	ENST00000457279.1	protein_coding	-	-	-	-	-	-	GO:0004871:signal_transducer_activity	-	Diastolic_blood_pressure+NHGRI-EBI_GWAS_catalog+rs592373,Diastolic_blood_pressure+NHGRI-EBI_GWAS_catalog+rs592373,Height+NHGRI-EBI_GWAS_catalog+rs592373,Height+NHGRI-EBI_GWAS_catalog+rs592373,Systolic_blood_pressure+NHGRI-EBI_GWAS_catalog+rs592373,Systolic_blood_pressure+NHGRI-EBI_GWAS_catalog+rs592373	-	-	-	0.679	-0.20574	-	-	-
HF	rs592373	11:1890990-1890990	intron_variant	MODIFIER	LSP1	ENSG00000130592	Transcript	ENST00000457279.1	protein_coding	-	-	-	-	-	-	GO:0004871:signal_transducer_activity	-	Diastolic_blood_pressure+NHGRI-EBI_GWAS_catalog+rs592373,Diastolic_blood_pressure+NHGRI-EBI_GWAS_catalog+rs592373,Height+NHGRI-EBI_GWAS_catalog+rs592373,Systolic_blood_pressure+NHGRI-EBI_GWAS_catalog+rs592373,Systolic_blood_pressure+NHGRI-EBI_GWAS_catalog+rs592373	-	-	-	0.727	-0.191741	-	-	-
HF	rs592373	11:1890990-1890990	upstream_gene_variant	MODIFIER	LSP1	ENSG00000130592	Transcript	ENST00000472974.1	processed_transcript	-	-	-	-	-	-	-	-	Diastolic_blood_pressure+NHGRI-EBI_GWAS_catalog+rs592373,Height+NHGRI-EBI_GWAS_catalog+rs592373,Height+NHGRI-EBI_GWAS_catalog+rs592373,Systolic_blood_pressure+NHGRI-EBI_GWAS_catalog+rs592373,Systolic_blood_pressure+NHGRI-EBI_GWAS_catalog+rs592373	-	-	-	1.096	-0.110088	-	-	-
HF	rs592373	11:1890990-1890990	upstream_gene_variant	MODIFIER	LSP1	ENSG00000130592	Transcript	ENST00000472974.1	processed_transcript	-	-	-	-	-	-	-	-	Diastolic_blood_pressure+NHGRI-EBI_GWAS_catalog+rs592373,Diastolic_blood_pressure+NHGRI-EBI_GWAS_catalog+rs592373,Height+NHGRI-EBI_GWAS_catalog+rs592373,Height+NHGRI-EBI_GWAS_catalog+rs592373,Systolic_blood_pressure+NHGRI-EBI_GWAS_catalog+rs592373,Systolic_blood_pressure+NHGRI-EBI_GWAS_catalog+rs592373	-	-	-	0.679	-0.20574	-	-	-
HF	rs592373	11:1890990-1890990	upstream_gene_variant	MODIFIER	LSP1	ENSG00000130592	Transcript	ENST00000472974.1	processed_transcript	-	-	-	-	-	-	-	-	Diastolic_blood_pressure+NHGRI-EBI_GWAS_catalog+rs592373,Diastolic_blood_pressure+NHGRI-EBI_GWAS_catalog+rs592373,Height+NHGRI-EBI_GWAS_catalog+rs592373,Height+NHGRI-EBI_GWAS_catalog+rs592373,Systolic_blood_pressure+NHGRI-EBI_GWAS_catalog+rs592373	-	-	-	0.727	-0.191741	-	-	-
HF	rs592373	11:1890990-1890990	downstream_gene_variant	MODIFIER	AC051649.12	ENSG00000249086	Transcript	ENST00000509204.1	sense_overlapping	-	-	-	-	-	-	-	-	Diastolic_blood_pressure+NHGRI-EBI_GWAS_catalog+rs592373,Diastolic_blood_pressure+NHGRI-EBI_GWAS_catalog+rs592373,Height+NHGRI-EBI_GWAS_catalog+rs592373,Height+NHGRI-EBI_GWAS_catalog+rs592373,Systolic_blood_pressure+NHGRI-EBI_GWAS_catalog+rs592373,Systolic_blood_pressure+NHGRI-EBI_GWAS_catalog+rs592373	-	-	-	1.096	-0.110088	-	-	-
HF	rs592373	11:1890990-1890990	downstream_gene_variant	MODIFIER	AC051649.12	ENSG00000249086	Transcript	ENST00000509204.1	sense_overlapping	-	-	-	-	-	-	-	-	Diastolic_blood_pressure+NHGRI-EBI_GWAS_catalog+rs592373,Height+NHGRI-EBI_GWAS_catalog+rs592373,Height+NHGRI-EBI_GWAS_catalog+rs592373,Systolic_blood_pressure+NHGRI-EBI_GWAS_catalog+rs592373,Systolic_blood_pressure+NHGRI-EBI_GWAS_catalog+rs592373	-	-	-	0.679	-0.20574	-	-	-
HF	rs592373	11:1890990-1890990	downstream_gene_variant	MODIFIER	AC051649.12	ENSG00000249086	Transcript	ENST00000509204.1	sense_overlapping	-	-	-	-	-	-	-	-	Diastolic_blood_pressure+NHGRI-EBI_GWAS_catalog+rs592373,Diastolic_blood_pressure+NHGRI-EBI_GWAS_catalog+rs592373,Height+NHGRI-EBI_GWAS_catalog+rs592373,Height+NHGRI-EBI_GWAS_catalog+rs592373,Systolic_blood_pressure+NHGRI-EBI_GWAS_catalog+rs592373	-	-	-	0.727	-0.191741	-	-	-
HF	rs11033253	11:4685099-4685099	upstream_gene_variant	MODIFIER	OR51A9P	ENSG00000180723	Transcript	ENST00000324875.4	pseudogene	-	-	-	-	-	-	-	-	-	-	-	-	5.401	0.275839	-	-	-
HF	rs11033253	11:4685099-4685099	upstream_gene_variant	MODIFIER	OR51A9P	ENSG00000180723	Transcript	ENST00000324875.4	pseudogene	-	-	-	-	-	-	-	-	-	-	-	-	5.011	0.245409	-	-	-
HF	rs11033253	11:4685099-4685099	upstream_gene_variant	MODIFIER	OR51A9P	ENSG00000180723	Transcript	ENST00000324875.4	pseudogene	-	-	-	-	-	-	-	-	-	-	-	-	6.045	0.329206	-	-	-
HF	rs11033253	11:4685099-4685099	upstream_gene_variant	MODIFIER	OR51A9P	ENSG00000180723	Transcript	ENST00000422578.2	unitary_pseudogene	-	-	-	-	-	-	-	-	-	-	-	-	5.401	0.275839	-	-	-
HF	rs11033253	11:4685099-4685099	upstream_gene_variant	MODIFIER	OR51A9P	ENSG00000180723	Transcript	ENST00000422578.2	unitary_pseudogene	-	-	-	-	-	-	-	-	-	-	-	-	5.011	0.245409	-	-	-
HF	rs11033253	11:4685099-4685099	upstream_gene_variant	MODIFIER	OR51A9P	ENSG00000180723	Transcript	ENST00000422578.2	unitary_pseudogene	-	-	-	-	-	-	-	-	-	-	-	-	6.045	0.329206	-	-	-
HF	rs378825	11:9766932-9766932	intron_variant	MODIFIER	SWAP70	ENSG00000133789	Transcript	ENST00000318950.6	protein_coding	-	-	-	-	-	-	GO:0003677:DNA_binding,GO:0005509:calcium_ion_binding,GO:0005515:protein_binding,GO:0005524:ATP_binding,GO:0005634:nucleus,GO:0005737:cytoplasm,GO:0005886:plasma_membrane,GO:0016444:somatic_cell_DNA_recombination,GO:0030027:lamellipodium,GO:0045190:isotype_switching	-	Coronary_Artery_Disease+NHGRI-EBI_GWAS_catalog+rs378825,Coronary_Artery_Disease+NHGRI-EBI_GWAS_catalog+rs378825	-	-	-	6.382	0.358548	-	-	-
HF	rs378825	11:9766932-9766932	intron_variant	MODIFIER	SWAP70	ENSG00000133789	Transcript	ENST00000447399.2	protein_coding	-	-	-	-	-	-	GO:0003677:DNA_binding,GO:0005509:calcium_ion_binding,GO:0005524:ATP_binding,GO:0005634:nucleus,GO:0005737:cytoplasm,GO:0005886:plasma_membrane,GO:0045190:isotype_switching	-	Coronary_Artery_Disease+NHGRI-EBI_GWAS_catalog+rs378825,Coronary_Artery_Disease+NHGRI-EBI_GWAS_catalog+rs378825	-	-	-	6.382	0.358548	-	-	-
HF	rs378825	11:9766932-9766932	downstream_gene_variant	MODIFIER	SWAP70	ENSG00000133789	Transcript	ENST00000524817.1	retained_intron	-	-	-	-	-	-	-	-	Coronary_Artery_Disease+NHGRI-EBI_GWAS_catalog+rs378825	-	-	-	6.382	0.358548	-	-	-
HF	rs378825	11:9766932-9766932	intron_variant,NMD_transcript_variant	MODIFIER	SWAP70	ENSG00000133789	Transcript	ENST00000534562.1	nonsense_mediated_decay	-	-	-	-	-	-	-	-	Coronary_Artery_Disease+NHGRI-EBI_GWAS_catalog+rs378825	-	-	-	6.382	0.358548	-	-	-
HF	rs378825	11:9766932-9766932	regulatory_region_variant	MODIFIER	-	-	RegulatoryFeature	ENSR11_B3X7X	enhancer	-	-	-	-	-	-	-	-	-	-	-	-	6.382	0.358548	-	-	-
HF	rs4910100	11:10242853-10242853	intron_variant	MODIFIER	SBF2	ENSG00000133812	Transcript	ENST00000256190.8	protein_coding	-	-	-	-	-	-	GO:0005515:protein_binding,GO:0005774:vacuolar_membrane,GO:0016020:membrane,GO:0016311:dephosphorylation,GO:0016791:phosphatase_activity,GO:0017112:Rab_guanyl-nucleotide_exchange_factor_activity,GO:0019208:phosphatase_regulator_activity,GO:0019902:phosphatase_binding,GO:0035091:phosphatidylinositol_binding,GO:0042552:myelination,GO:0042803:protein_homodimerization_activity,GO:0051262:protein_tetramerization	-	Charcot-Marie-Tooth_disease_type_4B2+G2P+ENSG00000133812,CHARCOT-MARIE-TOOTH_DISEASE__TYPE_4B2+MIM_morbid+ENSG00000133812,Charcot-Marie-Tooth_disease_type_4B2+Orphanet+ENSG00000133812	-	-	-	0.598	-0.231748	-	-	-
HF	rs386461622	11:13281580-13281580	intergenic_variant	MODIFIER	-	-	-	-	-	-	-	-	-	-	-	-	-	Diastolic_blood_pressure+NHGRI-EBI_GWAS_catalog+rs11022734	-	-	-	1.238	-0.086272	-	-	-
HF	rs386461622	11:13281580-13281580	intergenic_variant	MODIFIER	-	-	-	-	-	-	-	-	-	-	-	-	-	Diastolic_blood_pressure+NHGRI-EBI_GWAS_catalog+rs11022734	-	-	-	1.352	-0.069037	-	-	-
HF	rs2060076	11:14405756-14405756	intergenic_variant	MODIFIER	-	-	-	-	-	-	-	-	-0.000693	-0.0003881	-	-	-	-	-	-	-	0.093	-0.636436	-	-	-
HF	rs2060076	11:14405756-14405756	intergenic_variant	MODIFIER	-	-	-	-	-	-	-	-	-0.000693	-0.0003881	-	-	-	-	-	-	-	0.088	-0.650186	-	-	-
HF	rs2060076	11:14405756-14405756	intergenic_variant	MODIFIER	-	-	-	-	-	-	-	-	-0.000693	-0.0003881	-	-	-	-	-	-	-	0.143	-0.540729	-	-	-
HF	rs12277453	11:20958026-20958026	intron_variant	MODIFIER	NELL1	ENSG00000165973	Transcript	ENST00000298925.5	protein_coding	-	-	-	5.53e-05	2.17e-05	-	GO:0005509:calcium_ion_binding,GO:0005515:protein_binding	-	-	-	-	-	2.334	0.040758	-	-	-
HF	rs12277453	11:20958026-20958026	intron_variant	MODIFIER	NELL1	ENSG00000165973	Transcript	ENST00000325319.5	protein_coding	-	-	-	5.53e-05	2.17e-05	-	GO:0005509:calcium_ion_binding,GO:0005515:protein_binding	-	-	-	-	-	2.334	0.040758	-	-	-
HF	rs12277453	11:20958026-20958026	intron_variant	MODIFIER	NELL1	ENSG00000165973	Transcript	ENST00000357134.5	protein_coding	-	-	-	5.53e-05	2.17e-05	-	GO:0005509:calcium_ion_binding,GO:0005515:protein_binding,GO:0005576:extracellular_region,GO:0005635:nuclear_envelope,GO:0005737:cytoplasm,GO:0007399:nervous_system_development,GO:0010468:regulation_of_gene_expression,GO:0030154:cell_differentiation,GO:0030501:positive_regulation_of_bone_mineralization,GO:0033689:negative_regulation_of_osteoblast_proliferation,GO:0045669:positive_regulation_of_osteoblast_differentiation,GO:0048471:perinuclear_region_of_cytoplasm,GO:2000599:negative_regulation_of_cyclin_catabolic_process	-	-	-	-	-	2.334	0.040758	-	-	-
HF	rs12277453	11:20958026-20958026	intron_variant,non_coding_transcript_variant	MODIFIER	NELL1	ENSG00000165973	Transcript	ENST00000530672.1	processed_transcript	-	-	-	5.53e-05	2.17e-05	-	-	-	-	-	-	-	2.334	0.040758	-	-	-
HF	rs12277453	11:20958026-20958026	intron_variant	MODIFIER	NELL1	ENSG00000165973	Transcript	ENST00000532434.1	protein_coding	-	-	-	5.53e-05	2.17e-05	-	GO:0005509:calcium_ion_binding,GO:0005515:protein_binding,GO:0005576:extracellular_region,GO:0005635:nuclear_envelope,GO:0005737:cytoplasm,GO:0007399:nervous_system_development,GO:0010468:regulation_of_gene_expression,GO:0030154:cell_differentiation,GO:0030501:positive_regulation_of_bone_mineralization,GO:0033689:negative_regulation_of_osteoblast_proliferation,GO:0045669:positive_regulation_of_osteoblast_differentiation,GO:0048471:perinuclear_region_of_cytoplasm,GO:2000599:negative_regulation_of_cyclin_catabolic_process	-	-	-	-	-	2.334	0.040758	-	-	-
HF	rs988748	11:27724745-27724745	intron_variant	MODIFIER	BDNF	ENSG00000176697	Transcript	ENST00000314915.6	protein_coding	-	-	-	-	-	-	GO:0001657:ureteric_bud_development,GO:0001662:behavioral_fear_response,GO:0001666:response_to_hypoxia,GO:0002544:chronic_inflammatory_response,GO:0005102:receptor_binding,GO:0005169:neurotrophin_TRKB_receptor_binding,GO:0005576:extracellular_region,GO:0005737:cytoplasm,GO:0006120:mitochondrial_electron_transport_-_NADH_to_ubiquinone,GO:0007399:nervous_system_development,GO:0007406:negative_regulation_of_neuroblast_proliferation,GO:0007411:axon_guidance,GO:0007412:axon_target_recognition,GO:0007611:learning_or_memory,GO:0007631:feeding_behavior,GO:0008021:synaptic_vesicle,GO:0008038:neuron_recognition,GO:0008083:growth_factor_activity,GO:0009725:response_to_hormone,GO:0014047:glutamate_secretion,GO:0014076:response_to_fluoxetine,GO:0016358:dendrite_development,GO:0019222:regulation_of_metabolic_process,GO:0021675:nerve_development,GO:0033189:response_to_vitamin_A,GO:0042490:mechanoreceptor_differentiation,GO:0043524:negative_regulation_of_neuron_apoptotic_process,GO:0045666:positive_regulation_of_neuron_differentiation,GO:0045843:negative_regulation_of_striated_muscle_tissue_development,GO:0046668:regulation_of_retinal_cell_programmed_cell_death,GO:0048170:positive_regulation_of_long-term_neuronal_synaptic_plasticity,GO:0048172:regulation_of_short-term_neuronal_synaptic_plasticity,GO:0048471:perinuclear_region_of_cytoplasm,GO:0048839:inner_ear_development,GO:0051965:positive_regulation_of_synapse_assembly,GO:0055093:response_to_hyperoxia,GO:0060079:regulation_of_excitatory_postsynaptic_membrane_potential,GO:0072347:response_to_anesthetic	-	BULIMIA_NERVOSA__SUSCEPTIBILITY_TO__2+MIM_morbid+ENSG00000176697,CENTRAL_HYPOVENTILATION_SYNDROME__CONGENITAL+MIM_morbid+ENSG00000176697,CENTRAL_HYPOVENTILATION_SYNDROME__CONGENITAL+Orphanet+ENSG00000176697,WAGR_syndrome+Orphanet+ENSG00000176697,Alcohol_consumption+NHGRI-EBI_GWAS_catalog+rs988748	-	-	-	0.479	-0.278117	-	-	-
HF	rs988748	11:27724745-27724745	upstream_gene_variant	MODIFIER	BDNF	ENSG00000176697	Transcript	ENST00000356660.4	protein_coding	-	-	-	-	-	-	GO:0001657:ureteric_bud_development,GO:0001662:behavioral_fear_response,GO:0001666:response_to_hypoxia,GO:0002544:chronic_inflammatory_response,GO:0005102:receptor_binding,GO:0005169:neurotrophin_TRKB_receptor_binding,GO:0005576:extracellular_region,GO:0005737:cytoplasm,GO:0006120:mitochondrial_electron_transport_-_NADH_to_ubiquinone,GO:0007399:nervous_system_development,GO:0007406:negative_regulation_of_neuroblast_proliferation,GO:0007411:axon_guidance,GO:0007412:axon_target_recognition,GO:0007611:learning_or_memory,GO:0007631:feeding_behavior,GO:0008021:synaptic_vesicle,GO:0008038:neuron_recognition,GO:0008083:growth_factor_activity,GO:0009725:response_to_hormone,GO:0014047:glutamate_secretion,GO:0014076:response_to_fluoxetine,GO:0016358:dendrite_development,GO:0019222:regulation_of_metabolic_process,GO:0021675:nerve_development,GO:0033189:response_to_vitamin_A,GO:0042490:mechanoreceptor_differentiation,GO:0043524:negative_regulation_of_neuron_apoptotic_process,GO:0045666:positive_regulation_of_neuron_differentiation,GO:0045843:negative_regulation_of_striated_muscle_tissue_development,GO:0046668:regulation_of_retinal_cell_programmed_cell_death,GO:0048170:positive_regulation_of_long-term_neuronal_synaptic_plasticity,GO:0048172:regulation_of_short-term_neuronal_synaptic_plasticity,GO:0048471:perinuclear_region_of_cytoplasm,GO:0048839:inner_ear_development,GO:0051965:positive_regulation_of_synapse_assembly,GO:0055093:response_to_hyperoxia,GO:0060079:regulation_of_excitatory_postsynaptic_membrane_potential,GO:0072347:response_to_anesthetic	-	BULIMIA_NERVOSA__SUSCEPTIBILITY_TO__2+MIM_morbid+ENSG00000176697,CENTRAL_HYPOVENTILATION_SYNDROME__CONGENITAL+MIM_morbid+ENSG00000176697,CENTRAL_HYPOVENTILATION_SYNDROME__CONGENITAL+Orphanet+ENSG00000176697,WAGR_syndrome+Orphanet+ENSG00000176697,Alcohol_consumption+NHGRI-EBI_GWAS_catalog+rs988748	-	-	-	0.479	-0.278117	-	-	-
HF	rs988748	11:27724745-27724745	intron_variant	MODIFIER	BDNF	ENSG00000176697	Transcript	ENST00000395978.3	protein_coding	-	-	-	-	-	-	GO:0001657:ureteric_bud_development,GO:0001662:behavioral_fear_response,GO:0001666:response_to_hypoxia,GO:0002544:chronic_inflammatory_response,GO:0005102:receptor_binding,GO:0005169:neurotrophin_TRKB_receptor_binding,GO:0005576:extracellular_region,GO:0005737:cytoplasm,GO:0006120:mitochondrial_electron_transport_-_NADH_to_ubiquinone,GO:0007399:nervous_system_development,GO:0007406:negative_regulation_of_neuroblast_proliferation,GO:0007411:axon_guidance,GO:0007412:axon_target_recognition,GO:0007611:learning_or_memory,GO:0007631:feeding_behavior,GO:0008021:synaptic_vesicle,GO:0008038:neuron_recognition,GO:0008083:growth_factor_activity,GO:0009725:response_to_hormone,GO:0014047:glutamate_secretion,GO:0014076:response_to_fluoxetine,GO:0016358:dendrite_development,GO:0019222:regulation_of_metabolic_process,GO:0021675:nerve_development,GO:0033189:response_to_vitamin_A,GO:0042490:mechanoreceptor_differentiation,GO:0043524:negative_regulation_of_neuron_apoptotic_process,GO:0045666:positive_regulation_of_neuron_differentiation,GO:0045843:negative_regulation_of_striated_muscle_tissue_development,GO:0046668:regulation_of_retinal_cell_programmed_cell_death,GO:0048170:positive_regulation_of_long-term_neuronal_synaptic_plasticity,GO:0048172:regulation_of_short-term_neuronal_synaptic_plasticity,GO:0048471:perinuclear_region_of_cytoplasm,GO:0048839:inner_ear_development,GO:0051965:positive_regulation_of_synapse_assembly,GO:0055093:response_to_hyperoxia,GO:0060079:regulation_of_excitatory_postsynaptic_membrane_potential,GO:0072347:response_to_anesthetic	-	BULIMIA_NERVOSA__SUSCEPTIBILITY_TO__2+MIM_morbid+ENSG00000176697,CENTRAL_HYPOVENTILATION_SYNDROME__CONGENITAL+MIM_morbid+ENSG00000176697,CENTRAL_HYPOVENTILATION_SYNDROME__CONGENITAL+Orphanet+ENSG00000176697,WAGR_syndrome+Orphanet+ENSG00000176697,Alcohol_consumption+NHGRI-EBI_GWAS_catalog+rs988748	-	-	-	0.479	-0.278117	-	-	-
HF	rs988748	11:27724745-27724745	upstream_gene_variant	MODIFIER	BDNF	ENSG00000176697	Transcript	ENST00000395980.2	protein_coding	-	-	-	-	-	-	GO:0001657:ureteric_bud_development,GO:0001662:behavioral_fear_response,GO:0001666:response_to_hypoxia,GO:0002544:chronic_inflammatory_response,GO:0005102:receptor_binding,GO:0005169:neurotrophin_TRKB_receptor_binding,GO:0005576:extracellular_region,GO:0005737:cytoplasm,GO:0006120:mitochondrial_electron_transport_-_NADH_to_ubiquinone,GO:0007399:nervous_system_development,GO:0007406:negative_regulation_of_neuroblast_proliferation,GO:0007411:axon_guidance,GO:0007412:axon_target_recognition,GO:0007611:learning_or_memory,GO:0007631:feeding_behavior,GO:0008021:synaptic_vesicle,GO:0008038:neuron_recognition,GO:0008083:growth_factor_activity,GO:0009725:response_to_hormone,GO:0014047:glutamate_secretion,GO:0014076:response_to_fluoxetine,GO:0016358:dendrite_development,GO:0019222:regulation_of_metabolic_process,GO:0021675:nerve_development,GO:0033189:response_to_vitamin_A,GO:0042490:mechanoreceptor_differentiation,GO:0043524:negative_regulation_of_neuron_apoptotic_process,GO:0045666:positive_regulation_of_neuron_differentiation,GO:0045843:negative_regulation_of_striated_muscle_tissue_development,GO:0046668:regulation_of_retinal_cell_programmed_cell_death,GO:0048170:positive_regulation_of_long-term_neuronal_synaptic_plasticity,GO:0048172:regulation_of_short-term_neuronal_synaptic_plasticity,GO:0048471:perinuclear_region_of_cytoplasm,GO:0048839:inner_ear_development,GO:0051965:positive_regulation_of_synapse_assembly,GO:0055093:response_to_hyperoxia,GO:0060079:regulation_of_excitatory_postsynaptic_membrane_potential,GO:0072347:response_to_anesthetic	-	BULIMIA_NERVOSA__SUSCEPTIBILITY_TO__2+MIM_morbid+ENSG00000176697,CENTRAL_HYPOVENTILATION_SYNDROME__CONGENITAL+MIM_morbid+ENSG00000176697,CENTRAL_HYPOVENTILATION_SYNDROME__CONGENITAL+Orphanet+ENSG00000176697,WAGR_syndrome+Orphanet+ENSG00000176697,Alcohol_consumption+NHGRI-EBI_GWAS_catalog+rs988748	-	-	-	0.479	-0.278117	-	-	-
HF	rs988748	11:27724745-27724745	intron_variant	MODIFIER	BDNF	ENSG00000176697	Transcript	ENST00000395981.3	protein_coding	-	-	-	-	-	-	GO:0001657:ureteric_bud_development,GO:0001662:behavioral_fear_response,GO:0001666:response_to_hypoxia,GO:0002544:chronic_inflammatory_response,GO:0005102:receptor_binding,GO:0005169:neurotrophin_TRKB_receptor_binding,GO:0005576:extracellular_region,GO:0005737:cytoplasm,GO:0006120:mitochondrial_electron_transport_-_NADH_to_ubiquinone,GO:0007399:nervous_system_development,GO:0007406:negative_regulation_of_neuroblast_proliferation,GO:0007411:axon_guidance,GO:0007412:axon_target_recognition,GO:0007611:learning_or_memory,GO:0007631:feeding_behavior,GO:0008021:synaptic_vesicle,GO:0008038:neuron_recognition,GO:0008083:growth_factor_activity,GO:0009725:response_to_hormone,GO:0014047:glutamate_secretion,GO:0014076:response_to_fluoxetine,GO:0016358:dendrite_development,GO:0019222:regulation_of_metabolic_process,GO:0021675:nerve_development,GO:0033189:response_to_vitamin_A,GO:0042490:mechanoreceptor_differentiation,GO:0043524:negative_regulation_of_neuron_apoptotic_process,GO:0045666:positive_regulation_of_neuron_differentiation,GO:0045843:negative_regulation_of_striated_muscle_tissue_development,GO:0046668:regulation_of_retinal_cell_programmed_cell_death,GO:0048170:positive_regulation_of_long-term_neuronal_synaptic_plasticity,GO:0048172:regulation_of_short-term_neuronal_synaptic_plasticity,GO:0048471:perinuclear_region_of_cytoplasm,GO:0048839:inner_ear_development,GO:0051965:positive_regulation_of_synapse_assembly,GO:0055093:response_to_hyperoxia,GO:0060079:regulation_of_excitatory_postsynaptic_membrane_potential,GO:0072347:response_to_anesthetic	-	BULIMIA_NERVOSA__SUSCEPTIBILITY_TO__2+MIM_morbid+ENSG00000176697,CENTRAL_HYPOVENTILATION_SYNDROME__CONGENITAL+MIM_morbid+ENSG00000176697,CENTRAL_HYPOVENTILATION_SYNDROME__CONGENITAL+Orphanet+ENSG00000176697,WAGR_syndrome+Orphanet+ENSG00000176697,Alcohol_consumption+NHGRI-EBI_GWAS_catalog+rs988748	-	-	-	0.479	-0.278117	-	-	-
HF	rs988748	11:27724745-27724745	upstream_gene_variant	MODIFIER	BDNF	ENSG00000176697	Transcript	ENST00000395983.3	protein_coding	-	-	-	-	-	-	GO:0001657:ureteric_bud_development,GO:0001662:behavioral_fear_response,GO:0001666:response_to_hypoxia,GO:0002544:chronic_inflammatory_response,GO:0005102:receptor_binding,GO:0005169:neurotrophin_TRKB_receptor_binding,GO:0005576:extracellular_region,GO:0005737:cytoplasm,GO:0006120:mitochondrial_electron_transport_-_NADH_to_ubiquinone,GO:0007399:nervous_system_development,GO:0007406:negative_regulation_of_neuroblast_proliferation,GO:0007411:axon_guidance,GO:0007412:axon_target_recognition,GO:0007611:learning_or_memory,GO:0007631:feeding_behavior,GO:0008021:synaptic_vesicle,GO:0008038:neuron_recognition,GO:0008083:growth_factor_activity,GO:0009725:response_to_hormone,GO:0014047:glutamate_secretion,GO:0014076:response_to_fluoxetine,GO:0016358:dendrite_development,GO:0019222:regulation_of_metabolic_process,GO:0021675:nerve_development,GO:0033189:response_to_vitamin_A,GO:0042490:mechanoreceptor_differentiation,GO:0043524:negative_regulation_of_neuron_apoptotic_process,GO:0045666:positive_regulation_of_neuron_differentiation,GO:0045843:negative_regulation_of_striated_muscle_tissue_development,GO:0046668:regulation_of_retinal_cell_programmed_cell_death,GO:0048170:positive_regulation_of_long-term_neuronal_synaptic_plasticity,GO:0048172:regulation_of_short-term_neuronal_synaptic_plasticity,GO:0048471:perinuclear_region_of_cytoplasm,GO:0048839:inner_ear_development,GO:0051965:positive_regulation_of_synapse_assembly,GO:0055093:response_to_hyperoxia,GO:0060079:regulation_of_excitatory_postsynaptic_membrane_potential,GO:0072347:response_to_anesthetic	-	BULIMIA_NERVOSA__SUSCEPTIBILITY_TO__2+MIM_morbid+ENSG00000176697,CENTRAL_HYPOVENTILATION_SYNDROME__CONGENITAL+MIM_morbid+ENSG00000176697,CENTRAL_HYPOVENTILATION_SYNDROME__CONGENITAL+Orphanet+ENSG00000176697,WAGR_syndrome+Orphanet+ENSG00000176697,Alcohol_consumption+NHGRI-EBI_GWAS_catalog+rs988748	-	-	-	0.479	-0.278117	-	-	-
HF	rs988748	11:27724745-27724745	upstream_gene_variant	MODIFIER	BDNF	ENSG00000176697	Transcript	ENST00000395986.2	protein_coding	-	-	-	-	-	-	GO:0001657:ureteric_bud_development,GO:0001662:behavioral_fear_response,GO:0001666:response_to_hypoxia,GO:0002544:chronic_inflammatory_response,GO:0005102:receptor_binding,GO:0005169:neurotrophin_TRKB_receptor_binding,GO:0005576:extracellular_region,GO:0005737:cytoplasm,GO:0006120:mitochondrial_electron_transport_-_NADH_to_ubiquinone,GO:0007399:nervous_system_development,GO:0007406:negative_regulation_of_neuroblast_proliferation,GO:0007411:axon_guidance,GO:0007412:axon_target_recognition,GO:0007611:learning_or_memory,GO:0007631:feeding_behavior,GO:0008021:synaptic_vesicle,GO:0008038:neuron_recognition,GO:0008083:growth_factor_activity,GO:0009725:response_to_hormone,GO:0014047:glutamate_secretion,GO:0014076:response_to_fluoxetine,GO:0016358:dendrite_development,GO:0019222:regulation_of_metabolic_process,GO:0021675:nerve_development,GO:0033189:response_to_vitamin_A,GO:0042490:mechanoreceptor_differentiation,GO:0043524:negative_regulation_of_neuron_apoptotic_process,GO:0045666:positive_regulation_of_neuron_differentiation,GO:0045843:negative_regulation_of_striated_muscle_tissue_development,GO:0046668:regulation_of_retinal_cell_programmed_cell_death,GO:0048170:positive_regulation_of_long-term_neuronal_synaptic_plasticity,GO:0048172:regulation_of_short-term_neuronal_synaptic_plasticity,GO:0048471:perinuclear_region_of_cytoplasm,GO:0048839:inner_ear_development,GO:0051965:positive_regulation_of_synapse_assembly,GO:0055093:response_to_hyperoxia,GO:0060079:regulation_of_excitatory_postsynaptic_membrane_potential,GO:0072347:response_to_anesthetic	-	BULIMIA_NERVOSA__SUSCEPTIBILITY_TO__2+MIM_morbid+ENSG00000176697,CENTRAL_HYPOVENTILATION_SYNDROME__CONGENITAL+MIM_morbid+ENSG00000176697,CENTRAL_HYPOVENTILATION_SYNDROME__CONGENITAL+Orphanet+ENSG00000176697,WAGR_syndrome+Orphanet+ENSG00000176697,Alcohol_consumption+NHGRI-EBI_GWAS_catalog+rs988748	-	-	-	0.479	-0.278117	-	-	-
HF	rs988748	11:27724745-27724745	upstream_gene_variant	MODIFIER	BDNF	ENSG00000176697	Transcript	ENST00000418212.1	protein_coding	-	-	-	-	-	-	GO:0001657:ureteric_bud_development,GO:0001662:behavioral_fear_response,GO:0001666:response_to_hypoxia,GO:0002544:chronic_inflammatory_response,GO:0005102:receptor_binding,GO:0005169:neurotrophin_TRKB_receptor_binding,GO:0005576:extracellular_region,GO:0005737:cytoplasm,GO:0006120:mitochondrial_electron_transport_-_NADH_to_ubiquinone,GO:0007399:nervous_system_development,GO:0007406:negative_regulation_of_neuroblast_proliferation,GO:0007411:axon_guidance,GO:0007412:axon_target_recognition,GO:0007611:learning_or_memory,GO:0007631:feeding_behavior,GO:0008021:synaptic_vesicle,GO:0008038:neuron_recognition,GO:0008083:growth_factor_activity,GO:0009725:response_to_hormone,GO:0014047:glutamate_secretion,GO:0014076:response_to_fluoxetine,GO:0016358:dendrite_development,GO:0019222:regulation_of_metabolic_process,GO:0021675:nerve_development,GO:0033189:response_to_vitamin_A,GO:0042490:mechanoreceptor_differentiation,GO:0043524:negative_regulation_of_neuron_apoptotic_process,GO:0045666:positive_regulation_of_neuron_differentiation,GO:0045843:negative_regulation_of_striated_muscle_tissue_development,GO:0046668:regulation_of_retinal_cell_programmed_cell_death,GO:0048170:positive_regulation_of_long-term_neuronal_synaptic_plasticity,GO:0048172:regulation_of_short-term_neuronal_synaptic_plasticity,GO:0048471:perinuclear_region_of_cytoplasm,GO:0048839:inner_ear_development,GO:0051965:positive_regulation_of_synapse_assembly,GO:0055093:response_to_hyperoxia,GO:0060079:regulation_of_excitatory_postsynaptic_membrane_potential,GO:0072347:response_to_anesthetic	-	BULIMIA_NERVOSA__SUSCEPTIBILITY_TO__2+MIM_morbid+ENSG00000176697,CENTRAL_HYPOVENTILATION_SYNDROME__CONGENITAL+MIM_morbid+ENSG00000176697,CENTRAL_HYPOVENTILATION_SYNDROME__CONGENITAL+Orphanet+ENSG00000176697,WAGR_syndrome+Orphanet+ENSG00000176697,Alcohol_consumption+NHGRI-EBI_GWAS_catalog+rs988748	-	-	-	0.479	-0.278117	-	-	-
HF	rs988748	11:27724745-27724745	upstream_gene_variant	MODIFIER	BDNF	ENSG00000176697	Transcript	ENST00000420794.1	protein_coding	-	-	-	-	-	-	GO:0001657:ureteric_bud_development,GO:0001662:behavioral_fear_response,GO:0001666:response_to_hypoxia,GO:0002544:chronic_inflammatory_response,GO:0005102:receptor_binding,GO:0005169:neurotrophin_TRKB_receptor_binding,GO:0005576:extracellular_region,GO:0005737:cytoplasm,GO:0006120:mitochondrial_electron_transport_-_NADH_to_ubiquinone,GO:0007399:nervous_system_development,GO:0007406:negative_regulation_of_neuroblast_proliferation,GO:0007411:axon_guidance,GO:0007412:axon_target_recognition,GO:0007611:learning_or_memory,GO:0007631:feeding_behavior,GO:0008021:synaptic_vesicle,GO:0008038:neuron_recognition,GO:0008083:growth_factor_activity,GO:0009725:response_to_hormone,GO:0014047:glutamate_secretion,GO:0014076:response_to_fluoxetine,GO:0016358:dendrite_development,GO:0019222:regulation_of_metabolic_process,GO:0021675:nerve_development,GO:0033189:response_to_vitamin_A,GO:0042490:mechanoreceptor_differentiation,GO:0043524:negative_regulation_of_neuron_apoptotic_process,GO:0045666:positive_regulation_of_neuron_differentiation,GO:0045843:negative_regulation_of_striated_muscle_tissue_development,GO:0046668:regulation_of_retinal_cell_programmed_cell_death,GO:0048170:positive_regulation_of_long-term_neuronal_synaptic_plasticity,GO:0048172:regulation_of_short-term_neuronal_synaptic_plasticity,GO:0048471:perinuclear_region_of_cytoplasm,GO:0048839:inner_ear_development,GO:0051965:positive_regulation_of_synapse_assembly,GO:0055093:response_to_hyperoxia,GO:0060079:regulation_of_excitatory_postsynaptic_membrane_potential,GO:0072347:response_to_anesthetic	-	BULIMIA_NERVOSA__SUSCEPTIBILITY_TO__2+MIM_morbid+ENSG00000176697,CENTRAL_HYPOVENTILATION_SYNDROME__CONGENITAL+MIM_morbid+ENSG00000176697,CENTRAL_HYPOVENTILATION_SYNDROME__CONGENITAL+Orphanet+ENSG00000176697,WAGR_syndrome+Orphanet+ENSG00000176697,Alcohol_consumption+NHGRI-EBI_GWAS_catalog+rs988748	-	-	-	0.479	-0.278117	-	-	-
HF	rs988748	11:27724745-27724745	upstream_gene_variant	MODIFIER	BDNF	ENSG00000176697	Transcript	ENST00000438929.1	protein_coding	-	-	-	-	-	-	GO:0001657:ureteric_bud_development,GO:0001662:behavioral_fear_response,GO:0001666:response_to_hypoxia,GO:0002544:chronic_inflammatory_response,GO:0005102:receptor_binding,GO:0005169:neurotrophin_TRKB_receptor_binding,GO:0005515:protein_binding,GO:0005576:extracellular_region,GO:0005737:cytoplasm,GO:0006120:mitochondrial_electron_transport_-_NADH_to_ubiquinone,GO:0007399:nervous_system_development,GO:0007406:negative_regulation_of_neuroblast_proliferation,GO:0007411:axon_guidance,GO:0007412:axon_target_recognition,GO:0007611:learning_or_memory,GO:0007631:feeding_behavior,GO:0008021:synaptic_vesicle,GO:0008038:neuron_recognition,GO:0008083:growth_factor_activity,GO:0009725:response_to_hormone_stimulus,GO:0009725:response_to_hormone,GO:0014047:glutamate_secretion,GO:0014076:response_to_fluoxetine,GO:0016023:cytoplasmic_membrane-bounded_vesicle,GO:0016358:dendrite_development,GO:0019222:regulation_of_metabolic_process,GO:0021675:nerve_development,GO:0031667:response_to_nutrient_levels,GO:0033189:response_to_vitamin_A,GO:0042490:mechanoreceptor_differentiation,GO:0042493:response_to_drug,GO:0042596:fear_response,GO:0043066:negative_regulation_of_apoptotic_process,GO:0043523:regulation_of_neuron_apoptotic_process,GO:0043524:negative_regulation_of_neuron_apoptotic_process,GO:0045666:positive_regulation_of_neuron_differentiation,GO:0045843:negative_regulation_of_striated_muscle_tissue_development,GO:0046668:regulation_of_retinal_cell_programmed_cell_death,GO:0048167:regulation_of_synaptic_plasticity,GO:0048169:regulation_of_long-term_neuronal_synaptic_plasticity,GO:0048170:positive_regulation_of_long-term_neuronal_synaptic_plasticity,GO:0048172:regulation_of_short-term_neuronal_synaptic_plasticity,GO:0048471:perinuclear_region_of_cytoplasm,GO:0048839:inner_ear_development,GO:0050890:cognition,GO:0051965:positive_regulation_of_synapse_assembly,GO:0055093:response_to_hyperoxia,GO:0060079:regulation_of_excitatory_postsynaptic_membrane_potential,GO:0072347:response_to_anesthetic	-	BULIMIA_NERVOSA__SUSCEPTIBILITY_TO__2+MIM_morbid+ENSG00000176697,CENTRAL_HYPOVENTILATION_SYNDROME__CONGENITAL+MIM_morbid+ENSG00000176697,CENTRAL_HYPOVENTILATION_SYNDROME__CONGENITAL+Orphanet+ENSG00000176697,WAGR_syndrome+Orphanet+ENSG00000176697,Alcohol_consumption+NHGRI-EBI_GWAS_catalog+rs988748	-	-	-	0.479	-0.278117	-	-	-
HF	rs988748	11:27724745-27724745	intron_variant	MODIFIER	BDNF	ENSG00000176697	Transcript	ENST00000525950.1	protein_coding	-	-	-	-	-	-	GO:0001657:ureteric_bud_development,GO:0001662:behavioral_fear_response,GO:0001666:response_to_hypoxia,GO:0002544:chronic_inflammatory_response,GO:0005102:receptor_binding,GO:0005169:neurotrophin_TRKB_receptor_binding,GO:0005576:extracellular_region,GO:0005737:cytoplasm,GO:0006120:mitochondrial_electron_transport_-_NADH_to_ubiquinone,GO:0007399:nervous_system_development,GO:0007406:negative_regulation_of_neuroblast_proliferation,GO:0007411:axon_guidance,GO:0007412:axon_target_recognition,GO:0007611:learning_or_memory,GO:0007631:feeding_behavior,GO:0008021:synaptic_vesicle,GO:0008038:neuron_recognition,GO:0008083:growth_factor_activity,GO:0009725:response_to_hormone,GO:0014047:glutamate_secretion,GO:0014076:response_to_fluoxetine,GO:0016358:dendrite_development,GO:0019222:regulation_of_metabolic_process,GO:0021675:nerve_development,GO:0033189:response_to_vitamin_A,GO:0042490:mechanoreceptor_differentiation,GO:0043524:negative_regulation_of_neuron_apoptotic_process,GO:0045666:positive_regulation_of_neuron_differentiation,GO:0045843:negative_regulation_of_striated_muscle_tissue_development,GO:0046668:regulation_of_retinal_cell_programmed_cell_death,GO:0048170:positive_regulation_of_long-term_neuronal_synaptic_plasticity,GO:0048172:regulation_of_short-term_neuronal_synaptic_plasticity,GO:0048471:perinuclear_region_of_cytoplasm,GO:0048839:inner_ear_development,GO:0051965:positive_regulation_of_synapse_assembly,GO:0055093:response_to_hyperoxia,GO:0060079:regulation_of_excitatory_postsynaptic_membrane_potential,GO:0072347:response_to_anesthetic	-	BULIMIA_NERVOSA__SUSCEPTIBILITY_TO__2+MIM_morbid+ENSG00000176697,CENTRAL_HYPOVENTILATION_SYNDROME__CONGENITAL+MIM_morbid+ENSG00000176697,CENTRAL_HYPOVENTILATION_SYNDROME__CONGENITAL+Orphanet+ENSG00000176697,WAGR_syndrome+Orphanet+ENSG00000176697,Alcohol_consumption+NHGRI-EBI_GWAS_catalog+rs988748	-	-	-	0.479	-0.278117	-	-	-
HF	rs988748	11:27724745-27724745	intron_variant,non_coding_transcript_variant	MODIFIER	RP11-587D21.4	ENSG00000255496	Transcript	ENST00000530663.1	sense_overlapping	-	-	-	-	-	-	-	-	BULIMIA_NERVOSA__SUSCEPTIBILITY_TO__2+MIM_morbid+ENSG00000176697,CENTRAL_HYPOVENTILATION_SYNDROME__CONGENITAL+MIM_morbid+ENSG00000176697,CENTRAL_HYPOVENTILATION_SYNDROME__CONGENITAL+Orphanet+ENSG00000176697,WAGR_syndrome+Orphanet+ENSG00000176697,Alcohol_consumption+NHGRI-EBI_GWAS_catalog+rs988748	-	-	-	0.479	-0.278117	-	-	-
HF	rs988748	11:27724745-27724745	upstream_gene_variant	MODIFIER	BDNF	ENSG00000176697	Transcript	ENST00000530786.1	nonsense_mediated_decay	-	-	-	-	-	-	-	-	BULIMIA_NERVOSA__SUSCEPTIBILITY_TO__2+MIM_morbid+ENSG00000176697,CENTRAL_HYPOVENTILATION_SYNDROME__CONGENITAL+MIM_morbid+ENSG00000176697,CENTRAL_HYPOVENTILATION_SYNDROME__CONGENITAL+Orphanet+ENSG00000176697,WAGR_syndrome+Orphanet+ENSG00000176697,Alcohol_consumption+NHGRI-EBI_GWAS_catalog+rs988748	-	-	-	0.479	-0.278117	-	-	-
HF	rs988748	11:27724745-27724745	upstream_gene_variant	MODIFIER	BDNF	ENSG00000176697	Transcript	ENST00000530861.1	protein_coding	-	-	-	-	-	-	GO:0001657:ureteric_bud_development,GO:0001662:behavioral_fear_response,GO:0001666:response_to_hypoxia,GO:0002544:chronic_inflammatory_response,GO:0005102:receptor_binding,GO:0005169:neurotrophin_TRKB_receptor_binding,GO:0005576:extracellular_region,GO:0005737:cytoplasm,GO:0006120:mitochondrial_electron_transport_-_NADH_to_ubiquinone,GO:0007399:nervous_system_development,GO:0007406:negative_regulation_of_neuroblast_proliferation,GO:0007411:axon_guidance,GO:0007412:axon_target_recognition,GO:0007611:learning_or_memory,GO:0007631:feeding_behavior,GO:0008021:synaptic_vesicle,GO:0008038:neuron_recognition,GO:0008083:growth_factor_activity,GO:0009725:response_to_hormone,GO:0014047:glutamate_secretion,GO:0014076:response_to_fluoxetine,GO:0016358:dendrite_development,GO:0019222:regulation_of_metabolic_process,GO:0021675:nerve_development,GO:0033189:response_to_vitamin_A,GO:0042490:mechanoreceptor_differentiation,GO:0043524:negative_regulation_of_neuron_apoptotic_process,GO:0045666:positive_regulation_of_neuron_differentiation,GO:0045843:negative_regulation_of_striated_muscle_tissue_development,GO:0046668:regulation_of_retinal_cell_programmed_cell_death,GO:0048170:positive_regulation_of_long-term_neuronal_synaptic_plasticity,GO:0048172:regulation_of_short-term_neuronal_synaptic_plasticity,GO:0048471:perinuclear_region_of_cytoplasm,GO:0048839:inner_ear_development,GO:0051965:positive_regulation_of_synapse_assembly,GO:0055093:response_to_hyperoxia,GO:0060079:regulation_of_excitatory_postsynaptic_membrane_potential,GO:0072347:response_to_anesthetic	-	BULIMIA_NERVOSA__SUSCEPTIBILITY_TO__2+MIM_morbid+ENSG00000176697,CENTRAL_HYPOVENTILATION_SYNDROME__CONGENITAL+MIM_morbid+ENSG00000176697,CENTRAL_HYPOVENTILATION_SYNDROME__CONGENITAL+Orphanet+ENSG00000176697,WAGR_syndrome+Orphanet+ENSG00000176697,Alcohol_consumption+NHGRI-EBI_GWAS_catalog+rs988748	-	-	-	0.479	-0.278117	-	-	-
HF	rs988748	11:27724745-27724745	intron_variant	MODIFIER	BDNF	ENSG00000176697	Transcript	ENST00000532997.1	protein_coding	-	-	-	-	-	-	GO:0001657:ureteric_bud_development,GO:0001662:behavioral_fear_response,GO:0001666:response_to_hypoxia,GO:0002544:chronic_inflammatory_response,GO:0005102:receptor_binding,GO:0005169:neurotrophin_TRKB_receptor_binding,GO:0005576:extracellular_region,GO:0005737:cytoplasm,GO:0006120:mitochondrial_electron_transport_-_NADH_to_ubiquinone,GO:0007399:nervous_system_development,GO:0007406:negative_regulation_of_neuroblast_proliferation,GO:0007411:axon_guidance,GO:0007412:axon_target_recognition,GO:0007611:learning_or_memory,GO:0007631:feeding_behavior,GO:0008021:synaptic_vesicle,GO:0008038:neuron_recognition,GO:0008083:growth_factor_activity,GO:0009725:response_to_hormone,GO:0014047:glutamate_secretion,GO:0014076:response_to_fluoxetine,GO:0016358:dendrite_development,GO:0019222:regulation_of_metabolic_process,GO:0021675:nerve_development,GO:0033189:response_to_vitamin_A,GO:0042490:mechanoreceptor_differentiation,GO:0043524:negative_regulation_of_neuron_apoptotic_process,GO:0045666:positive_regulation_of_neuron_differentiation,GO:0045843:negative_regulation_of_striated_muscle_tissue_development,GO:0046668:regulation_of_retinal_cell_programmed_cell_death,GO:0048170:positive_regulation_of_long-term_neuronal_synaptic_plasticity,GO:0048172:regulation_of_short-term_neuronal_synaptic_plasticity,GO:0048471:perinuclear_region_of_cytoplasm,GO:0048839:inner_ear_development,GO:0051965:positive_regulation_of_synapse_assembly,GO:0055093:response_to_hyperoxia,GO:0060079:regulation_of_excitatory_postsynaptic_membrane_potential,GO:0072347:response_to_anesthetic	-	BULIMIA_NERVOSA__SUSCEPTIBILITY_TO__2+MIM_morbid+ENSG00000176697,CENTRAL_HYPOVENTILATION_SYNDROME__CONGENITAL+MIM_morbid+ENSG00000176697,CENTRAL_HYPOVENTILATION_SYNDROME__CONGENITAL+Orphanet+ENSG00000176697,WAGR_syndrome+Orphanet+ENSG00000176697,Alcohol_consumption+NHGRI-EBI_GWAS_catalog+rs988748	-	-	-	0.479	-0.278117	-	-	-
HF	rs988748	11:27724745-27724745	upstream_gene_variant	MODIFIER	BDNF	ENSG00000176697	Transcript	ENST00000533131.1	protein_coding	-	-	-	-	-	-	GO:0001657:ureteric_bud_development,GO:0001662:behavioral_fear_response,GO:0001666:response_to_hypoxia,GO:0002544:chronic_inflammatory_response,GO:0005102:receptor_binding,GO:0005169:neurotrophin_TRKB_receptor_binding,GO:0005576:extracellular_region,GO:0005737:cytoplasm,GO:0006120:mitochondrial_electron_transport_-_NADH_to_ubiquinone,GO:0007399:nervous_system_development,GO:0007406:negative_regulation_of_neuroblast_proliferation,GO:0007411:axon_guidance,GO:0007412:axon_target_recognition,GO:0007611:learning_or_memory,GO:0007631:feeding_behavior,GO:0008021:synaptic_vesicle,GO:0008038:neuron_recognition,GO:0008083:growth_factor_activity,GO:0009725:response_to_hormone,GO:0014047:glutamate_secretion,GO:0014076:response_to_fluoxetine,GO:0016358:dendrite_development,GO:0019222:regulation_of_metabolic_process,GO:0021675:nerve_development,GO:0033189:response_to_vitamin_A,GO:0042490:mechanoreceptor_differentiation,GO:0043524:negative_regulation_of_neuron_apoptotic_process,GO:0045666:positive_regulation_of_neuron_differentiation,GO:0045843:negative_regulation_of_striated_muscle_tissue_development,GO:0046668:regulation_of_retinal_cell_programmed_cell_death,GO:0048170:positive_regulation_of_long-term_neuronal_synaptic_plasticity,GO:0048172:regulation_of_short-term_neuronal_synaptic_plasticity,GO:0048471:perinuclear_region_of_cytoplasm,GO:0048839:inner_ear_development,GO:0051965:positive_regulation_of_synapse_assembly,GO:0055093:response_to_hyperoxia,GO:0060079:regulation_of_excitatory_postsynaptic_membrane_potential,GO:0072347:response_to_anesthetic	-	BULIMIA_NERVOSA__SUSCEPTIBILITY_TO__2+MIM_morbid+ENSG00000176697,CENTRAL_HYPOVENTILATION_SYNDROME__CONGENITAL+MIM_morbid+ENSG00000176697,CENTRAL_HYPOVENTILATION_SYNDROME__CONGENITAL+Orphanet+ENSG00000176697,WAGR_syndrome+Orphanet+ENSG00000176697,Alcohol_consumption+NHGRI-EBI_GWAS_catalog+rs988748	-	-	-	0.479	-0.278117	-	-	-
HF	rs988748	11:27724745-27724745	upstream_gene_variant	MODIFIER	BDNF	ENSG00000176697	Transcript	ENST00000533246.1	protein_coding	-	-	-	-	-	-	GO:0001657:ureteric_bud_development,GO:0001662:behavioral_fear_response,GO:0001666:response_to_hypoxia,GO:0002544:chronic_inflammatory_response,GO:0005102:receptor_binding,GO:0005169:neurotrophin_TRKB_receptor_binding,GO:0005576:extracellular_region,GO:0005737:cytoplasm,GO:0006120:mitochondrial_electron_transport_-_NADH_to_ubiquinone,GO:0007399:nervous_system_development,GO:0007406:negative_regulation_of_neuroblast_proliferation,GO:0007411:axon_guidance,GO:0007412:axon_target_recognition,GO:0007611:learning_or_memory,GO:0007631:feeding_behavior,GO:0008021:synaptic_vesicle,GO:0008038:neuron_recognition,GO:0008083:growth_factor_activity,GO:0009725:response_to_hormone,GO:0014047:glutamate_secretion,GO:0014076:response_to_fluoxetine,GO:0016358:dendrite_development,GO:0019222:regulation_of_metabolic_process,GO:0021675:nerve_development,GO:0033189:response_to_vitamin_A,GO:0042490:mechanoreceptor_differentiation,GO:0043524:negative_regulation_of_neuron_apoptotic_process,GO:0045666:positive_regulation_of_neuron_differentiation,GO:0045843:negative_regulation_of_striated_muscle_tissue_development,GO:0046668:regulation_of_retinal_cell_programmed_cell_death,GO:0048170:positive_regulation_of_long-term_neuronal_synaptic_plasticity,GO:0048172:regulation_of_short-term_neuronal_synaptic_plasticity,GO:0048471:perinuclear_region_of_cytoplasm,GO:0048839:inner_ear_development,GO:0051965:positive_regulation_of_synapse_assembly,GO:0055093:response_to_hyperoxia,GO:0060079:regulation_of_excitatory_postsynaptic_membrane_potential,GO:0072347:response_to_anesthetic	-	BULIMIA_NERVOSA__SUSCEPTIBILITY_TO__2+MIM_morbid+ENSG00000176697,CENTRAL_HYPOVENTILATION_SYNDROME__CONGENITAL+MIM_morbid+ENSG00000176697,CENTRAL_HYPOVENTILATION_SYNDROME__CONGENITAL+Orphanet+ENSG00000176697,WAGR_syndrome+Orphanet+ENSG00000176697,Alcohol_consumption+NHGRI-EBI_GWAS_catalog+rs988748	-	-	-	0.479	-0.278117	-	-	-
HF	rs988748	11:27724745-27724745	upstream_gene_variant	MODIFIER	BDNF	ENSG00000176697	Transcript	ENST00000584049.1	processed_transcript	-	-	-	-	-	-	-	-	BULIMIA_NERVOSA__SUSCEPTIBILITY_TO__2+MIM_morbid+ENSG00000176697,CENTRAL_HYPOVENTILATION_SYNDROME__CONGENITAL+MIM_morbid+ENSG00000176697,CENTRAL_HYPOVENTILATION_SYNDROME__CONGENITAL+Orphanet+ENSG00000176697,WAGR_syndrome+Orphanet+ENSG00000176697,Alcohol_consumption+NHGRI-EBI_GWAS_catalog+rs988748	-	-	-	0.479	-0.278117	-	-	-
HF	rs4923543	11:28534898-28534898	upstream_gene_variant	MODIFIER	RP11-22P4.2	ENSG00000254606	Transcript	ENST00000524707.1	lincRNA	-	-	-	0.000269	0.0001451	-	-	-	Type_2_diabetes_adjusted_for_BMI+NHGRI-EBI_GWAS_catalog+rs4923543	-	-	-	0.909	-0.146814	-	-	-
HF	rs4923543	11:28534898-28534898	intron_variant,non_coding_transcript_variant	MODIFIER	RP11-22P4.1	ENSG00000255322	Transcript	ENST00000532947.1	lincRNA	-	-	-	0.000269	0.0001451	-	-	-	Type_2_diabetes_adjusted_for_BMI+NHGRI-EBI_GWAS_catalog+rs4923543	-	-	-	0.909	-0.146814	-	-	-
HF	rs6484577	11:32424604-32424604	intron_variant	MODIFIER	WT1	ENSG00000184937	Transcript	ENST00000332351.3	protein_coding	-	-	-	1.62e-05	2.176e-05	-	GO:0000122:negative_regulation_of_transcription_from_RNA_polymerase_II_promoter,GO:0001077:RNA_polymerase_II_core_promoter_proximal_region_sequence-specific_DNA_binding_transcription_factor_activity_involved_in_positive_regulation_of_transcription,GO:0001570:vasculogenesis,GO:0001656:metanephros_development,GO:0001657:ureteric_bud_development,GO:0001658:branching_involved_in_ureteric_bud_morphogenesis,GO:0001822:kidney_development,GO:0001823:mesonephros_development,GO:0003156:regulation_of_organ_formation,GO:0003690:double-stranded_DNA_binding,GO:0003700:sequence-specific_DNA_binding_transcription_factor_activity,GO:0003723:RNA_binding,GO:0005515:protein_binding,GO:0005634:nucleus,GO:0005654:nucleoplasm,GO:0005730:nucleolus,GO:0005737:cytoplasm,GO:0006309:apoptotic_DNA_fragmentation,GO:0006355:regulation_of_transcription_-_DNA-dependent,GO:0006355:regulation_of_transcription_-_DNA-templated,GO:0006357:regulation_of_transcription_from_RNA_polymerase_II_promoter,GO:0007281:germ_cell_development,GO:0007356:thorax_and_anterior_abdomen_determination,GO:0007507:heart_development,GO:0007530:sex_determination,GO:0008270:zinc_ion_binding,GO:0008285:negative_regulation_of_cell_proliferation,GO:0008380:RNA_splicing,GO:0008406:gonad_development,GO:0008584:male_gonad_development,GO:0009888:tissue_development,GO:0016607:nuclear_speck,GO:0017148:negative_regulation_of_translation,GO:0030308:negative_regulation_of_cell_growth,GO:0030325:adrenal_gland_development,GO:0030539:male_genitalia_development,GO:0030855:epithelial_cell_differentiation,GO:0032835:glomerulus_development,GO:0032836:glomerular_basement_membrane_development,GO:0035802:adrenal_cortex_formation,GO:0043010:camera-type_eye_development,GO:0043066:negative_regulation_of_apoptotic_process,GO:0043565:sequence-specific_DNA_binding,GO:0044212:transcription_regulatory_region_DNA_binding,GO:0045892:negative_regulation_of_transcription_-_DNA-templated,GO:0045893:positive_regulation_of_transcription_-_DNA-templated,GO:0045944:positive_regulation_of_transcription_from_RNA_polymerase_II_promoter,GO:0046872:metal_ion_binding,GO:0060231:mesenchymal_to_epithelial_transition,GO:0060421:positive_regulation_of_heart_growth,GO:0060539:diaphragm_development,GO:0060923:cardiac_muscle_cell_fate_commitment,GO:0061032:visceral_serous_pericardium_development,GO:0070742:C2H2_zinc_finger_domain_binding,GO:0071320:cellular_response_to_cAMP,GO:0071371:cellular_response_to_gonadotropin_stimulus,GO:0072075:metanephric_mesenchyme_development,GO:0072112:glomerular_visceral_epithelial_cell_differentiation,GO:0072166:posterior_mesonephric_tubule_development,GO:0072207:metanephric_epithelium_development,GO:0072284:metanephric_S-shaped_body_morphogenesis,GO:0072302:negative_regulation_of_metanephric_glomerular_mesangial_cell_proliferation,GO:1900212:negative_regulation_of_mesenchymal_cell_apoptotic_process_involved_in_metanephros_development,GO:2000020:positive_regulation_of_male_gonad_development,GO:2000195:negative_regulation_of_female_gonad_development,GO:2001076:positive_regulation_of_metanephric_ureteric_bud_development	-	DENYS-DRASH_SYNDROME+DDG2P+ENSG00000184937,DENYS-DRASH_SYNDROME+G2P+ENSG00000184937,FAMILIAL_WILMS_TUMOUR+G2P+ENSG00000184937,DENYS-DRASH_SYNDROME+MIM_morbid+ENSG00000184937,FRASIER_SYNDROME+MIM_morbid+ENSG00000184937,MEACHAM_SYNDROME+MIM_morbid+ENSG00000184937,MESOTHELIOMA__MALIGNANT+MIM_morbid+ENSG00000184937,NEPHROTIC_SYNDROME__TYPE_4+MIM_morbid+ENSG00000184937,WILMS_TUMOR_1+MIM_morbid+ENSG00000184937,46_XY_complete_gonadal_dysgenesis+Orphanet+ENSG00000184937,46_XY_partial_gonadal_dysgenesis+Orphanet+ENSG00000184937,DENYS-DRASH_SYNDROME+Orphanet+ENSG00000184937,Desmoplastic_small_round_cell_tumor+Orphanet+ENSG00000184937,FRASIER_SYNDROME+Orphanet+ENSG00000184937,Genetic_steroid-resistant_nephrotic_syndrome+Orphanet+ENSG00000184937,MEACHAM_SYNDROME+Orphanet+ENSG00000184937,Nephroblastoma+Orphanet+ENSG00000184937,WAGR_syndrome+Orphanet+ENSG00000184937	-	-	-	8.318	0.545564	-	-	-
HF	rs6484577	11:32424604-32424604	intron_variant	MODIFIER	WT1	ENSG00000184937	Transcript	ENST00000332351.3	protein_coding	-	-	-	1.62e-05	2.176e-05	-	GO:0000122:negative_regulation_of_transcription_from_RNA_polymerase_II_promoter,GO:0001077:RNA_polymerase_II_core_promoter_proximal_region_sequence-specific_DNA_binding_transcription_factor_activity_involved_in_positive_regulation_of_transcription,GO:0001570:vasculogenesis,GO:0001656:metanephros_development,GO:0001657:ureteric_bud_development,GO:0001658:branching_involved_in_ureteric_bud_morphogenesis,GO:0001822:kidney_development,GO:0001823:mesonephros_development,GO:0003156:regulation_of_organ_formation,GO:0003690:double-stranded_DNA_binding,GO:0003700:sequence-specific_DNA_binding_transcription_factor_activity,GO:0003723:RNA_binding,GO:0005515:protein_binding,GO:0005634:nucleus,GO:0005654:nucleoplasm,GO:0005730:nucleolus,GO:0005737:cytoplasm,GO:0006309:apoptotic_DNA_fragmentation,GO:0006355:regulation_of_transcription_-_DNA-dependent,GO:0006355:regulation_of_transcription_-_DNA-templated,GO:0006357:regulation_of_transcription_from_RNA_polymerase_II_promoter,GO:0007281:germ_cell_development,GO:0007356:thorax_and_anterior_abdomen_determination,GO:0007507:heart_development,GO:0007530:sex_determination,GO:0008270:zinc_ion_binding,GO:0008285:negative_regulation_of_cell_proliferation,GO:0008380:RNA_splicing,GO:0008406:gonad_development,GO:0008584:male_gonad_development,GO:0009888:tissue_development,GO:0016607:nuclear_speck,GO:0017148:negative_regulation_of_translation,GO:0030308:negative_regulation_of_cell_growth,GO:0030325:adrenal_gland_development,GO:0030539:male_genitalia_development,GO:0030855:epithelial_cell_differentiation,GO:0032835:glomerulus_development,GO:0032836:glomerular_basement_membrane_development,GO:0035802:adrenal_cortex_formation,GO:0043010:camera-type_eye_development,GO:0043066:negative_regulation_of_apoptotic_process,GO:0043565:sequence-specific_DNA_binding,GO:0044212:transcription_regulatory_region_DNA_binding,GO:0045892:negative_regulation_of_transcription_-_DNA-templated,GO:0045893:positive_regulation_of_transcription_-_DNA-templated,GO:0045944:positive_regulation_of_transcription_from_RNA_polymerase_II_promoter,GO:0046872:metal_ion_binding,GO:0060231:mesenchymal_to_epithelial_transition,GO:0060421:positive_regulation_of_heart_growth,GO:0060539:diaphragm_development,GO:0060923:cardiac_muscle_cell_fate_commitment,GO:0061032:visceral_serous_pericardium_development,GO:0070742:C2H2_zinc_finger_domain_binding,GO:0071320:cellular_response_to_cAMP,GO:0071371:cellular_response_to_gonadotropin_stimulus,GO:0072075:metanephric_mesenchyme_development,GO:0072112:glomerular_visceral_epithelial_cell_differentiation,GO:0072166:posterior_mesonephric_tubule_development,GO:0072207:metanephric_epithelium_development,GO:0072284:metanephric_S-shaped_body_morphogenesis,GO:0072302:negative_regulation_of_metanephric_glomerular_mesangial_cell_proliferation,GO:1900212:negative_regulation_of_mesenchymal_cell_apoptotic_process_involved_in_metanephros_development,GO:2000020:positive_regulation_of_male_gonad_development,GO:2000195:negative_regulation_of_female_gonad_development,GO:2001076:positive_regulation_of_metanephric_ureteric_bud_development	-	DENYS-DRASH_SYNDROME+DDG2P+ENSG00000184937,DENYS-DRASH_SYNDROME+G2P+ENSG00000184937,FAMILIAL_WILMS_TUMOUR+G2P+ENSG00000184937,DENYS-DRASH_SYNDROME+MIM_morbid+ENSG00000184937,FRASIER_SYNDROME+MIM_morbid+ENSG00000184937,MEACHAM_SYNDROME+MIM_morbid+ENSG00000184937,MESOTHELIOMA__MALIGNANT+MIM_morbid+ENSG00000184937,NEPHROTIC_SYNDROME__TYPE_4+MIM_morbid+ENSG00000184937,WILMS_TUMOR_1+MIM_morbid+ENSG00000184937,46_XY_complete_gonadal_dysgenesis+Orphanet+ENSG00000184937,46_XY_partial_gonadal_dysgenesis+Orphanet+ENSG00000184937,DENYS-DRASH_SYNDROME+Orphanet+ENSG00000184937,Desmoplastic_small_round_cell_tumor+Orphanet+ENSG00000184937,FRASIER_SYNDROME+Orphanet+ENSG00000184937,Genetic_steroid-resistant_nephrotic_syndrome+Orphanet+ENSG00000184937,MEACHAM_SYNDROME+Orphanet+ENSG00000184937,Nephroblastoma+Orphanet+ENSG00000184937,WAGR_syndrome+Orphanet+ENSG00000184937	-	-	-	8.42	0.556269	-	-	-
HF	rs6484577	11:32424604-32424604	intron_variant,NMD_transcript_variant	MODIFIER	WT1	ENSG00000184937	Transcript	ENST00000379077.3	nonsense_mediated_decay	-	-	-	1.62e-05	2.176e-05	-	GO:0001570:vasculogenesis,GO:0001656:metanephros_development,GO:0001823:mesonephros_development,GO:0003690:double-stranded_DNA_binding,GO:0003723:RNA_binding,GO:0005634:nucleus,GO:0005737:cytoplasm,GO:0006355:regulation_of_transcription_-_DNA-templated,GO:0007281:germ_cell_development,GO:0007530:sex_determination,GO:0008584:male_gonad_development,GO:0009888:tissue_development,GO:0043010:camera-type_eye_development,GO:0045944:positive_regulation_of_transcription_from_RNA_polymerase_II_promoter	-	DENYS-DRASH_SYNDROME+DDG2P+ENSG00000184937,DENYS-DRASH_SYNDROME+G2P+ENSG00000184937,FAMILIAL_WILMS_TUMOUR+G2P+ENSG00000184937,DENYS-DRASH_SYNDROME+MIM_morbid+ENSG00000184937,FRASIER_SYNDROME+MIM_morbid+ENSG00000184937,MEACHAM_SYNDROME+MIM_morbid+ENSG00000184937,MESOTHELIOMA__MALIGNANT+MIM_morbid+ENSG00000184937,NEPHROTIC_SYNDROME__TYPE_4+MIM_morbid+ENSG00000184937,WILMS_TUMOR_1+MIM_morbid+ENSG00000184937,46_XY_complete_gonadal_dysgenesis+Orphanet+ENSG00000184937,46_XY_partial_gonadal_dysgenesis+Orphanet+ENSG00000184937,DENYS-DRASH_SYNDROME+Orphanet+ENSG00000184937,Desmoplastic_small_round_cell_tumor+Orphanet+ENSG00000184937,FRASIER_SYNDROME+Orphanet+ENSG00000184937,Genetic_steroid-resistant_nephrotic_syndrome+Orphanet+ENSG00000184937,MEACHAM_SYNDROME+Orphanet+ENSG00000184937,Nephroblastoma+Orphanet+ENSG00000184937,WAGR_syndrome+Orphanet+ENSG00000184937	-	-	-	8.318	0.545564	-	-	-
HF	rs6484577	11:32424604-32424604	intron_variant,NMD_transcript_variant	MODIFIER	WT1	ENSG00000184937	Transcript	ENST00000379077.3	nonsense_mediated_decay	-	-	-	1.62e-05	2.176e-05	-	GO:0001570:vasculogenesis,GO:0001656:metanephros_development,GO:0001823:mesonephros_development,GO:0003690:double-stranded_DNA_binding,GO:0003723:RNA_binding,GO:0005634:nucleus,GO:0005737:cytoplasm,GO:0006355:regulation_of_transcription_-_DNA-templated,GO:0007281:germ_cell_development,GO:0007530:sex_determination,GO:0008584:male_gonad_development,GO:0009888:tissue_development,GO:0043010:camera-type_eye_development,GO:0045944:positive_regulation_of_transcription_from_RNA_polymerase_II_promoter	-	DENYS-DRASH_SYNDROME+DDG2P+ENSG00000184937,DENYS-DRASH_SYNDROME+G2P+ENSG00000184937,FAMILIAL_WILMS_TUMOUR+G2P+ENSG00000184937,DENYS-DRASH_SYNDROME+MIM_morbid+ENSG00000184937,FRASIER_SYNDROME+MIM_morbid+ENSG00000184937,MEACHAM_SYNDROME+MIM_morbid+ENSG00000184937,MESOTHELIOMA__MALIGNANT+MIM_morbid+ENSG00000184937,NEPHROTIC_SYNDROME__TYPE_4+MIM_morbid+ENSG00000184937,WILMS_TUMOR_1+MIM_morbid+ENSG00000184937,46_XY_complete_gonadal_dysgenesis+Orphanet+ENSG00000184937,46_XY_partial_gonadal_dysgenesis+Orphanet+ENSG00000184937,DENYS-DRASH_SYNDROME+Orphanet+ENSG00000184937,Desmoplastic_small_round_cell_tumor+Orphanet+ENSG00000184937,FRASIER_SYNDROME+Orphanet+ENSG00000184937,Genetic_steroid-resistant_nephrotic_syndrome+Orphanet+ENSG00000184937,MEACHAM_SYNDROME+Orphanet+ENSG00000184937,Nephroblastoma+Orphanet+ENSG00000184937,WAGR_syndrome+Orphanet+ENSG00000184937	-	-	-	8.42	0.556269	-	-	-
HF	rs6484577	11:32424604-32424604	intron_variant	MODIFIER	WT1	ENSG00000184937	Transcript	ENST00000379079.2	protein_coding	-	-	-	1.62e-05	2.176e-05	-	GO:0000122:negative_regulation_of_transcription_from_RNA_polymerase_II_promoter,GO:0001077:RNA_polymerase_II_core_promoter_proximal_region_sequence-specific_DNA_binding_transcription_factor_activity_involved_in_positive_regulation_of_transcription,GO:0001570:vasculogenesis,GO:0001656:metanephros_development,GO:0001657:ureteric_bud_development,GO:0001658:branching_involved_in_ureteric_bud_morphogenesis,GO:0001822:kidney_development,GO:0001823:mesonephros_development,GO:0003156:regulation_of_organ_formation,GO:0003690:double-stranded_DNA_binding,GO:0003700:sequence-specific_DNA_binding_transcription_factor_activity,GO:0003723:RNA_binding,GO:0005515:protein_binding,GO:0005634:nucleus,GO:0005654:nucleoplasm,GO:0005730:nucleolus,GO:0005737:cytoplasm,GO:0006309:apoptotic_DNA_fragmentation,GO:0006355:regulation_of_transcription_-_DNA-templated,GO:0006357:regulation_of_transcription_from_RNA_polymerase_II_promoter,GO:0007281:germ_cell_development,GO:0007356:thorax_and_anterior_abdomen_determination,GO:0007507:heart_development,GO:0007530:sex_determination,GO:0008270:zinc_ion_binding,GO:0008285:negative_regulation_of_cell_proliferation,GO:0008380:RNA_splicing,GO:0008406:gonad_development,GO:0008584:male_gonad_development,GO:0009888:tissue_development,GO:0016607:nuclear_speck,GO:0017148:negative_regulation_of_translation,GO:0030308:negative_regulation_of_cell_growth,GO:0030325:adrenal_gland_development,GO:0030539:male_genitalia_development,GO:0030855:epithelial_cell_differentiation,GO:0032835:glomerulus_development,GO:0032836:glomerular_basement_membrane_development,GO:0035802:adrenal_cortex_formation,GO:0043010:camera-type_eye_development,GO:0043066:negative_regulation_of_apoptotic_process,GO:0043565:sequence-specific_DNA_binding,GO:0044212:transcription_regulatory_region_DNA_binding,GO:0045892:negative_regulation_of_transcription_-_DNA-templated,GO:0045893:positive_regulation_of_transcription_-_DNA-templated,GO:0045944:positive_regulation_of_transcription_from_RNA_polymerase_II_promoter,GO:0046872:metal_ion_binding,GO:0060231:mesenchymal_to_epithelial_transition,GO:0060421:positive_regulation_of_heart_growth,GO:0060539:diaphragm_development,GO:0060923:cardiac_muscle_cell_fate_commitment,GO:0061032:visceral_serous_pericardium_development,GO:0070742:C2H2_zinc_finger_domain_binding,GO:0071320:cellular_response_to_cAMP,GO:0071371:cellular_response_to_gonadotropin_stimulus,GO:0072075:metanephric_mesenchyme_development,GO:0072112:glomerular_visceral_epithelial_cell_differentiation,GO:0072166:posterior_mesonephric_tubule_development,GO:0072207:metanephric_epithelium_development,GO:0072284:metanephric_S-shaped_body_morphogenesis,GO:0072302:negative_regulation_of_metanephric_glomerular_mesangial_cell_proliferation,GO:2000020:positive_regulation_of_male_gonad_development,GO:2000195:negative_regulation_of_female_gonad_development,GO:2001076:positive_regulation_of_metanephric_ureteric_bud_development	-	DENYS-DRASH_SYNDROME+DDG2P+ENSG00000184937,DENYS-DRASH_SYNDROME+G2P+ENSG00000184937,FAMILIAL_WILMS_TUMOUR+G2P+ENSG00000184937,DENYS-DRASH_SYNDROME+MIM_morbid+ENSG00000184937,FRASIER_SYNDROME+MIM_morbid+ENSG00000184937,MEACHAM_SYNDROME+MIM_morbid+ENSG00000184937,MESOTHELIOMA__MALIGNANT+MIM_morbid+ENSG00000184937,NEPHROTIC_SYNDROME__TYPE_4+MIM_morbid+ENSG00000184937,WILMS_TUMOR_1+MIM_morbid+ENSG00000184937,46_XY_complete_gonadal_dysgenesis+Orphanet+ENSG00000184937,46_XY_partial_gonadal_dysgenesis+Orphanet+ENSG00000184937,DENYS-DRASH_SYNDROME+Orphanet+ENSG00000184937,Desmoplastic_small_round_cell_tumor+Orphanet+ENSG00000184937,FRASIER_SYNDROME+Orphanet+ENSG00000184937,Genetic_steroid-resistant_nephrotic_syndrome+Orphanet+ENSG00000184937,MEACHAM_SYNDROME+Orphanet+ENSG00000184937,Nephroblastoma+Orphanet+ENSG00000184937,WAGR_syndrome+Orphanet+ENSG00000184937	-	-	-	8.318	0.545564	-	-	-
HF	rs6484577	11:32424604-32424604	intron_variant	MODIFIER	WT1	ENSG00000184937	Transcript	ENST00000379079.2	protein_coding	-	-	-	1.62e-05	2.176e-05	-	GO:0000122:negative_regulation_of_transcription_from_RNA_polymerase_II_promoter,GO:0001077:RNA_polymerase_II_core_promoter_proximal_region_sequence-specific_DNA_binding_transcription_factor_activity_involved_in_positive_regulation_of_transcription,GO:0001570:vasculogenesis,GO:0001656:metanephros_development,GO:0001657:ureteric_bud_development,GO:0001658:branching_involved_in_ureteric_bud_morphogenesis,GO:0001822:kidney_development,GO:0001823:mesonephros_development,GO:0003156:regulation_of_organ_formation,GO:0003690:double-stranded_DNA_binding,GO:0003700:sequence-specific_DNA_binding_transcription_factor_activity,GO:0003723:RNA_binding,GO:0005515:protein_binding,GO:0005634:nucleus,GO:0005654:nucleoplasm,GO:0005730:nucleolus,GO:0005737:cytoplasm,GO:0006309:apoptotic_DNA_fragmentation,GO:0006355:regulation_of_transcription_-_DNA-templated,GO:0006357:regulation_of_transcription_from_RNA_polymerase_II_promoter,GO:0007281:germ_cell_development,GO:0007356:thorax_and_anterior_abdomen_determination,GO:0007507:heart_development,GO:0007530:sex_determination,GO:0008270:zinc_ion_binding,GO:0008285:negative_regulation_of_cell_proliferation,GO:0008380:RNA_splicing,GO:0008406:gonad_development,GO:0008584:male_gonad_development,GO:0009888:tissue_development,GO:0016607:nuclear_speck,GO:0017148:negative_regulation_of_translation,GO:0030308:negative_regulation_of_cell_growth,GO:0030325:adrenal_gland_development,GO:0030539:male_genitalia_development,GO:0030855:epithelial_cell_differentiation,GO:0032835:glomerulus_development,GO:0032836:glomerular_basement_membrane_development,GO:0035802:adrenal_cortex_formation,GO:0043010:camera-type_eye_development,GO:0043066:negative_regulation_of_apoptotic_process,GO:0043565:sequence-specific_DNA_binding,GO:0044212:transcription_regulatory_region_DNA_binding,GO:0045892:negative_regulation_of_transcription_-_DNA-templated,GO:0045893:positive_regulation_of_transcription_-_DNA-templated,GO:0045944:positive_regulation_of_transcription_from_RNA_polymerase_II_promoter,GO:0046872:metal_ion_binding,GO:0060231:mesenchymal_to_epithelial_transition,GO:0060421:positive_regulation_of_heart_growth,GO:0060539:diaphragm_development,GO:0060923:cardiac_muscle_cell_fate_commitment,GO:0061032:visceral_serous_pericardium_development,GO:0070742:C2H2_zinc_finger_domain_binding,GO:0071320:cellular_response_to_cAMP,GO:0071371:cellular_response_to_gonadotropin_stimulus,GO:0072075:metanephric_mesenchyme_development,GO:0072112:glomerular_visceral_epithelial_cell_differentiation,GO:0072166:posterior_mesonephric_tubule_development,GO:0072207:metanephric_epithelium_development,GO:0072284:metanephric_S-shaped_body_morphogenesis,GO:0072302:negative_regulation_of_metanephric_glomerular_mesangial_cell_proliferation,GO:2000020:positive_regulation_of_male_gonad_development,GO:2000195:negative_regulation_of_female_gonad_development,GO:2001076:positive_regulation_of_metanephric_ureteric_bud_development	-	DENYS-DRASH_SYNDROME+DDG2P+ENSG00000184937,DENYS-DRASH_SYNDROME+G2P+ENSG00000184937,FAMILIAL_WILMS_TUMOUR+G2P+ENSG00000184937,DENYS-DRASH_SYNDROME+MIM_morbid+ENSG00000184937,FRASIER_SYNDROME+MIM_morbid+ENSG00000184937,MEACHAM_SYNDROME+MIM_morbid+ENSG00000184937,MESOTHELIOMA__MALIGNANT+MIM_morbid+ENSG00000184937,NEPHROTIC_SYNDROME__TYPE_4+MIM_morbid+ENSG00000184937,WILMS_TUMOR_1+MIM_morbid+ENSG00000184937,46_XY_complete_gonadal_dysgenesis+Orphanet+ENSG00000184937,46_XY_partial_gonadal_dysgenesis+Orphanet+ENSG00000184937,DENYS-DRASH_SYNDROME+Orphanet+ENSG00000184937,Desmoplastic_small_round_cell_tumor+Orphanet+ENSG00000184937,FRASIER_SYNDROME+Orphanet+ENSG00000184937,Genetic_steroid-resistant_nephrotic_syndrome+Orphanet+ENSG00000184937,MEACHAM_SYNDROME+Orphanet+ENSG00000184937,Nephroblastoma+Orphanet+ENSG00000184937,WAGR_syndrome+Orphanet+ENSG00000184937	-	-	-	8.42	0.556269	-	-	-
HF	rs6484577	11:32424604-32424604	intron_variant	MODIFIER	WT1	ENSG00000184937	Transcript	ENST00000448076.3	protein_coding	-	-	-	1.62e-05	2.176e-05	-	GO:0001570:vasculogenesis,GO:0001656:metanephros_development,GO:0001823:mesonephros_development,GO:0003676:nucleic_acid_binding,GO:0003690:double-stranded_DNA_binding,GO:0003723:RNA_binding,GO:0005634:nucleus,GO:0005737:cytoplasm,GO:0006355:regulation_of_transcription_-_DNA-templated,GO:0007281:germ_cell_development,GO:0007530:sex_determination,GO:0008584:male_gonad_development,GO:0009888:tissue_development,GO:0043010:camera-type_eye_development,GO:0045944:positive_regulation_of_transcription_from_RNA_polymerase_II_promoter,GO:0046872:metal_ion_binding	-	DENYS-DRASH_SYNDROME+DDG2P+ENSG00000184937,DENYS-DRASH_SYNDROME+G2P+ENSG00000184937,FAMILIAL_WILMS_TUMOUR+G2P+ENSG00000184937,DENYS-DRASH_SYNDROME+MIM_morbid+ENSG00000184937,FRASIER_SYNDROME+MIM_morbid+ENSG00000184937,MEACHAM_SYNDROME+MIM_morbid+ENSG00000184937,MESOTHELIOMA__MALIGNANT+MIM_morbid+ENSG00000184937,NEPHROTIC_SYNDROME__TYPE_4+MIM_morbid+ENSG00000184937,WILMS_TUMOR_1+MIM_morbid+ENSG00000184937,46_XY_complete_gonadal_dysgenesis+Orphanet+ENSG00000184937,46_XY_partial_gonadal_dysgenesis+Orphanet+ENSG00000184937,DENYS-DRASH_SYNDROME+Orphanet+ENSG00000184937,Desmoplastic_small_round_cell_tumor+Orphanet+ENSG00000184937,FRASIER_SYNDROME+Orphanet+ENSG00000184937,Genetic_steroid-resistant_nephrotic_syndrome+Orphanet+ENSG00000184937,MEACHAM_SYNDROME+Orphanet+ENSG00000184937,Nephroblastoma+Orphanet+ENSG00000184937,WAGR_syndrome+Orphanet+ENSG00000184937	-	-	-	8.318	0.545564	-	-	-
HF	rs6484577	11:32424604-32424604	intron_variant	MODIFIER	WT1	ENSG00000184937	Transcript	ENST00000448076.3	protein_coding	-	-	-	1.62e-05	2.176e-05	-	GO:0001570:vasculogenesis,GO:0001656:metanephros_development,GO:0001823:mesonephros_development,GO:0003676:nucleic_acid_binding,GO:0003690:double-stranded_DNA_binding,GO:0003723:RNA_binding,GO:0005634:nucleus,GO:0005737:cytoplasm,GO:0006355:regulation_of_transcription_-_DNA-templated,GO:0007281:germ_cell_development,GO:0007530:sex_determination,GO:0008584:male_gonad_development,GO:0009888:tissue_development,GO:0043010:camera-type_eye_development,GO:0045944:positive_regulation_of_transcription_from_RNA_polymerase_II_promoter,GO:0046872:metal_ion_binding	-	DENYS-DRASH_SYNDROME+DDG2P+ENSG00000184937,DENYS-DRASH_SYNDROME+G2P+ENSG00000184937,FAMILIAL_WILMS_TUMOUR+G2P+ENSG00000184937,DENYS-DRASH_SYNDROME+MIM_morbid+ENSG00000184937,FRASIER_SYNDROME+MIM_morbid+ENSG00000184937,MEACHAM_SYNDROME+MIM_morbid+ENSG00000184937,MESOTHELIOMA__MALIGNANT+MIM_morbid+ENSG00000184937,NEPHROTIC_SYNDROME__TYPE_4+MIM_morbid+ENSG00000184937,WILMS_TUMOR_1+MIM_morbid+ENSG00000184937,46_XY_complete_gonadal_dysgenesis+Orphanet+ENSG00000184937,46_XY_partial_gonadal_dysgenesis+Orphanet+ENSG00000184937,DENYS-DRASH_SYNDROME+Orphanet+ENSG00000184937,Desmoplastic_small_round_cell_tumor+Orphanet+ENSG00000184937,FRASIER_SYNDROME+Orphanet+ENSG00000184937,Genetic_steroid-resistant_nephrotic_syndrome+Orphanet+ENSG00000184937,MEACHAM_SYNDROME+Orphanet+ENSG00000184937,Nephroblastoma+Orphanet+ENSG00000184937,WAGR_syndrome+Orphanet+ENSG00000184937	-	-	-	8.42	0.556269	-	-	-
HF	rs6484577	11:32424604-32424604	intron_variant	MODIFIER	WT1	ENSG00000184937	Transcript	ENST00000452863.3	protein_coding	-	-	-	1.62e-05	2.176e-05	-	GO:0001570:vasculogenesis,GO:0001656:metanephros_development,GO:0001823:mesonephros_development,GO:0003690:double-stranded_DNA_binding,GO:0003723:RNA_binding,GO:0005634:nucleus,GO:0005737:cytoplasm,GO:0006355:regulation_of_transcription_-_DNA-templated,GO:0007281:germ_cell_development,GO:0007530:sex_determination,GO:0008584:male_gonad_development,GO:0009888:tissue_development,GO:0043010:camera-type_eye_development,GO:0045944:positive_regulation_of_transcription_from_RNA_polymerase_II_promoter,GO:0046872:metal_ion_binding	-	DENYS-DRASH_SYNDROME+DDG2P+ENSG00000184937,DENYS-DRASH_SYNDROME+G2P+ENSG00000184937,FAMILIAL_WILMS_TUMOUR+G2P+ENSG00000184937,DENYS-DRASH_SYNDROME+MIM_morbid+ENSG00000184937,FRASIER_SYNDROME+MIM_morbid+ENSG00000184937,MEACHAM_SYNDROME+MIM_morbid+ENSG00000184937,MESOTHELIOMA__MALIGNANT+MIM_morbid+ENSG00000184937,NEPHROTIC_SYNDROME__TYPE_4+MIM_morbid+ENSG00000184937,WILMS_TUMOR_1+MIM_morbid+ENSG00000184937,46_XY_complete_gonadal_dysgenesis+Orphanet+ENSG00000184937,46_XY_partial_gonadal_dysgenesis+Orphanet+ENSG00000184937,DENYS-DRASH_SYNDROME+Orphanet+ENSG00000184937,Desmoplastic_small_round_cell_tumor+Orphanet+ENSG00000184937,FRASIER_SYNDROME+Orphanet+ENSG00000184937,Genetic_steroid-resistant_nephrotic_syndrome+Orphanet+ENSG00000184937,MEACHAM_SYNDROME+Orphanet+ENSG00000184937,Nephroblastoma+Orphanet+ENSG00000184937,WAGR_syndrome+Orphanet+ENSG00000184937	-	-	-	8.318	0.545564	-	-	-
HF	rs6484577	11:32424604-32424604	intron_variant	MODIFIER	WT1	ENSG00000184937	Transcript	ENST00000452863.3	protein_coding	-	-	-	1.62e-05	2.176e-05	-	GO:0001570:vasculogenesis,GO:0001656:metanephros_development,GO:0001823:mesonephros_development,GO:0003690:double-stranded_DNA_binding,GO:0003723:RNA_binding,GO:0005634:nucleus,GO:0005737:cytoplasm,GO:0006355:regulation_of_transcription_-_DNA-templated,GO:0007281:germ_cell_development,GO:0007530:sex_determination,GO:0008584:male_gonad_development,GO:0009888:tissue_development,GO:0043010:camera-type_eye_development,GO:0045944:positive_regulation_of_transcription_from_RNA_polymerase_II_promoter,GO:0046872:metal_ion_binding	-	DENYS-DRASH_SYNDROME+DDG2P+ENSG00000184937,DENYS-DRASH_SYNDROME+G2P+ENSG00000184937,FAMILIAL_WILMS_TUMOUR+G2P+ENSG00000184937,DENYS-DRASH_SYNDROME+MIM_morbid+ENSG00000184937,FRASIER_SYNDROME+MIM_morbid+ENSG00000184937,MEACHAM_SYNDROME+MIM_morbid+ENSG00000184937,MESOTHELIOMA__MALIGNANT+MIM_morbid+ENSG00000184937,NEPHROTIC_SYNDROME__TYPE_4+MIM_morbid+ENSG00000184937,WILMS_TUMOR_1+MIM_morbid+ENSG00000184937,46_XY_complete_gonadal_dysgenesis+Orphanet+ENSG00000184937,46_XY_partial_gonadal_dysgenesis+Orphanet+ENSG00000184937,DENYS-DRASH_SYNDROME+Orphanet+ENSG00000184937,Desmoplastic_small_round_cell_tumor+Orphanet+ENSG00000184937,FRASIER_SYNDROME+Orphanet+ENSG00000184937,Genetic_steroid-resistant_nephrotic_syndrome+Orphanet+ENSG00000184937,MEACHAM_SYNDROME+Orphanet+ENSG00000184937,Nephroblastoma+Orphanet+ENSG00000184937,WAGR_syndrome+Orphanet+ENSG00000184937	-	-	-	8.42	0.556269	-	-	-
HF	rs6484577	11:32424604-32424604	upstream_gene_variant	MODIFIER	WT1	ENSG00000184937	Transcript	ENST00000526685.1	protein_coding	-	-	-	1.62e-05	2.176e-05	-	GO:0001570:vasculogenesis,GO:0001656:metanephros_development,GO:0001823:mesonephros_development,GO:0003690:double-stranded_DNA_binding,GO:0003723:RNA_binding,GO:0005737:cytoplasm,GO:0007281:germ_cell_development,GO:0007530:sex_determination,GO:0008584:male_gonad_development,GO:0009888:tissue_development,GO:0043010:camera-type_eye_development,GO:0045944:positive_regulation_of_transcription_from_RNA_polymerase_II_promoter,GO:0046872:metal_ion_binding	-	DENYS-DRASH_SYNDROME+DDG2P+ENSG00000184937,DENYS-DRASH_SYNDROME+G2P+ENSG00000184937,FAMILIAL_WILMS_TUMOUR+G2P+ENSG00000184937,DENYS-DRASH_SYNDROME+MIM_morbid+ENSG00000184937,FRASIER_SYNDROME+MIM_morbid+ENSG00000184937,MEACHAM_SYNDROME+MIM_morbid+ENSG00000184937,MESOTHELIOMA__MALIGNANT+MIM_morbid+ENSG00000184937,NEPHROTIC_SYNDROME__TYPE_4+MIM_morbid+ENSG00000184937,WILMS_TUMOR_1+MIM_morbid+ENSG00000184937,46_XY_complete_gonadal_dysgenesis+Orphanet+ENSG00000184937,46_XY_partial_gonadal_dysgenesis+Orphanet+ENSG00000184937,DENYS-DRASH_SYNDROME+Orphanet+ENSG00000184937,Desmoplastic_small_round_cell_tumor+Orphanet+ENSG00000184937,FRASIER_SYNDROME+Orphanet+ENSG00000184937,Genetic_steroid-resistant_nephrotic_syndrome+Orphanet+ENSG00000184937,MEACHAM_SYNDROME+Orphanet+ENSG00000184937,Nephroblastoma+Orphanet+ENSG00000184937,WAGR_syndrome+Orphanet+ENSG00000184937	-	-	-	8.318	0.545564	-	-	-
HF	rs6484577	11:32424604-32424604	upstream_gene_variant	MODIFIER	WT1	ENSG00000184937	Transcript	ENST00000526685.1	protein_coding	-	-	-	1.62e-05	2.176e-05	-	GO:0001570:vasculogenesis,GO:0001656:metanephros_development,GO:0001823:mesonephros_development,GO:0003690:double-stranded_DNA_binding,GO:0003723:RNA_binding,GO:0005737:cytoplasm,GO:0007281:germ_cell_development,GO:0007530:sex_determination,GO:0008584:male_gonad_development,GO:0009888:tissue_development,GO:0043010:camera-type_eye_development,GO:0045944:positive_regulation_of_transcription_from_RNA_polymerase_II_promoter,GO:0046872:metal_ion_binding	-	DENYS-DRASH_SYNDROME+DDG2P+ENSG00000184937,DENYS-DRASH_SYNDROME+G2P+ENSG00000184937,FAMILIAL_WILMS_TUMOUR+G2P+ENSG00000184937,DENYS-DRASH_SYNDROME+MIM_morbid+ENSG00000184937,FRASIER_SYNDROME+MIM_morbid+ENSG00000184937,MEACHAM_SYNDROME+MIM_morbid+ENSG00000184937,MESOTHELIOMA__MALIGNANT+MIM_morbid+ENSG00000184937,NEPHROTIC_SYNDROME__TYPE_4+MIM_morbid+ENSG00000184937,WILMS_TUMOR_1+MIM_morbid+ENSG00000184937,46_XY_complete_gonadal_dysgenesis+Orphanet+ENSG00000184937,46_XY_partial_gonadal_dysgenesis+Orphanet+ENSG00000184937,DENYS-DRASH_SYNDROME+Orphanet+ENSG00000184937,Desmoplastic_small_round_cell_tumor+Orphanet+ENSG00000184937,FRASIER_SYNDROME+Orphanet+ENSG00000184937,Genetic_steroid-resistant_nephrotic_syndrome+Orphanet+ENSG00000184937,MEACHAM_SYNDROME+Orphanet+ENSG00000184937,Nephroblastoma+Orphanet+ENSG00000184937,WAGR_syndrome+Orphanet+ENSG00000184937	-	-	-	8.42	0.556269	-	-	-
HF	rs6484577	11:32424604-32424604	intron_variant	MODIFIER	WT1	ENSG00000184937	Transcript	ENST00000527775.1	protein_coding	-	-	-	1.62e-05	2.176e-05	-	GO:0001570:vasculogenesis,GO:0001656:metanephros_development,GO:0001823:mesonephros_development,GO:0003690:double-stranded_DNA_binding,GO:0003723:RNA_binding,GO:0005634:nucleus,GO:0005737:cytoplasm,GO:0006355:regulation_of_transcription_-_DNA-templated,GO:0007281:germ_cell_development,GO:0007530:sex_determination,GO:0008584:male_gonad_development,GO:0009888:tissue_development,GO:0043010:camera-type_eye_development,GO:0045944:positive_regulation_of_transcription_from_RNA_polymerase_II_promoter	-	DENYS-DRASH_SYNDROME+DDG2P+ENSG00000184937,DENYS-DRASH_SYNDROME+G2P+ENSG00000184937,FAMILIAL_WILMS_TUMOUR+G2P+ENSG00000184937,DENYS-DRASH_SYNDROME+MIM_morbid+ENSG00000184937,FRASIER_SYNDROME+MIM_morbid+ENSG00000184937,MEACHAM_SYNDROME+MIM_morbid+ENSG00000184937,MESOTHELIOMA__MALIGNANT+MIM_morbid+ENSG00000184937,NEPHROTIC_SYNDROME__TYPE_4+MIM_morbid+ENSG00000184937,WILMS_TUMOR_1+MIM_morbid+ENSG00000184937,46_XY_complete_gonadal_dysgenesis+Orphanet+ENSG00000184937,46_XY_partial_gonadal_dysgenesis+Orphanet+ENSG00000184937,DENYS-DRASH_SYNDROME+Orphanet+ENSG00000184937,Desmoplastic_small_round_cell_tumor+Orphanet+ENSG00000184937,FRASIER_SYNDROME+Orphanet+ENSG00000184937,Genetic_steroid-resistant_nephrotic_syndrome+Orphanet+ENSG00000184937,MEACHAM_SYNDROME+Orphanet+ENSG00000184937,Nephroblastoma+Orphanet+ENSG00000184937,WAGR_syndrome+Orphanet+ENSG00000184937	-	-	-	8.318	0.545564	-	-	-
HF	rs6484577	11:32424604-32424604	intron_variant	MODIFIER	WT1	ENSG00000184937	Transcript	ENST00000527775.1	protein_coding	-	-	-	1.62e-05	2.176e-05	-	GO:0001570:vasculogenesis,GO:0001656:metanephros_development,GO:0001823:mesonephros_development,GO:0003690:double-stranded_DNA_binding,GO:0003723:RNA_binding,GO:0005634:nucleus,GO:0005737:cytoplasm,GO:0006355:regulation_of_transcription_-_DNA-templated,GO:0007281:germ_cell_development,GO:0007530:sex_determination,GO:0008584:male_gonad_development,GO:0009888:tissue_development,GO:0043010:camera-type_eye_development,GO:0045944:positive_regulation_of_transcription_from_RNA_polymerase_II_promoter	-	DENYS-DRASH_SYNDROME+DDG2P+ENSG00000184937,DENYS-DRASH_SYNDROME+G2P+ENSG00000184937,FAMILIAL_WILMS_TUMOUR+G2P+ENSG00000184937,DENYS-DRASH_SYNDROME+MIM_morbid+ENSG00000184937,FRASIER_SYNDROME+MIM_morbid+ENSG00000184937,MEACHAM_SYNDROME+MIM_morbid+ENSG00000184937,MESOTHELIOMA__MALIGNANT+MIM_morbid+ENSG00000184937,NEPHROTIC_SYNDROME__TYPE_4+MIM_morbid+ENSG00000184937,WILMS_TUMOR_1+MIM_morbid+ENSG00000184937,46_XY_complete_gonadal_dysgenesis+Orphanet+ENSG00000184937,46_XY_partial_gonadal_dysgenesis+Orphanet+ENSG00000184937,DENYS-DRASH_SYNDROME+Orphanet+ENSG00000184937,Desmoplastic_small_round_cell_tumor+Orphanet+ENSG00000184937,FRASIER_SYNDROME+Orphanet+ENSG00000184937,Genetic_steroid-resistant_nephrotic_syndrome+Orphanet+ENSG00000184937,MEACHAM_SYNDROME+Orphanet+ENSG00000184937,Nephroblastoma+Orphanet+ENSG00000184937,WAGR_syndrome+Orphanet+ENSG00000184937	-	-	-	8.42	0.556269	-	-	-
HF	rs6484577	11:32424604-32424604	intron_variant	MODIFIER	WT1	ENSG00000184937	Transcript	ENST00000527882.1	protein_coding	-	-	-	1.62e-05	2.176e-05	-	GO:0001570:vasculogenesis,GO:0001656:metanephros_development,GO:0001823:mesonephros_development,GO:0003690:double-stranded_DNA_binding,GO:0003723:RNA_binding,GO:0005634:nucleus,GO:0005737:cytoplasm,GO:0006355:regulation_of_transcription_-_DNA-templated,GO:0007281:germ_cell_development,GO:0007530:sex_determination,GO:0008584:male_gonad_development,GO:0009888:tissue_development,GO:0043010:camera-type_eye_development,GO:0045944:positive_regulation_of_transcription_from_RNA_polymerase_II_promoter,GO:0046872:metal_ion_binding	-	DENYS-DRASH_SYNDROME+DDG2P+ENSG00000184937,DENYS-DRASH_SYNDROME+G2P+ENSG00000184937,FAMILIAL_WILMS_TUMOUR+G2P+ENSG00000184937,DENYS-DRASH_SYNDROME+MIM_morbid+ENSG00000184937,FRASIER_SYNDROME+MIM_morbid+ENSG00000184937,MEACHAM_SYNDROME+MIM_morbid+ENSG00000184937,MESOTHELIOMA__MALIGNANT+MIM_morbid+ENSG00000184937,NEPHROTIC_SYNDROME__TYPE_4+MIM_morbid+ENSG00000184937,WILMS_TUMOR_1+MIM_morbid+ENSG00000184937,46_XY_complete_gonadal_dysgenesis+Orphanet+ENSG00000184937,46_XY_partial_gonadal_dysgenesis+Orphanet+ENSG00000184937,DENYS-DRASH_SYNDROME+Orphanet+ENSG00000184937,Desmoplastic_small_round_cell_tumor+Orphanet+ENSG00000184937,FRASIER_SYNDROME+Orphanet+ENSG00000184937,Genetic_steroid-resistant_nephrotic_syndrome+Orphanet+ENSG00000184937,MEACHAM_SYNDROME+Orphanet+ENSG00000184937,Nephroblastoma+Orphanet+ENSG00000184937,WAGR_syndrome+Orphanet+ENSG00000184937	-	-	-	8.318	0.545564	-	-	-
HF	rs6484577	11:32424604-32424604	intron_variant	MODIFIER	WT1	ENSG00000184937	Transcript	ENST00000527882.1	protein_coding	-	-	-	1.62e-05	2.176e-05	-	GO:0001570:vasculogenesis,GO:0001656:metanephros_development,GO:0001823:mesonephros_development,GO:0003690:double-stranded_DNA_binding,GO:0003723:RNA_binding,GO:0005634:nucleus,GO:0005737:cytoplasm,GO:0006355:regulation_of_transcription_-_DNA-templated,GO:0007281:germ_cell_development,GO:0007530:sex_determination,GO:0008584:male_gonad_development,GO:0009888:tissue_development,GO:0043010:camera-type_eye_development,GO:0045944:positive_regulation_of_transcription_from_RNA_polymerase_II_promoter,GO:0046872:metal_ion_binding	-	DENYS-DRASH_SYNDROME+DDG2P+ENSG00000184937,DENYS-DRASH_SYNDROME+G2P+ENSG00000184937,FAMILIAL_WILMS_TUMOUR+G2P+ENSG00000184937,DENYS-DRASH_SYNDROME+MIM_morbid+ENSG00000184937,FRASIER_SYNDROME+MIM_morbid+ENSG00000184937,MEACHAM_SYNDROME+MIM_morbid+ENSG00000184937,MESOTHELIOMA__MALIGNANT+MIM_morbid+ENSG00000184937,NEPHROTIC_SYNDROME__TYPE_4+MIM_morbid+ENSG00000184937,WILMS_TUMOR_1+MIM_morbid+ENSG00000184937,46_XY_complete_gonadal_dysgenesis+Orphanet+ENSG00000184937,46_XY_partial_gonadal_dysgenesis+Orphanet+ENSG00000184937,DENYS-DRASH_SYNDROME+Orphanet+ENSG00000184937,Desmoplastic_small_round_cell_tumor+Orphanet+ENSG00000184937,FRASIER_SYNDROME+Orphanet+ENSG00000184937,Genetic_steroid-resistant_nephrotic_syndrome+Orphanet+ENSG00000184937,MEACHAM_SYNDROME+Orphanet+ENSG00000184937,Nephroblastoma+Orphanet+ENSG00000184937,WAGR_syndrome+Orphanet+ENSG00000184937	-	-	-	8.42	0.556269	-	-	-
HF	rs6484577	11:32424604-32424604	intron_variant	MODIFIER	WT1	ENSG00000184937	Transcript	ENST00000530998.1	protein_coding	-	-	-	1.62e-05	2.176e-05	-	GO:0000122:negative_regulation_of_transcription_from_RNA_polymerase_II_promoter,GO:0001077:RNA_polymerase_II_core_promoter_proximal_region_sequence-specific_DNA_binding_transcription_factor_activity_involved_in_positive_regulation_of_transcription,GO:0001570:vasculogenesis,GO:0001656:metanephros_development,GO:0001657:ureteric_bud_development,GO:0001658:branching_involved_in_ureteric_bud_morphogenesis,GO:0001822:kidney_development,GO:0001823:mesonephros_development,GO:0003156:regulation_of_organ_formation,GO:0003690:double-stranded_DNA_binding,GO:0003700:sequence-specific_DNA_binding_transcription_factor_activity,GO:0003723:RNA_binding,GO:0005515:protein_binding,GO:0005634:nucleus,GO:0005654:nucleoplasm,GO:0005730:nucleolus,GO:0005737:cytoplasm,GO:0006309:apoptotic_DNA_fragmentation,GO:0006355:regulation_of_transcription_-_DNA-templated,GO:0006357:regulation_of_transcription_from_RNA_polymerase_II_promoter,GO:0007281:germ_cell_development,GO:0007356:thorax_and_anterior_abdomen_determination,GO:0007507:heart_development,GO:0007530:sex_determination,GO:0008270:zinc_ion_binding,GO:0008285:negative_regulation_of_cell_proliferation,GO:0008380:RNA_splicing,GO:0008406:gonad_development,GO:0008584:male_gonad_development,GO:0009888:tissue_development,GO:0016607:nuclear_speck,GO:0017148:negative_regulation_of_translation,GO:0030308:negative_regulation_of_cell_growth,GO:0030325:adrenal_gland_development,GO:0030539:male_genitalia_development,GO:0030855:epithelial_cell_differentiation,GO:0032835:glomerulus_development,GO:0032836:glomerular_basement_membrane_development,GO:0035802:adrenal_cortex_formation,GO:0043010:camera-type_eye_development,GO:0043066:negative_regulation_of_apoptotic_process,GO:0043565:sequence-specific_DNA_binding,GO:0044212:transcription_regulatory_region_DNA_binding,GO:0045892:negative_regulation_of_transcription_-_DNA-templated,GO:0045893:positive_regulation_of_transcription_-_DNA-templated,GO:0045944:positive_regulation_of_transcription_from_RNA_polymerase_II_promoter,GO:0046872:metal_ion_binding,GO:0060231:mesenchymal_to_epithelial_transition,GO:0060421:positive_regulation_of_heart_growth,GO:0060539:diaphragm_development,GO:0060923:cardiac_muscle_cell_fate_commitment,GO:0061032:visceral_serous_pericardium_development,GO:0070742:C2H2_zinc_finger_domain_binding,GO:0071320:cellular_response_to_cAMP,GO:0071371:cellular_response_to_gonadotropin_stimulus,GO:0072075:metanephric_mesenchyme_development,GO:0072112:glomerular_visceral_epithelial_cell_differentiation,GO:0072166:posterior_mesonephric_tubule_development,GO:0072207:metanephric_epithelium_development,GO:0072284:metanephric_S-shaped_body_morphogenesis,GO:0072302:negative_regulation_of_metanephric_glomerular_mesangial_cell_proliferation,GO:2000020:positive_regulation_of_male_gonad_development,GO:2000195:negative_regulation_of_female_gonad_development,GO:2001076:positive_regulation_of_metanephric_ureteric_bud_development	-	DENYS-DRASH_SYNDROME+DDG2P+ENSG00000184937,DENYS-DRASH_SYNDROME+G2P+ENSG00000184937,FAMILIAL_WILMS_TUMOUR+G2P+ENSG00000184937,DENYS-DRASH_SYNDROME+MIM_morbid+ENSG00000184937,FRASIER_SYNDROME+MIM_morbid+ENSG00000184937,MEACHAM_SYNDROME+MIM_morbid+ENSG00000184937,MESOTHELIOMA__MALIGNANT+MIM_morbid+ENSG00000184937,NEPHROTIC_SYNDROME__TYPE_4+MIM_morbid+ENSG00000184937,WILMS_TUMOR_1+MIM_morbid+ENSG00000184937,46_XY_complete_gonadal_dysgenesis+Orphanet+ENSG00000184937,46_XY_partial_gonadal_dysgenesis+Orphanet+ENSG00000184937,DENYS-DRASH_SYNDROME+Orphanet+ENSG00000184937,Desmoplastic_small_round_cell_tumor+Orphanet+ENSG00000184937,FRASIER_SYNDROME+Orphanet+ENSG00000184937,Genetic_steroid-resistant_nephrotic_syndrome+Orphanet+ENSG00000184937,MEACHAM_SYNDROME+Orphanet+ENSG00000184937,Nephroblastoma+Orphanet+ENSG00000184937,WAGR_syndrome+Orphanet+ENSG00000184937	-	-	-	8.318	0.545564	-	-	-
HF	rs6484577	11:32424604-32424604	intron_variant	MODIFIER	WT1	ENSG00000184937	Transcript	ENST00000530998.1	protein_coding	-	-	-	1.62e-05	2.176e-05	-	GO:0000122:negative_regulation_of_transcription_from_RNA_polymerase_II_promoter,GO:0001077:RNA_polymerase_II_core_promoter_proximal_region_sequence-specific_DNA_binding_transcription_factor_activity_involved_in_positive_regulation_of_transcription,GO:0001570:vasculogenesis,GO:0001656:metanephros_development,GO:0001657:ureteric_bud_development,GO:0001658:branching_involved_in_ureteric_bud_morphogenesis,GO:0001822:kidney_development,GO:0001823:mesonephros_development,GO:0003156:regulation_of_organ_formation,GO:0003690:double-stranded_DNA_binding,GO:0003700:sequence-specific_DNA_binding_transcription_factor_activity,GO:0003723:RNA_binding,GO:0005515:protein_binding,GO:0005634:nucleus,GO:0005654:nucleoplasm,GO:0005730:nucleolus,GO:0005737:cytoplasm,GO:0006309:apoptotic_DNA_fragmentation,GO:0006355:regulation_of_transcription_-_DNA-templated,GO:0006357:regulation_of_transcription_from_RNA_polymerase_II_promoter,GO:0007281:germ_cell_development,GO:0007356:thorax_and_anterior_abdomen_determination,GO:0007507:heart_development,GO:0007530:sex_determination,GO:0008270:zinc_ion_binding,GO:0008285:negative_regulation_of_cell_proliferation,GO:0008380:RNA_splicing,GO:0008406:gonad_development,GO:0008584:male_gonad_development,GO:0009888:tissue_development,GO:0016607:nuclear_speck,GO:0017148:negative_regulation_of_translation,GO:0030308:negative_regulation_of_cell_growth,GO:0030325:adrenal_gland_development,GO:0030539:male_genitalia_development,GO:0030855:epithelial_cell_differentiation,GO:0032835:glomerulus_development,GO:0032836:glomerular_basement_membrane_development,GO:0035802:adrenal_cortex_formation,GO:0043010:camera-type_eye_development,GO:0043066:negative_regulation_of_apoptotic_process,GO:0043565:sequence-specific_DNA_binding,GO:0044212:transcription_regulatory_region_DNA_binding,GO:0045892:negative_regulation_of_transcription_-_DNA-templated,GO:0045893:positive_regulation_of_transcription_-_DNA-templated,GO:0045944:positive_regulation_of_transcription_from_RNA_polymerase_II_promoter,GO:0046872:metal_ion_binding,GO:0060231:mesenchymal_to_epithelial_transition,GO:0060421:positive_regulation_of_heart_growth,GO:0060539:diaphragm_development,GO:0060923:cardiac_muscle_cell_fate_commitment,GO:0061032:visceral_serous_pericardium_development,GO:0070742:C2H2_zinc_finger_domain_binding,GO:0071320:cellular_response_to_cAMP,GO:0071371:cellular_response_to_gonadotropin_stimulus,GO:0072075:metanephric_mesenchyme_development,GO:0072112:glomerular_visceral_epithelial_cell_differentiation,GO:0072166:posterior_mesonephric_tubule_development,GO:0072207:metanephric_epithelium_development,GO:0072284:metanephric_S-shaped_body_morphogenesis,GO:0072302:negative_regulation_of_metanephric_glomerular_mesangial_cell_proliferation,GO:2000020:positive_regulation_of_male_gonad_development,GO:2000195:negative_regulation_of_female_gonad_development,GO:2001076:positive_regulation_of_metanephric_ureteric_bud_development	-	DENYS-DRASH_SYNDROME+DDG2P+ENSG00000184937,DENYS-DRASH_SYNDROME+G2P+ENSG00000184937,FAMILIAL_WILMS_TUMOUR+G2P+ENSG00000184937,DENYS-DRASH_SYNDROME+MIM_morbid+ENSG00000184937,FRASIER_SYNDROME+MIM_morbid+ENSG00000184937,MEACHAM_SYNDROME+MIM_morbid+ENSG00000184937,MESOTHELIOMA__MALIGNANT+MIM_morbid+ENSG00000184937,NEPHROTIC_SYNDROME__TYPE_4+MIM_morbid+ENSG00000184937,WILMS_TUMOR_1+MIM_morbid+ENSG00000184937,46_XY_complete_gonadal_dysgenesis+Orphanet+ENSG00000184937,46_XY_partial_gonadal_dysgenesis+Orphanet+ENSG00000184937,DENYS-DRASH_SYNDROME+Orphanet+ENSG00000184937,Desmoplastic_small_round_cell_tumor+Orphanet+ENSG00000184937,FRASIER_SYNDROME+Orphanet+ENSG00000184937,Genetic_steroid-resistant_nephrotic_syndrome+Orphanet+ENSG00000184937,MEACHAM_SYNDROME+Orphanet+ENSG00000184937,Nephroblastoma+Orphanet+ENSG00000184937,WAGR_syndrome+Orphanet+ENSG00000184937	-	-	-	8.42	0.556269	-	-	-
HF	rs10838137	11:43634973-43634973	intron_variant,non_coding_transcript_variant	MODIFIER	HSD17B12	ENSG00000149084	Transcript	ENST00000526615.1	processed_transcript	-	-	-	-	-	-	-	-	Body_fat_percentage+NHGRI-EBI_GWAS_catalog+rs10838137,Body_fat_percentage+NHGRI-EBI_GWAS_catalog+rs10838137	-	-	-	0.023	-0.984123	-	-	-
HF	rs10838137	11:43634973-43634973	intron_variant,non_coding_transcript_variant	MODIFIER	HSD17B12	ENSG00000149084	Transcript	ENST00000526615.1	processed_transcript	-	-	-	-	-	-	-	-	Body_fat_percentage+NHGRI-EBI_GWAS_catalog+rs10838137	-	-	-	0.023	-0.977751	-	-	-
HF	rs10838137	11:43634973-43634973	intron_variant,non_coding_transcript_variant	MODIFIER	HSD17B12	ENSG00000149084	Transcript	ENST00000532864.1	processed_transcript	-	-	-	-	-	-	-	-	Body_fat_percentage+NHGRI-EBI_GWAS_catalog+rs10838137,Body_fat_percentage+NHGRI-EBI_GWAS_catalog+rs10838137	-	-	-	0.023	-0.984123	-	-	-
HF	rs10838137	11:43634973-43634973	intron_variant,non_coding_transcript_variant	MODIFIER	HSD17B12	ENSG00000149084	Transcript	ENST00000532864.1	processed_transcript	-	-	-	-	-	-	-	-	Body_fat_percentage+NHGRI-EBI_GWAS_catalog+rs10838137	-	-	-	0.023	-0.977751	-	-	-
HF	rs10838137	11:43634973-43634973	intron_variant,non_coding_transcript_variant	MODIFIER	HSD17B12	ENSG00000149084	Transcript	ENST00000533358.1	processed_transcript	-	-	-	-	-	-	-	-	Body_fat_percentage+NHGRI-EBI_GWAS_catalog+rs10838137,Body_fat_percentage+NHGRI-EBI_GWAS_catalog+rs10838137	-	-	-	0.023	-0.984123	-	-	-
HF	rs10838137	11:43634973-43634973	intron_variant,non_coding_transcript_variant	MODIFIER	HSD17B12	ENSG00000149084	Transcript	ENST00000533358.1	processed_transcript	-	-	-	-	-	-	-	-	Body_fat_percentage+NHGRI-EBI_GWAS_catalog+rs10838137	-	-	-	0.023	-0.977751	-	-	-
HF	rs2904129	11:47715574-47715574	intron_variant	MODIFIER	AGBL2	ENSG00000165923	Transcript	ENST00000298861.4	protein_coding	-	-	-	-0.001797	-0.001083	-	GO:0004181:metallocarboxypeptidase_activity,GO:0005829:cytosol,GO:0006508:proteolysis,GO:0008270:zinc_ion_binding	-	-	-	-	-	7.507	0.46351	-	-	-
HF	rs2904129	11:47715574-47715574	intron_variant	MODIFIER	AGBL2	ENSG00000165923	Transcript	ENST00000357610.3	protein_coding	-	-	-	-0.001797	-0.001083	-	GO:0004181:metallocarboxypeptidase_activity,GO:0005829:cytosol,GO:0006508:proteolysis,GO:0008270:zinc_ion_binding	-	-	-	-	-	7.507	0.46351	-	-	-
HF	rs2904129	11:47715574-47715574	intron_variant	MODIFIER	AGBL2	ENSG00000165923	Transcript	ENST00000525123.1	protein_coding	-	-	-	-0.001797	-0.001083	-	GO:0004181:metallocarboxypeptidase_activity,GO:0005829:cytosol,GO:0006508:proteolysis,GO:0008270:zinc_ion_binding	-	-	-	-	-	7.507	0.46351	-	-	-
HF	rs2904129	11:47715574-47715574	intron_variant,non_coding_transcript_variant	MODIFIER	AGBL2	ENSG00000165923	Transcript	ENST00000526331.1	processed_transcript	-	-	-	-0.001797	-0.001083	-	-	-	-	-	-	-	7.507	0.46351	-	-	-
HF	rs2904129	11:47715574-47715574	intron_variant	MODIFIER	AGBL2	ENSG00000165923	Transcript	ENST00000528244.1	protein_coding	-	-	-	-0.001797	-0.001083	-	GO:0004181:metallocarboxypeptidase_activity,GO:0005829:cytosol,GO:0006508:proteolysis,GO:0008270:zinc_ion_binding	-	-	-	-	-	7.507	0.46351	-	-	-
HF	rs2904129	11:47715574-47715574	upstream_gene_variant	MODIFIER	AGBL2	ENSG00000165923	Transcript	ENST00000528609.1	nonsense_mediated_decay	-	-	-	-0.001797	-0.001083	-	GO:0004181:metallocarboxypeptidase_activity,GO:0006508:proteolysis,GO:0008270:zinc_ion_binding	-	-	-	-	-	7.507	0.46351	-	-	-
HF	rs2904129	11:47715574-47715574	intron_variant,non_coding_transcript_variant	MODIFIER	AGBL2	ENSG00000165923	Transcript	ENST00000529712.1	processed_transcript	-	-	-	-0.001797	-0.001083	-	-	-	-	-	-	-	7.507	0.46351	-	-	-
HF	rs2904129	11:47715574-47715574	intron_variant	MODIFIER	AGBL2	ENSG00000165923	Transcript	ENST00000532595.1	protein_coding	-	-	-	-0.001797	-0.001083	-	GO:0005829:cytosol	-	-	-	-	-	7.507	0.46351	-	-	-
HF	rs12226177	11:83372510-83372510	intron_variant	MODIFIER	DLG2	ENSG00000150672	Transcript	ENST00000280241.8	protein_coding	-	-	-	1.25e-06	1.43e-06	-	GO:0004385:guanylate_kinase_activity,GO:0005515:protein_binding,GO:0005886:plasma_membrane,GO:0007268:synaptic_transmission,GO:0010923:negative_regulation_of_phosphatase_activity,GO:0014069:postsynaptic_density,GO:0019233:sensory_perception_of_pain,GO:0030054:cell_junction,GO:0044224:juxtaparanode_region_of_axon,GO:0045211:postsynaptic_membrane	-	-	-	-	-	2.164	0.024918	-	-	-
HF	rs12226177	11:83372510-83372510	intron_variant	MODIFIER	DLG2	ENSG00000150672	Transcript	ENST00000330014.6	protein_coding	-	-	-	1.25e-06	1.43e-06	-	GO:0005515:protein_binding,GO:0007268:synaptic_transmission,GO:0019233:sensory_perception_of_pain,GO:0030054:cell_junction,GO:0044224:juxtaparanode_region_of_axon,GO:0045211:postsynaptic_membrane	-	-	-	-	-	2.164	0.024918	-	-	-
HF	rs12226177	11:83372510-83372510	intron_variant	MODIFIER	DLG2	ENSG00000150672	Transcript	ENST00000376104.2	protein_coding	-	-	-	1.25e-06	1.43e-06	-	GO:0004385:guanylate_kinase_activity,GO:0005515:protein_binding,GO:0005886:plasma_membrane,GO:0007268:synaptic_transmission,GO:0010923:negative_regulation_of_phosphatase_activity,GO:0014069:postsynaptic_density,GO:0019233:sensory_perception_of_pain,GO:0030054:cell_junction,GO:0044224:juxtaparanode_region_of_axon,GO:0045211:postsynaptic_membrane	-	-	-	-	-	2.164	0.024918	-	-	-
HF	rs12226177	11:83372510-83372510	intron_variant	MODIFIER	DLG2	ENSG00000150672	Transcript	ENST00000376106.3	protein_coding	-	-	-	1.25e-06	1.43e-06	-	GO:0004385:guanylate_kinase_activity,GO:0005515:protein_binding,GO:0005886:plasma_membrane,GO:0007268:synaptic_transmission,GO:0010923:negative_regulation_of_phosphatase_activity,GO:0014069:postsynaptic_density,GO:0019233:sensory_perception_of_pain,GO:0030054:cell_junction,GO:0044224:juxtaparanode_region_of_axon,GO:0045211:postsynaptic_membrane	-	-	-	-	-	2.164	0.024918	-	-	-
HF	rs12226177	11:83372510-83372510	intron_variant	MODIFIER	DLG2	ENSG00000150672	Transcript	ENST00000398304.1	protein_coding	-	-	-	1.25e-06	1.43e-06	-	GO:0005515:protein_binding,GO:0007268:synaptic_transmission,GO:0019233:sensory_perception_of_pain,GO:0030054:cell_junction,GO:0044224:juxtaparanode_region_of_axon,GO:0045211:postsynaptic_membrane	-	-	-	-	-	2.164	0.024918	-	-	-
HF	rs12226177	11:83372510-83372510	intron_variant	MODIFIER	DLG2	ENSG00000150672	Transcript	ENST00000398309.2	protein_coding	-	-	-	1.25e-06	1.43e-06	-	GO:0004385:guanylate_kinase_activity,GO:0005515:protein_binding,GO:0005886:plasma_membrane,GO:0007268:synaptic_transmission,GO:0010923:negative_regulation_of_phosphatase_activity,GO:0014069:postsynaptic_density,GO:0019233:sensory_perception_of_pain,GO:0030054:cell_junction,GO:0044224:juxtaparanode_region_of_axon,GO:0045211:postsynaptic_membrane	-	-	-	-	-	2.164	0.024918	-	-	-
HF	rs12226177	11:83372510-83372510	intron_variant	MODIFIER	DLG2	ENSG00000150672	Transcript	ENST00000404783.3	protein_coding	-	-	-	1.25e-06	1.43e-06	-	GO:0005515:protein_binding,GO:0007268:synaptic_transmission,GO:0019233:sensory_perception_of_pain,GO:0030054:cell_junction,GO:0044224:juxtaparanode_region_of_axon,GO:0045211:postsynaptic_membrane	-	-	-	-	-	2.164	0.024918	-	-	-
HF	rs12226177	11:83372510-83372510	intron_variant	MODIFIER	DLG2	ENSG00000150672	Transcript	ENST00000418306.2	protein_coding	-	-	-	1.25e-06	1.43e-06	-	GO:0004385:guanylate_kinase_activity,GO:0005515:protein_binding,GO:0005886:plasma_membrane,GO:0007268:synaptic_transmission,GO:0010923:negative_regulation_of_phosphatase_activity,GO:0014069:postsynaptic_density,GO:0019233:sensory_perception_of_pain,GO:0030054:cell_junction,GO:0044224:juxtaparanode_region_of_axon,GO:0045211:postsynaptic_membrane	-	-	-	-	-	2.164	0.024918	-	-	-
HF	rs12226177	11:83372510-83372510	intron_variant	MODIFIER	DLG2	ENSG00000150672	Transcript	ENST00000420775.2	protein_coding	-	-	-	1.25e-06	1.43e-06	-	GO:0005515:protein_binding,GO:0007268:synaptic_transmission,GO:0019233:sensory_perception_of_pain,GO:0030054:cell_junction,GO:0044224:juxtaparanode_region_of_axon,GO:0045211:postsynaptic_membrane	-	-	-	-	-	2.164	0.024918	-	-	-
HF	rs12226177	11:83372510-83372510	intron_variant	MODIFIER	DLG2	ENSG00000150672	Transcript	ENST00000426717.2	protein_coding	-	-	-	1.25e-06	1.43e-06	-	GO:0004385:guanylate_kinase_activity,GO:0005515:protein_binding,GO:0005886:plasma_membrane,GO:0007268:synaptic_transmission,GO:0010923:negative_regulation_of_phosphatase_activity,GO:0014069:postsynaptic_density,GO:0019233:sensory_perception_of_pain,GO:0030054:cell_junction,GO:0044224:juxtaparanode_region_of_axon,GO:0045211:postsynaptic_membrane	-	-	-	-	-	2.164	0.024918	-	-	-
HF	rs12226177	11:83372510-83372510	intron_variant	MODIFIER	DLG2	ENSG00000150672	Transcript	ENST00000434967.1	protein_coding	-	-	-	1.25e-06	1.43e-06	-	GO:0005515:protein_binding	-	-	-	-	-	2.164	0.024918	-	-	-
HF	rs12226177	11:83372510-83372510	intron_variant,non_coding_transcript_variant	MODIFIER	DLG2	ENSG00000150672	Transcript	ENST00000456295.2	retained_intron	-	-	-	1.25e-06	1.43e-06	-	-	-	-	-	-	-	2.164	0.024918	-	-	-
HF	rs12226177	11:83372510-83372510	intron_variant	MODIFIER	DLG2	ENSG00000150672	Transcript	ENST00000524601.1	protein_coding	-	-	-	1.25e-06	1.43e-06	-	GO:0005515:protein_binding,GO:0007268:synaptic_transmission,GO:0019233:sensory_perception_of_pain,GO:0030054:cell_junction,GO:0044224:juxtaparanode_region_of_axon,GO:0045211:postsynaptic_membrane	-	-	-	-	-	2.164	0.024918	-	-	-
HF	rs12226177	11:83372510-83372510	intron_variant	MODIFIER	DLG2	ENSG00000150672	Transcript	ENST00000524982.1	protein_coding	-	-	-	1.25e-06	1.43e-06	-	GO:0005515:protein_binding,GO:0007268:synaptic_transmission,GO:0019233:sensory_perception_of_pain,GO:0030054:cell_junction,GO:0044224:juxtaparanode_region_of_axon,GO:0045211:postsynaptic_membrane	-	-	-	-	-	2.164	0.024918	-	-	-
HF	rs12226177	11:83372510-83372510	intron_variant,non_coding_transcript_variant	MODIFIER	DLG2	ENSG00000150672	Transcript	ENST00000529111.1	retained_intron	-	-	-	1.25e-06	1.43e-06	-	-	-	-	-	-	-	2.164	0.024918	-	-	-
HF	rs12226177	11:83372510-83372510	intron_variant	MODIFIER	DLG2	ENSG00000150672	Transcript	ENST00000529399.1	protein_coding	-	-	-	1.25e-06	1.43e-06	-	GO:0005515:protein_binding,GO:0007268:synaptic_transmission,GO:0019233:sensory_perception_of_pain,GO:0030054:cell_junction,GO:0044224:juxtaparanode_region_of_axon,GO:0045211:postsynaptic_membrane	-	-	-	-	-	2.164	0.024918	-	-	-
HF	rs12226177	11:83372510-83372510	intron_variant	MODIFIER	DLG2	ENSG00000150672	Transcript	ENST00000530800.1	protein_coding	-	-	-	1.25e-06	1.43e-06	-	GO:0005515:protein_binding,GO:0007268:synaptic_transmission,GO:0019233:sensory_perception_of_pain,GO:0030054:cell_junction,GO:0044224:juxtaparanode_region_of_axon,GO:0045211:postsynaptic_membrane	-	-	-	-	-	2.164	0.024918	-	-	-
HF	rs12226177	11:83372510-83372510	intron_variant	MODIFIER	DLG2	ENSG00000150672	Transcript	ENST00000531015.1	protein_coding	-	-	-	1.25e-06	1.43e-06	-	GO:0005515:protein_binding,GO:0007268:synaptic_transmission,GO:0019233:sensory_perception_of_pain,GO:0030054:cell_junction,GO:0044224:juxtaparanode_region_of_axon,GO:0045211:postsynaptic_membrane	-	-	-	-	-	2.164	0.024918	-	-	-
HF	rs12226177	11:83372510-83372510	intron_variant	MODIFIER	DLG2	ENSG00000150672	Transcript	ENST00000532653.1	protein_coding	-	-	-	1.25e-06	1.43e-06	-	GO:0005515:protein_binding,GO:0007268:synaptic_transmission,GO:0019233:sensory_perception_of_pain,GO:0030054:cell_junction,GO:0044224:juxtaparanode_region_of_axon,GO:0045211:postsynaptic_membrane	-	-	-	-	-	2.164	0.024918	-	-	-
HF	rs12226177	11:83372510-83372510	intron_variant,non_coding_transcript_variant	MODIFIER	RP11-160H12.2	ENSG00000255311	Transcript	ENST00000533669.1	antisense	-	-	-	1.25e-06	1.43e-06	-	-	-	-	-	-	-	2.164	0.024918	-	-	-
HF	rs12226177	11:83372510-83372510	intron_variant	MODIFIER	DLG2	ENSG00000150672	Transcript	ENST00000537455.1	protein_coding	-	-	-	1.25e-06	1.43e-06	-	GO:0005515:protein_binding,GO:0007268:synaptic_transmission,GO:0019233:sensory_perception_of_pain,GO:0030054:cell_junction,GO:0044224:juxtaparanode_region_of_axon,GO:0045211:postsynaptic_membrane	-	-	-	-	-	2.164	0.024918	-	-	-
HF	rs12226177	11:83372510-83372510	intron_variant	MODIFIER	DLG2	ENSG00000150672	Transcript	ENST00000543673.1	protein_coding	-	-	-	1.25e-06	1.43e-06	-	GO:0004385:guanylate_kinase_activity,GO:0005515:protein_binding,GO:0005886:plasma_membrane,GO:0007268:synaptic_transmission,GO:0010923:negative_regulation_of_phosphatase_activity,GO:0014069:postsynaptic_density,GO:0019233:sensory_perception_of_pain,GO:0030054:cell_junction,GO:0044224:juxtaparanode_region_of_axon,GO:0045211:postsynaptic_membrane	-	-	-	-	-	2.164	0.024918	-	-	-
HF	rs670401	11:100572410-100572410	intron_variant	MODIFIER	ARHGAP42	ENSG00000165895	Transcript	ENST00000298815.8	protein_coding	-	-	-	-	-	-	GO:0005096:GTPase_activator_activity,GO:0005515:protein_binding,GO:0005622:intracellular,GO:0007165:signal_transduction	-	Heel_bone_mineral_density+NHGRI-EBI_GWAS_catalog+rs670401,Mean_arterial_pressure_x_alcohol_consumption_interaction__2df_test_+NHGRI-EBI_GWAS_catalog+rs670401,Systolic_blood_pressure_x_alcohol_consumption_interaction_2df_test+NHGRI-EBI_GWAS_catalog+rs670401	-	-	-	5.936	0.319889	-	-	-
HF	rs670401	11:100572410-100572410	intron_variant	MODIFIER	ARHGAP42	ENSG00000165895	Transcript	ENST00000524892.2	protein_coding	-	-	-	-	-	-	GO:0005096:GTPase_activator_activity,GO:0005515:protein_binding,GO:0005622:intracellular,GO:0007165:signal_transduction	-	Heel_bone_mineral_density+NHGRI-EBI_GWAS_catalog+rs670401,Mean_arterial_pressure_x_alcohol_consumption_interaction__2df_test_+NHGRI-EBI_GWAS_catalog+rs670401,Systolic_blood_pressure_x_alcohol_consumption_interaction_2df_test+NHGRI-EBI_GWAS_catalog+rs670401	-	-	-	5.936	0.319889	-	-	-
HF	rs969682	11:110226727-110226727	intron_variant,non_coding_transcript_variant	MODIFIER	RP11-347E10.1	ENSG00000254416	Transcript	ENST00000526605.1	lincRNA	-	-	-	0.000226	0.0001662	-	-	-	-	-	-	-	2.236	0.031667	-	-	-
HF	rs969682	11:110226727-110226727	intron_variant,non_coding_transcript_variant	MODIFIER	RP11-347E10.1	ENSG00000254416	Transcript	ENST00000526703.1	lincRNA	-	-	-	0.000226	0.0001662	-	-	-	-	-	-	-	2.236	0.031667	-	-	-
HF	rs73047807	12:6704169-6704169	intron_variant	MODIFIER	CHD4	ENSG00000111642	Transcript	ENST00000309577.6	protein_coding	-	-	-	-9.92e-05	-5.484e-05	-	GO:0001103:RNA_polymerase_II_repressing_transcription_factor_binding,GO:0003676:nucleic_acid_binding,GO:0003677:DNA_binding,GO:0004003:ATP-dependent_DNA_helicase_activity,GO:0004386:helicase_activity,GO:0005515:protein_binding,GO:0005524:ATP_binding,GO:0005634:nucleus,GO:0005737:cytoplasm,GO:0005813:centrosome,GO:0006351:transcription_-_DNA-templated,GO:0006355:regulation_of_transcription_-_DNA-templated,GO:0006357:regulation_of_transcription_from_RNA_polymerase_II_promoter,GO:0008134:transcription_factor_binding,GO:0008270:zinc_ion_binding,GO:0016568:chromatin_modification,GO:0016581:NuRD_complex,GO:0016787:hydrolase_activity,GO:0016818:hydrolase_activity_-_acting_on_acid_anhydrides_-_in_phosphorus-containing_anhydrides	-	Syndromic_INTELLECTUAL_DISABILITY_with_or_without_congenital_heart_disease+DDG2P+ENSG00000111642,Syndromic_INTELLECTUAL_DISABILITY_with_or_without_congenital_heart_disease+G2P+ENSG00000111642	-	-	-	14.49	1.44819	-	-	-
HF	rs73047807	12:6704169-6704169	intron_variant	MODIFIER	CHD4	ENSG00000111642	Transcript	ENST00000309577.6	protein_coding	-	-	-	-9.92e-05	-5.484e-05	-	GO:0001103:RNA_polymerase_II_repressing_transcription_factor_binding,GO:0003676:nucleic_acid_binding,GO:0003677:DNA_binding,GO:0004003:ATP-dependent_DNA_helicase_activity,GO:0004386:helicase_activity,GO:0005515:protein_binding,GO:0005524:ATP_binding,GO:0005634:nucleus,GO:0005737:cytoplasm,GO:0005813:centrosome,GO:0006351:transcription_-_DNA-templated,GO:0006355:regulation_of_transcription_-_DNA-templated,GO:0006357:regulation_of_transcription_from_RNA_polymerase_II_promoter,GO:0008134:transcription_factor_binding,GO:0008270:zinc_ion_binding,GO:0016568:chromatin_modification,GO:0016581:NuRD_complex,GO:0016787:hydrolase_activity,GO:0016818:hydrolase_activity_-_acting_on_acid_anhydrides_-_in_phosphorus-containing_anhydrides	-	Syndromic_INTELLECTUAL_DISABILITY_with_or_without_congenital_heart_disease+DDG2P+ENSG00000111642,Syndromic_INTELLECTUAL_DISABILITY_with_or_without_congenital_heart_disease+G2P+ENSG00000111642	-	-	-	14.54	1.45842	-	-	-
HF	rs73047807	12:6704169-6704169	intron_variant	MODIFIER	CHD4	ENSG00000111642	Transcript	ENST00000357008.2	protein_coding	-	-	-	-9.92e-05	-5.484e-05	-	GO:0001103:RNA_polymerase_II_repressing_transcription_factor_binding,GO:0003676:nucleic_acid_binding,GO:0003677:DNA_binding,GO:0004003:ATP-dependent_DNA_helicase_activity,GO:0004386:helicase_activity,GO:0005515:protein_binding,GO:0005524:ATP_binding,GO:0005634:nucleus,GO:0005737:cytoplasm,GO:0005813:centrosome,GO:0006351:transcription_-_DNA-templated,GO:0006355:regulation_of_transcription_-_DNA-templated,GO:0006357:regulation_of_transcription_from_RNA_polymerase_II_promoter,GO:0008134:transcription_factor_binding,GO:0008270:zinc_ion_binding,GO:0016568:chromatin_modification,GO:0016581:NuRD_complex,GO:0016787:hydrolase_activity,GO:0016818:hydrolase_activity_-_acting_on_acid_anhydrides_-_in_phosphorus-containing_anhydrides,GO:0043234:protein_complex	-	Syndromic_INTELLECTUAL_DISABILITY_with_or_without_congenital_heart_disease+DDG2P+ENSG00000111642,Syndromic_INTELLECTUAL_DISABILITY_with_or_without_congenital_heart_disease+G2P+ENSG00000111642	-	-	-	14.49	1.44819	-	-	-
HF	rs73047807	12:6704169-6704169	intron_variant	MODIFIER	CHD4	ENSG00000111642	Transcript	ENST00000357008.2	protein_coding	-	-	-	-9.92e-05	-5.484e-05	-	GO:0001103:RNA_polymerase_II_repressing_transcription_factor_binding,GO:0003676:nucleic_acid_binding,GO:0003677:DNA_binding,GO:0004003:ATP-dependent_DNA_helicase_activity,GO:0004386:helicase_activity,GO:0005515:protein_binding,GO:0005524:ATP_binding,GO:0005634:nucleus,GO:0005737:cytoplasm,GO:0005813:centrosome,GO:0006351:transcription_-_DNA-templated,GO:0006355:regulation_of_transcription_-_DNA-templated,GO:0006357:regulation_of_transcription_from_RNA_polymerase_II_promoter,GO:0008134:transcription_factor_binding,GO:0008270:zinc_ion_binding,GO:0016568:chromatin_modification,GO:0016581:NuRD_complex,GO:0016787:hydrolase_activity,GO:0016818:hydrolase_activity_-_acting_on_acid_anhydrides_-_in_phosphorus-containing_anhydrides,GO:0043234:protein_complex	-	Syndromic_INTELLECTUAL_DISABILITY_with_or_without_congenital_heart_disease+DDG2P+ENSG00000111642,Syndromic_INTELLECTUAL_DISABILITY_with_or_without_congenital_heart_disease+G2P+ENSG00000111642	-	-	-	14.54	1.45842	-	-	-
HF	rs73047807	12:6704169-6704169	downstream_gene_variant	MODIFIER	CHD4	ENSG00000111642	Transcript	ENST00000535810.1	processed_transcript	-	-	-	-9.92e-05	-5.484e-05	-	-	-	Syndromic_INTELLECTUAL_DISABILITY_with_or_without_congenital_heart_disease+DDG2P+ENSG00000111642,Syndromic_INTELLECTUAL_DISABILITY_with_or_without_congenital_heart_disease+G2P+ENSG00000111642	-	-	-	14.49	1.44819	-	-	-
HF	rs73047807	12:6704169-6704169	downstream_gene_variant	MODIFIER	CHD4	ENSG00000111642	Transcript	ENST00000535810.1	processed_transcript	-	-	-	-9.92e-05	-5.484e-05	-	-	-	Syndromic_INTELLECTUAL_DISABILITY_with_or_without_congenital_heart_disease+DDG2P+ENSG00000111642,Syndromic_INTELLECTUAL_DISABILITY_with_or_without_congenital_heart_disease+G2P+ENSG00000111642	-	-	-	14.54	1.45842	-	-	-
HF	rs73047807	12:6704169-6704169	upstream_gene_variant	MODIFIER	CHD4	ENSG00000111642	Transcript	ENST00000536301.1	processed_transcript	-	-	-	-9.92e-05	-5.484e-05	-	-	-	Syndromic_INTELLECTUAL_DISABILITY_with_or_without_congenital_heart_disease+DDG2P+ENSG00000111642,Syndromic_INTELLECTUAL_DISABILITY_with_or_without_congenital_heart_disease+G2P+ENSG00000111642	-	-	-	14.49	1.44819	-	-	-
HF	rs73047807	12:6704169-6704169	upstream_gene_variant	MODIFIER	CHD4	ENSG00000111642	Transcript	ENST00000536301.1	processed_transcript	-	-	-	-9.92e-05	-5.484e-05	-	-	-	Syndromic_INTELLECTUAL_DISABILITY_with_or_without_congenital_heart_disease+DDG2P+ENSG00000111642,Syndromic_INTELLECTUAL_DISABILITY_with_or_without_congenital_heart_disease+G2P+ENSG00000111642	-	-	-	14.54	1.45842	-	-	-
HF	rs73047807	12:6704169-6704169	downstream_gene_variant	MODIFIER	CHD4	ENSG00000111642	Transcript	ENST00000536999.1	processed_transcript	-	-	-	-9.92e-05	-5.484e-05	-	-	-	Syndromic_INTELLECTUAL_DISABILITY_with_or_without_congenital_heart_disease+DDG2P+ENSG00000111642,Syndromic_INTELLECTUAL_DISABILITY_with_or_without_congenital_heart_disease+G2P+ENSG00000111642	-	-	-	14.49	1.44819	-	-	-
HF	rs73047807	12:6704169-6704169	downstream_gene_variant	MODIFIER	CHD4	ENSG00000111642	Transcript	ENST00000536999.1	processed_transcript	-	-	-	-9.92e-05	-5.484e-05	-	-	-	Syndromic_INTELLECTUAL_DISABILITY_with_or_without_congenital_heart_disease+DDG2P+ENSG00000111642,Syndromic_INTELLECTUAL_DISABILITY_with_or_without_congenital_heart_disease+G2P+ENSG00000111642	-	-	-	14.54	1.45842	-	-	-
HF	rs73047807	12:6704169-6704169	upstream_gene_variant	MODIFIER	CHD4	ENSG00000111642	Transcript	ENST00000537634.1	retained_intron	-	-	-	-9.92e-05	-5.484e-05	-	-	-	Syndromic_INTELLECTUAL_DISABILITY_with_or_without_congenital_heart_disease+DDG2P+ENSG00000111642,Syndromic_INTELLECTUAL_DISABILITY_with_or_without_congenital_heart_disease+G2P+ENSG00000111642	-	-	-	14.49	1.44819	-	-	-
HF	rs73047807	12:6704169-6704169	upstream_gene_variant	MODIFIER	CHD4	ENSG00000111642	Transcript	ENST00000537634.1	retained_intron	-	-	-	-9.92e-05	-5.484e-05	-	-	-	Syndromic_INTELLECTUAL_DISABILITY_with_or_without_congenital_heart_disease+DDG2P+ENSG00000111642,Syndromic_INTELLECTUAL_DISABILITY_with_or_without_congenital_heart_disease+G2P+ENSG00000111642	-	-	-	14.54	1.45842	-	-	-
HF	rs73047807	12:6704169-6704169	intron_variant	MODIFIER	CHD4	ENSG00000111642	Transcript	ENST00000544040.1	protein_coding	-	-	-	-9.92e-05	-5.484e-05	-	GO:0003676:nucleic_acid_binding,GO:0003677:DNA_binding,GO:0004386:helicase_activity,GO:0005515:protein_binding,GO:0005524:ATP_binding,GO:0005634:nucleus,GO:0006355:regulation_of_transcription_-_DNA-templated,GO:0008026:ATP-dependent_helicase_activity,GO:0008270:zinc_ion_binding,GO:0016787:hydrolase_activity,GO:0016818:hydrolase_activity_-_acting_on_acid_anhydrides_-_in_phosphorus-containing_anhydrides	-	Syndromic_INTELLECTUAL_DISABILITY_with_or_without_congenital_heart_disease+DDG2P+ENSG00000111642,Syndromic_INTELLECTUAL_DISABILITY_with_or_without_congenital_heart_disease+G2P+ENSG00000111642	-	-	-	14.49	1.44819	-	-	-
HF	rs73047807	12:6704169-6704169	intron_variant	MODIFIER	CHD4	ENSG00000111642	Transcript	ENST00000544040.1	protein_coding	-	-	-	-9.92e-05	-5.484e-05	-	GO:0003676:nucleic_acid_binding,GO:0003677:DNA_binding,GO:0004386:helicase_activity,GO:0005515:protein_binding,GO:0005524:ATP_binding,GO:0005634:nucleus,GO:0006355:regulation_of_transcription_-_DNA-templated,GO:0008026:ATP-dependent_helicase_activity,GO:0008270:zinc_ion_binding,GO:0016787:hydrolase_activity,GO:0016818:hydrolase_activity_-_acting_on_acid_anhydrides_-_in_phosphorus-containing_anhydrides	-	Syndromic_INTELLECTUAL_DISABILITY_with_or_without_congenital_heart_disease+DDG2P+ENSG00000111642,Syndromic_INTELLECTUAL_DISABILITY_with_or_without_congenital_heart_disease+G2P+ENSG00000111642	-	-	-	14.54	1.45842	-	-	-
HF	rs73047807	12:6704169-6704169	intron_variant	MODIFIER	CHD4	ENSG00000111642	Transcript	ENST00000544484.1	protein_coding	-	-	-	-9.92e-05	-5.484e-05	-	GO:0001103:RNA_polymerase_II_repressing_transcription_factor_binding,GO:0003676:nucleic_acid_binding,GO:0003677:DNA_binding,GO:0004003:ATP-dependent_DNA_helicase_activity,GO:0004386:helicase_activity,GO:0005515:protein_binding,GO:0005524:ATP_binding,GO:0005634:nucleus,GO:0005737:cytoplasm,GO:0005813:centrosome,GO:0006351:transcription_-_DNA-templated,GO:0006355:regulation_of_transcription_-_DNA-templated,GO:0006357:regulation_of_transcription_from_RNA_polymerase_II_promoter,GO:0008270:zinc_ion_binding,GO:0016568:chromatin_modification,GO:0016581:NuRD_complex,GO:0016787:hydrolase_activity,GO:0016818:hydrolase_activity_-_acting_on_acid_anhydrides_-_in_phosphorus-containing_anhydrides	-	Syndromic_INTELLECTUAL_DISABILITY_with_or_without_congenital_heart_disease+DDG2P+ENSG00000111642,Syndromic_INTELLECTUAL_DISABILITY_with_or_without_congenital_heart_disease+G2P+ENSG00000111642	-	-	-	14.49	1.44819	-	-	-
HF	rs73047807	12:6704169-6704169	intron_variant	MODIFIER	CHD4	ENSG00000111642	Transcript	ENST00000544484.1	protein_coding	-	-	-	-9.92e-05	-5.484e-05	-	GO:0001103:RNA_polymerase_II_repressing_transcription_factor_binding,GO:0003676:nucleic_acid_binding,GO:0003677:DNA_binding,GO:0004003:ATP-dependent_DNA_helicase_activity,GO:0004386:helicase_activity,GO:0005515:protein_binding,GO:0005524:ATP_binding,GO:0005634:nucleus,GO:0005737:cytoplasm,GO:0005813:centrosome,GO:0006351:transcription_-_DNA-templated,GO:0006355:regulation_of_transcription_-_DNA-templated,GO:0006357:regulation_of_transcription_from_RNA_polymerase_II_promoter,GO:0008270:zinc_ion_binding,GO:0016568:chromatin_modification,GO:0016581:NuRD_complex,GO:0016787:hydrolase_activity,GO:0016818:hydrolase_activity_-_acting_on_acid_anhydrides_-_in_phosphorus-containing_anhydrides	-	Syndromic_INTELLECTUAL_DISABILITY_with_or_without_congenital_heart_disease+DDG2P+ENSG00000111642,Syndromic_INTELLECTUAL_DISABILITY_with_or_without_congenital_heart_disease+G2P+ENSG00000111642	-	-	-	14.54	1.45842	-	-	-
HF	rs73047807	12:6704169-6704169	upstream_gene_variant	MODIFIER	CHD4	ENSG00000111642	Transcript	ENST00000545083.1	retained_intron	-	-	-	-9.92e-05	-5.484e-05	-	-	-	Syndromic_INTELLECTUAL_DISABILITY_with_or_without_congenital_heart_disease+DDG2P+ENSG00000111642,Syndromic_INTELLECTUAL_DISABILITY_with_or_without_congenital_heart_disease+G2P+ENSG00000111642	-	-	-	14.49	1.44819	-	-	-
HF	rs73047807	12:6704169-6704169	upstream_gene_variant	MODIFIER	CHD4	ENSG00000111642	Transcript	ENST00000545083.1	retained_intron	-	-	-	-9.92e-05	-5.484e-05	-	-	-	Syndromic_INTELLECTUAL_DISABILITY_with_or_without_congenital_heart_disease+DDG2P+ENSG00000111642,Syndromic_INTELLECTUAL_DISABILITY_with_or_without_congenital_heart_disease+G2P+ENSG00000111642	-	-	-	14.54	1.45842	-	-	-
HF	rs150460514	12:14415382-14415382	intergenic_variant	MODIFIER	-	-	-	-	-	-	-	-	-0.0002632	-0.0001299	-	-	-	Breast_Cancer+NHGRI-EBI_GWAS_catalog+rs150460514	-	-	-	2.092	0.017866	-	-	-
HF	rs150460514	12:14415382-14415382	intergenic_variant	MODIFIER	-	-	-	-	-	-	-	-	-0.0002632	-0.0001299	-	-	-	Breast_Cancer+NHGRI-EBI_GWAS_catalog+rs150460514	-	-	-	1.682	-0.026193	-	-	-
HF	rs4762756	12:20597577-20597577	intron_variant	MODIFIER	PDE3A	ENSG00000172572	Transcript	ENST00000359062.3	protein_coding	-	-	-	-	-	-	GO:0001556:oocyte_maturation,GO:0003824:catalytic_activity,GO:0004114:3'-5'-cyclic-nucleotide_phosphodiesterase_activity,GO:0004115:3'-5'-cyclic-AMP_phosphodiesterase_activity,GO:0004119:cGMP-inhibited_cyclic-nucleotide_phosphodiesterase_activity,GO:0005829:cytosol,GO:0006198:cAMP_catabolic_process,GO:0006629:lipid_metabolic_process,GO:0007165:signal_transduction,GO:0007596:blood_coagulation,GO:0016021:integral_component_of_membrane,GO:0016101:diterpenoid_metabolic_process,GO:0019933:cAMP-mediated_signaling,GO:0019934:cGMP-mediated_signaling,GO:0030552:cAMP_binding,GO:0040020:regulation_of_meiosis,GO:0042493:response_to_drug,GO:0043066:negative_regulation_of_apoptotic_process,GO:0043116:negative_regulation_of_vascular_permeability,GO:0043117:positive_regulation_of_vascular_permeability,GO:0046872:metal_ion_binding,GO:0051591:response_to_cAMP,GO:0060282:positive_regulation_of_oocyte_development,GO:0071321:cellular_response_to_cGMP,GO:0071560:cellular_response_to_transforming_growth_factor_beta_stimulus	-	Brachydactyly-arterial_hypertension_syndrome+Orphanet+ENSG00000172572,Apolipoprotein_A1_levels+NHGRI-EBI_GWAS_catalog+rs4762756	-	-	-	1.64	-0.03113	-	-	-
HF	rs4762756	12:20597577-20597577	intron_variant	MODIFIER	PDE3A	ENSG00000172572	Transcript	ENST00000359062.3	protein_coding	-	-	-	-	-	-	GO:0001556:oocyte_maturation,GO:0003824:catalytic_activity,GO:0004114:3'-5'-cyclic-nucleotide_phosphodiesterase_activity,GO:0004115:3'-5'-cyclic-AMP_phosphodiesterase_activity,GO:0004119:cGMP-inhibited_cyclic-nucleotide_phosphodiesterase_activity,GO:0005829:cytosol,GO:0006198:cAMP_catabolic_process,GO:0006629:lipid_metabolic_process,GO:0007165:signal_transduction,GO:0007596:blood_coagulation,GO:0016021:integral_component_of_membrane,GO:0016101:diterpenoid_metabolic_process,GO:0019933:cAMP-mediated_signaling,GO:0019934:cGMP-mediated_signaling,GO:0030552:cAMP_binding,GO:0040020:regulation_of_meiosis,GO:0042493:response_to_drug,GO:0043066:negative_regulation_of_apoptotic_process,GO:0043116:negative_regulation_of_vascular_permeability,GO:0043117:positive_regulation_of_vascular_permeability,GO:0046872:metal_ion_binding,GO:0051591:response_to_cAMP,GO:0060282:positive_regulation_of_oocyte_development,GO:0071321:cellular_response_to_cGMP,GO:0071560:cellular_response_to_transforming_growth_factor_beta_stimulus	-	Brachydactyly-arterial_hypertension_syndrome+Orphanet+ENSG00000172572,Apolipoprotein_A1_levels+NHGRI-EBI_GWAS_catalog+rs4762756	-	-	-	1.875	-0.004423	-	-	-
HF	rs4762756	12:20597577-20597577	intron_variant	MODIFIER	PDE3A	ENSG00000172572	Transcript	ENST00000359062.3	protein_coding	-	-	-	-	-	-	GO:0001556:oocyte_maturation,GO:0003824:catalytic_activity,GO:0004114:3'-5'-cyclic-nucleotide_phosphodiesterase_activity,GO:0004115:3'-5'-cyclic-AMP_phosphodiesterase_activity,GO:0004119:cGMP-inhibited_cyclic-nucleotide_phosphodiesterase_activity,GO:0005829:cytosol,GO:0006198:cAMP_catabolic_process,GO:0006629:lipid_metabolic_process,GO:0007165:signal_transduction,GO:0007596:blood_coagulation,GO:0016021:integral_component_of_membrane,GO:0016101:diterpenoid_metabolic_process,GO:0019933:cAMP-mediated_signaling,GO:0019934:cGMP-mediated_signaling,GO:0030552:cAMP_binding,GO:0040020:regulation_of_meiosis,GO:0042493:response_to_drug,GO:0043066:negative_regulation_of_apoptotic_process,GO:0043116:negative_regulation_of_vascular_permeability,GO:0043117:positive_regulation_of_vascular_permeability,GO:0046872:metal_ion_binding,GO:0051591:response_to_cAMP,GO:0060282:positive_regulation_of_oocyte_development,GO:0071321:cellular_response_to_cGMP,GO:0071560:cellular_response_to_transforming_growth_factor_beta_stimulus	-	Brachydactyly-arterial_hypertension_syndrome+Orphanet+ENSG00000172572,Apolipoprotein_A1_levels+NHGRI-EBI_GWAS_catalog+rs4762756	-	-	-	1.645	-0.030562	-	-	-
HF	rs4762756	12:20597577-20597577	intron_variant,non_coding_transcript_variant	MODIFIER	PDE3A	ENSG00000172572	Transcript	ENST00000542675.1	retained_intron	-	-	-	-	-	-	-	-	Brachydactyly-arterial_hypertension_syndrome+Orphanet+ENSG00000172572,Apolipoprotein_A1_levels+NHGRI-EBI_GWAS_catalog+rs4762756	-	-	-	1.64	-0.03113	-	-	-
HF	rs4762756	12:20597577-20597577	intron_variant,non_coding_transcript_variant	MODIFIER	PDE3A	ENSG00000172572	Transcript	ENST00000542675.1	retained_intron	-	-	-	-	-	-	-	-	Brachydactyly-arterial_hypertension_syndrome+Orphanet+ENSG00000172572,Apolipoprotein_A1_levels+NHGRI-EBI_GWAS_catalog+rs4762756	-	-	-	1.875	-0.004423	-	-	-
HF	rs4762756	12:20597577-20597577	intron_variant,non_coding_transcript_variant	MODIFIER	PDE3A	ENSG00000172572	Transcript	ENST00000542675.1	retained_intron	-	-	-	-	-	-	-	-	Brachydactyly-arterial_hypertension_syndrome+Orphanet+ENSG00000172572,Apolipoprotein_A1_levels+NHGRI-EBI_GWAS_catalog+rs4762756	-	-	-	1.645	-0.030562	-	-	-
HF	rs4768862	12:51194827-51194827	intron_variant	MODIFIER	ATF1	ENSG00000123268	Transcript	ENST00000262053.3	protein_coding	-	-	-	-	-	-	GO:0002224:toll-like_receptor_signaling_pathway,GO:0002755:MyD88-dependent_toll-like_receptor_signaling_pathway,GO:0002756:MyD88-independent_toll-like_receptor_signaling_pathway,GO:0003677:DNA_binding,GO:0003700:sequence-specific_DNA_binding_transcription_factor_activity,GO:0003705:RNA_polymerase_II_distal_enhancer_sequence-specific_DNA_binding_transcription_factor_activity,GO:0005515:protein_binding,GO:0005634:nucleus,GO:0005654:nucleoplasm,GO:0005667:transcription_factor_complex,GO:0006351:transcription_-_DNA-templated,GO:0006355:regulation_of_transcription_-_DNA-templated,GO:0010976:positive_regulation_of_neuron_projection_development,GO:0014070:response_to_organic_cyclic_compound,GO:0032025:response_to_cobalt_ion,GO:0032403:protein_complex_binding,GO:0034134:toll-like_receptor_2_signaling_pathway,GO:0034138:toll-like_receptor_3_signaling_pathway,GO:0034142:toll-like_receptor_4_signaling_pathway,GO:0034146:toll-like_receptor_5_signaling_pathway,GO:0034162:toll-like_receptor_9_signaling_pathway,GO:0034166:toll-like_receptor_10_signaling_pathway,GO:0035666:TRIF-dependent_toll-like_receptor_signaling_pathway,GO:0038123:toll-like_receptor_TLR1:TLR2_signaling_pathway,GO:0038124:toll-like_receptor_TLR6:TLR2_signaling_pathway,GO:0043565:sequence-specific_DNA_binding,GO:0043623:cellular_protein_complex_assembly,GO:0045087:innate_immune_response,GO:0045740:positive_regulation_of_DNA_replication,GO:0045944:positive_regulation_of_transcription_from_RNA_polymerase_II_promoter,GO:0046982:protein_heterodimerization_activity,GO:0048011:neurotrophin_TRK_receptor_signaling_pathway,GO:0051403:stress-activated_MAPK_cascade	-	HISTIOCYTOMA__ANGIOMATOID_FIBROUS+MIM_morbid+ENSG00000123268,Melanoma_of_soft_tissue+Orphanet+ENSG00000123268,Spleen_volume+NHGRI-EBI_GWAS_catalog+rs4768862,Systolic_blood_pressure+NHGRI-EBI_GWAS_catalog+rs4768862	-	-	-	2.664	0.069232	-	-	-
HF	rs4768862	12:51194827-51194827	intron_variant	MODIFIER	ATF1	ENSG00000123268	Transcript	ENST00000262053.3	protein_coding	-	-	-	-	-	-	GO:0002224:toll-like_receptor_signaling_pathway,GO:0002755:MyD88-dependent_toll-like_receptor_signaling_pathway,GO:0002756:MyD88-independent_toll-like_receptor_signaling_pathway,GO:0003677:DNA_binding,GO:0003700:sequence-specific_DNA_binding_transcription_factor_activity,GO:0003705:RNA_polymerase_II_distal_enhancer_sequence-specific_DNA_binding_transcription_factor_activity,GO:0005515:protein_binding,GO:0005634:nucleus,GO:0005654:nucleoplasm,GO:0005667:transcription_factor_complex,GO:0006351:transcription_-_DNA-templated,GO:0006355:regulation_of_transcription_-_DNA-templated,GO:0010976:positive_regulation_of_neuron_projection_development,GO:0014070:response_to_organic_cyclic_compound,GO:0032025:response_to_cobalt_ion,GO:0032403:protein_complex_binding,GO:0034134:toll-like_receptor_2_signaling_pathway,GO:0034138:toll-like_receptor_3_signaling_pathway,GO:0034142:toll-like_receptor_4_signaling_pathway,GO:0034146:toll-like_receptor_5_signaling_pathway,GO:0034162:toll-like_receptor_9_signaling_pathway,GO:0034166:toll-like_receptor_10_signaling_pathway,GO:0035666:TRIF-dependent_toll-like_receptor_signaling_pathway,GO:0038123:toll-like_receptor_TLR1:TLR2_signaling_pathway,GO:0038124:toll-like_receptor_TLR6:TLR2_signaling_pathway,GO:0043565:sequence-specific_DNA_binding,GO:0043623:cellular_protein_complex_assembly,GO:0045087:innate_immune_response,GO:0045740:positive_regulation_of_DNA_replication,GO:0045944:positive_regulation_of_transcription_from_RNA_polymerase_II_promoter,GO:0046982:protein_heterodimerization_activity,GO:0048011:neurotrophin_TRK_receptor_signaling_pathway,GO:0051403:stress-activated_MAPK_cascade	-	HISTIOCYTOMA__ANGIOMATOID_FIBROUS+MIM_morbid+ENSG00000123268,Melanoma_of_soft_tissue+Orphanet+ENSG00000123268,Spleen_volume+NHGRI-EBI_GWAS_catalog+rs4768862,Systolic_blood_pressure+NHGRI-EBI_GWAS_catalog+rs4768862	-	-	-	1.723	-0.021429	-	-	-
HF	rs4768862	12:51194827-51194827	intron_variant	MODIFIER	ATF1	ENSG00000123268	Transcript	ENST00000262053.3	protein_coding	-	-	-	-	-	-	GO:0002224:toll-like_receptor_signaling_pathway,GO:0002755:MyD88-dependent_toll-like_receptor_signaling_pathway,GO:0002756:MyD88-independent_toll-like_receptor_signaling_pathway,GO:0003677:DNA_binding,GO:0003700:sequence-specific_DNA_binding_transcription_factor_activity,GO:0003705:RNA_polymerase_II_distal_enhancer_sequence-specific_DNA_binding_transcription_factor_activity,GO:0005515:protein_binding,GO:0005634:nucleus,GO:0005654:nucleoplasm,GO:0005667:transcription_factor_complex,GO:0006351:transcription_-_DNA-templated,GO:0006355:regulation_of_transcription_-_DNA-templated,GO:0010976:positive_regulation_of_neuron_projection_development,GO:0014070:response_to_organic_cyclic_compound,GO:0032025:response_to_cobalt_ion,GO:0032403:protein_complex_binding,GO:0034134:toll-like_receptor_2_signaling_pathway,GO:0034138:toll-like_receptor_3_signaling_pathway,GO:0034142:toll-like_receptor_4_signaling_pathway,GO:0034146:toll-like_receptor_5_signaling_pathway,GO:0034162:toll-like_receptor_9_signaling_pathway,GO:0034166:toll-like_receptor_10_signaling_pathway,GO:0035666:TRIF-dependent_toll-like_receptor_signaling_pathway,GO:0038123:toll-like_receptor_TLR1:TLR2_signaling_pathway,GO:0038124:toll-like_receptor_TLR6:TLR2_signaling_pathway,GO:0043565:sequence-specific_DNA_binding,GO:0043623:cellular_protein_complex_assembly,GO:0045087:innate_immune_response,GO:0045740:positive_regulation_of_DNA_replication,GO:0045944:positive_regulation_of_transcription_from_RNA_polymerase_II_promoter,GO:0046982:protein_heterodimerization_activity,GO:0048011:neurotrophin_TRK_receptor_signaling_pathway,GO:0051403:stress-activated_MAPK_cascade	-	HISTIOCYTOMA__ANGIOMATOID_FIBROUS+MIM_morbid+ENSG00000123268,Melanoma_of_soft_tissue+Orphanet+ENSG00000123268,Spleen_volume+NHGRI-EBI_GWAS_catalog+rs4768862,Systolic_blood_pressure+NHGRI-EBI_GWAS_catalog+rs4768862	-	-	-	1.836	-0.008707	-	-	-
HF	rs4768862	12:51194827-51194827	intron_variant	MODIFIER	ATF1	ENSG00000123268	Transcript	ENST00000539132.1	protein_coding	-	-	-	-	-	-	GO:0003700:sequence-specific_DNA_binding_transcription_factor_activity,GO:0005634:nucleus,GO:0005667:transcription_factor_complex,GO:0006355:regulation_of_transcription_-_DNA-templated,GO:0043565:sequence-specific_DNA_binding	-	HISTIOCYTOMA__ANGIOMATOID_FIBROUS+MIM_morbid+ENSG00000123268,Melanoma_of_soft_tissue+Orphanet+ENSG00000123268,Spleen_volume+NHGRI-EBI_GWAS_catalog+rs4768862,Systolic_blood_pressure+NHGRI-EBI_GWAS_catalog+rs4768862	-	-	-	2.664	0.069232	-	-	-
HF	rs4768862	12:51194827-51194827	intron_variant	MODIFIER	ATF1	ENSG00000123268	Transcript	ENST00000539132.1	protein_coding	-	-	-	-	-	-	GO:0003700:sequence-specific_DNA_binding_transcription_factor_activity,GO:0005634:nucleus,GO:0005667:transcription_factor_complex,GO:0006355:regulation_of_transcription_-_DNA-templated,GO:0043565:sequence-specific_DNA_binding	-	HISTIOCYTOMA__ANGIOMATOID_FIBROUS+MIM_morbid+ENSG00000123268,Melanoma_of_soft_tissue+Orphanet+ENSG00000123268,Spleen_volume+NHGRI-EBI_GWAS_catalog+rs4768862,Systolic_blood_pressure+NHGRI-EBI_GWAS_catalog+rs4768862	-	-	-	1.723	-0.021429	-	-	-
HF	rs4768862	12:51194827-51194827	intron_variant	MODIFIER	ATF1	ENSG00000123268	Transcript	ENST00000539132.1	protein_coding	-	-	-	-	-	-	GO:0003700:sequence-specific_DNA_binding_transcription_factor_activity,GO:0005634:nucleus,GO:0005667:transcription_factor_complex,GO:0006355:regulation_of_transcription_-_DNA-templated,GO:0043565:sequence-specific_DNA_binding	-	HISTIOCYTOMA__ANGIOMATOID_FIBROUS+MIM_morbid+ENSG00000123268,Melanoma_of_soft_tissue+Orphanet+ENSG00000123268,Spleen_volume+NHGRI-EBI_GWAS_catalog+rs4768862,Systolic_blood_pressure+NHGRI-EBI_GWAS_catalog+rs4768862	-	-	-	1.836	-0.008707	-	-	-
HF	rs4768862	12:51194827-51194827	intron_variant,NMD_transcript_variant	MODIFIER	ATF1	ENSG00000123268	Transcript	ENST00000549612.1	nonsense_mediated_decay	-	-	-	-	-	-	-	-	HISTIOCYTOMA__ANGIOMATOID_FIBROUS+MIM_morbid+ENSG00000123268,Melanoma_of_soft_tissue+Orphanet+ENSG00000123268,Spleen_volume+NHGRI-EBI_GWAS_catalog+rs4768862,Systolic_blood_pressure+NHGRI-EBI_GWAS_catalog+rs4768862	-	-	-	2.664	0.069232	-	-	-
HF	rs4768862	12:51194827-51194827	intron_variant,NMD_transcript_variant	MODIFIER	ATF1	ENSG00000123268	Transcript	ENST00000549612.1	nonsense_mediated_decay	-	-	-	-	-	-	-	-	HISTIOCYTOMA__ANGIOMATOID_FIBROUS+MIM_morbid+ENSG00000123268,Melanoma_of_soft_tissue+Orphanet+ENSG00000123268,Spleen_volume+NHGRI-EBI_GWAS_catalog+rs4768862,Systolic_blood_pressure+NHGRI-EBI_GWAS_catalog+rs4768862	-	-	-	1.723	-0.021429	-	-	-
HF	rs4768862	12:51194827-51194827	intron_variant,NMD_transcript_variant	MODIFIER	ATF1	ENSG00000123268	Transcript	ENST00000549612.1	nonsense_mediated_decay	-	-	-	-	-	-	-	-	HISTIOCYTOMA__ANGIOMATOID_FIBROUS+MIM_morbid+ENSG00000123268,Melanoma_of_soft_tissue+Orphanet+ENSG00000123268,Spleen_volume+NHGRI-EBI_GWAS_catalog+rs4768862,Systolic_blood_pressure+NHGRI-EBI_GWAS_catalog+rs4768862	-	-	-	1.836	-0.008707	-	-	-
HF	rs4768862	12:51194827-51194827	intron_variant,NMD_transcript_variant	MODIFIER	ATF1	ENSG00000123268	Transcript	ENST00000551831.1	nonsense_mediated_decay	-	-	-	-	-	-	-	-	HISTIOCYTOMA__ANGIOMATOID_FIBROUS+MIM_morbid+ENSG00000123268,Melanoma_of_soft_tissue+Orphanet+ENSG00000123268,Spleen_volume+NHGRI-EBI_GWAS_catalog+rs4768862,Systolic_blood_pressure+NHGRI-EBI_GWAS_catalog+rs4768862	-	-	-	2.664	0.069232	-	-	-
HF	rs4768862	12:51194827-51194827	intron_variant,NMD_transcript_variant	MODIFIER	ATF1	ENSG00000123268	Transcript	ENST00000551831.1	nonsense_mediated_decay	-	-	-	-	-	-	-	-	HISTIOCYTOMA__ANGIOMATOID_FIBROUS+MIM_morbid+ENSG00000123268,Melanoma_of_soft_tissue+Orphanet+ENSG00000123268,Spleen_volume+NHGRI-EBI_GWAS_catalog+rs4768862,Systolic_blood_pressure+NHGRI-EBI_GWAS_catalog+rs4768862	-	-	-	1.723	-0.021429	-	-	-
HF	rs4768862	12:51194827-51194827	intron_variant,NMD_transcript_variant	MODIFIER	ATF1	ENSG00000123268	Transcript	ENST00000551831.1	nonsense_mediated_decay	-	-	-	-	-	-	-	-	HISTIOCYTOMA__ANGIOMATOID_FIBROUS+MIM_morbid+ENSG00000123268,Melanoma_of_soft_tissue+Orphanet+ENSG00000123268,Spleen_volume+NHGRI-EBI_GWAS_catalog+rs4768862,Systolic_blood_pressure+NHGRI-EBI_GWAS_catalog+rs4768862	-	-	-	1.836	-0.008707	-	-	-
HF	rs4768862	12:51194827-51194827	intron_variant	MODIFIER	ATF1	ENSG00000123268	Transcript	ENST00000552487.1	protein_coding	-	-	-	-	-	-	GO:0003677:DNA_binding,GO:0003700:sequence-specific_DNA_binding_transcription_factor_activity,GO:0005515:protein_binding,GO:0005634:nucleus,GO:0005667:transcription_factor_complex,GO:0006355:regulation_of_transcription_-_DNA-templated	-	HISTIOCYTOMA__ANGIOMATOID_FIBROUS+MIM_morbid+ENSG00000123268,Melanoma_of_soft_tissue+Orphanet+ENSG00000123268,Spleen_volume+NHGRI-EBI_GWAS_catalog+rs4768862,Systolic_blood_pressure+NHGRI-EBI_GWAS_catalog+rs4768862	-	-	-	2.664	0.069232	-	-	-
HF	rs4768862	12:51194827-51194827	intron_variant	MODIFIER	ATF1	ENSG00000123268	Transcript	ENST00000552487.1	protein_coding	-	-	-	-	-	-	GO:0003677:DNA_binding,GO:0003700:sequence-specific_DNA_binding_transcription_factor_activity,GO:0005515:protein_binding,GO:0005634:nucleus,GO:0005667:transcription_factor_complex,GO:0006355:regulation_of_transcription_-_DNA-templated	-	HISTIOCYTOMA__ANGIOMATOID_FIBROUS+MIM_morbid+ENSG00000123268,Melanoma_of_soft_tissue+Orphanet+ENSG00000123268,Spleen_volume+NHGRI-EBI_GWAS_catalog+rs4768862,Systolic_blood_pressure+NHGRI-EBI_GWAS_catalog+rs4768862	-	-	-	1.723	-0.021429	-	-	-
HF	rs4768862	12:51194827-51194827	intron_variant	MODIFIER	ATF1	ENSG00000123268	Transcript	ENST00000552487.1	protein_coding	-	-	-	-	-	-	GO:0003677:DNA_binding,GO:0003700:sequence-specific_DNA_binding_transcription_factor_activity,GO:0005515:protein_binding,GO:0005634:nucleus,GO:0005667:transcription_factor_complex,GO:0006355:regulation_of_transcription_-_DNA-templated	-	HISTIOCYTOMA__ANGIOMATOID_FIBROUS+MIM_morbid+ENSG00000123268,Melanoma_of_soft_tissue+Orphanet+ENSG00000123268,Spleen_volume+NHGRI-EBI_GWAS_catalog+rs4768862,Systolic_blood_pressure+NHGRI-EBI_GWAS_catalog+rs4768862	-	-	-	1.836	-0.008707	-	-	-
HF	rs4768862	12:51194827-51194827	intron_variant	MODIFIER	ATF1	ENSG00000123268	Transcript	ENST00000552510.1	protein_coding	-	-	-	-	-	-	GO:0003677:DNA_binding,GO:0003700:sequence-specific_DNA_binding_transcription_factor_activity,GO:0005515:protein_binding,GO:0005634:nucleus,GO:0005667:transcription_factor_complex,GO:0006355:regulation_of_transcription_-_DNA-templated	-	HISTIOCYTOMA__ANGIOMATOID_FIBROUS+MIM_morbid+ENSG00000123268,Melanoma_of_soft_tissue+Orphanet+ENSG00000123268,Spleen_volume+NHGRI-EBI_GWAS_catalog+rs4768862,Systolic_blood_pressure+NHGRI-EBI_GWAS_catalog+rs4768862	-	-	-	2.664	0.069232	-	-	-
HF	rs4768862	12:51194827-51194827	intron_variant	MODIFIER	ATF1	ENSG00000123268	Transcript	ENST00000552510.1	protein_coding	-	-	-	-	-	-	GO:0003677:DNA_binding,GO:0003700:sequence-specific_DNA_binding_transcription_factor_activity,GO:0005515:protein_binding,GO:0005634:nucleus,GO:0005667:transcription_factor_complex,GO:0006355:regulation_of_transcription_-_DNA-templated	-	HISTIOCYTOMA__ANGIOMATOID_FIBROUS+MIM_morbid+ENSG00000123268,Melanoma_of_soft_tissue+Orphanet+ENSG00000123268,Spleen_volume+NHGRI-EBI_GWAS_catalog+rs4768862,Systolic_blood_pressure+NHGRI-EBI_GWAS_catalog+rs4768862	-	-	-	1.723	-0.021429	-	-	-
HF	rs4768862	12:51194827-51194827	intron_variant	MODIFIER	ATF1	ENSG00000123268	Transcript	ENST00000552510.1	protein_coding	-	-	-	-	-	-	GO:0003677:DNA_binding,GO:0003700:sequence-specific_DNA_binding_transcription_factor_activity,GO:0005515:protein_binding,GO:0005634:nucleus,GO:0005667:transcription_factor_complex,GO:0006355:regulation_of_transcription_-_DNA-templated	-	HISTIOCYTOMA__ANGIOMATOID_FIBROUS+MIM_morbid+ENSG00000123268,Melanoma_of_soft_tissue+Orphanet+ENSG00000123268,Spleen_volume+NHGRI-EBI_GWAS_catalog+rs4768862,Systolic_blood_pressure+NHGRI-EBI_GWAS_catalog+rs4768862	-	-	-	1.836	-0.008707	-	-	-
HF	rs1343660	12:81691144-81691144	intron_variant	MODIFIER	PPFIA2	ENSG00000139220	Transcript	ENST00000333447.7	protein_coding	-	-	-	-	-	-	GO:0000166:nucleotide_binding,GO:0005515:protein_binding,GO:0045202:synapse	-	-	-	-	-	1.337	-0.071224	-	-	-
HF	rs1343660	12:81691144-81691144	intron_variant	MODIFIER	PPFIA2	ENSG00000139220	Transcript	ENST00000333447.7	protein_coding	-	-	-	-	-	-	GO:0000166:nucleotide_binding,GO:0005515:protein_binding,GO:0045202:synapse	-	-	-	-	-	0.961	-0.135951	-	-	-
HF	rs1343660	12:81691144-81691144	intron_variant	MODIFIER	PPFIA2	ENSG00000139220	Transcript	ENST00000333447.7	protein_coding	-	-	-	-	-	-	GO:0000166:nucleotide_binding,GO:0005515:protein_binding,GO:0045202:synapse	-	-	-	-	-	1.02	-0.12409	-	-	-
HF	rs1343660	12:81691144-81691144	intron_variant	MODIFIER	PPFIA2	ENSG00000139220	Transcript	ENST00000407050.4	protein_coding	-	-	-	-	-	-	GO:0005515:protein_binding,GO:0005737:cytoplasm,GO:0007160:cell-matrix_adhesion,GO:0009986:cell_surface,GO:0045202:synapse	-	-	-	-	-	1.337	-0.071224	-	-	-
HF	rs1343660	12:81691144-81691144	intron_variant	MODIFIER	PPFIA2	ENSG00000139220	Transcript	ENST00000407050.4	protein_coding	-	-	-	-	-	-	GO:0005515:protein_binding,GO:0005737:cytoplasm,GO:0007160:cell-matrix_adhesion,GO:0009986:cell_surface,GO:0045202:synapse	-	-	-	-	-	0.961	-0.135951	-	-	-
HF	rs1343660	12:81691144-81691144	intron_variant	MODIFIER	PPFIA2	ENSG00000139220	Transcript	ENST00000407050.4	protein_coding	-	-	-	-	-	-	GO:0005515:protein_binding,GO:0005737:cytoplasm,GO:0007160:cell-matrix_adhesion,GO:0009986:cell_surface,GO:0045202:synapse	-	-	-	-	-	1.02	-0.12409	-	-	-
HF	rs1343660	12:81691144-81691144	intron_variant	MODIFIER	PPFIA2	ENSG00000139220	Transcript	ENST00000443686.3	protein_coding	-	-	-	-	-	-	GO:0005515:protein_binding,GO:0005737:cytoplasm,GO:0007160:cell-matrix_adhesion,GO:0009986:cell_surface,GO:0045202:synapse	-	-	-	-	-	1.337	-0.071224	-	-	-
HF	rs1343660	12:81691144-81691144	intron_variant	MODIFIER	PPFIA2	ENSG00000139220	Transcript	ENST00000443686.3	protein_coding	-	-	-	-	-	-	GO:0005515:protein_binding,GO:0005737:cytoplasm,GO:0007160:cell-matrix_adhesion,GO:0009986:cell_surface,GO:0045202:synapse	-	-	-	-	-	0.961	-0.135951	-	-	-
HF	rs1343660	12:81691144-81691144	intron_variant	MODIFIER	PPFIA2	ENSG00000139220	Transcript	ENST00000443686.3	protein_coding	-	-	-	-	-	-	GO:0005515:protein_binding,GO:0005737:cytoplasm,GO:0007160:cell-matrix_adhesion,GO:0009986:cell_surface,GO:0045202:synapse	-	-	-	-	-	1.02	-0.12409	-	-	-
HF	rs1343660	12:81691144-81691144	intron_variant	MODIFIER	PPFIA2	ENSG00000139220	Transcript	ENST00000541017.1	protein_coding	-	-	-	-	-	-	GO:0005515:protein_binding,GO:0005737:cytoplasm,GO:0007160:cell-matrix_adhesion,GO:0009986:cell_surface,GO:0045202:synapse	-	-	-	-	-	1.337	-0.071224	-	-	-
HF	rs1343660	12:81691144-81691144	intron_variant	MODIFIER	PPFIA2	ENSG00000139220	Transcript	ENST00000541017.1	protein_coding	-	-	-	-	-	-	GO:0005515:protein_binding,GO:0005737:cytoplasm,GO:0007160:cell-matrix_adhesion,GO:0009986:cell_surface,GO:0045202:synapse	-	-	-	-	-	0.961	-0.135951	-	-	-
HF	rs1343660	12:81691144-81691144	intron_variant	MODIFIER	PPFIA2	ENSG00000139220	Transcript	ENST00000541017.1	protein_coding	-	-	-	-	-	-	GO:0005515:protein_binding,GO:0005737:cytoplasm,GO:0007160:cell-matrix_adhesion,GO:0009986:cell_surface,GO:0045202:synapse	-	-	-	-	-	1.02	-0.12409	-	-	-
HF	rs1343660	12:81691144-81691144	intron_variant	MODIFIER	PPFIA2	ENSG00000139220	Transcript	ENST00000541570.2	protein_coding	-	-	-	-	-	-	GO:0005515:protein_binding,GO:0005737:cytoplasm,GO:0007160:cell-matrix_adhesion,GO:0009986:cell_surface,GO:0045202:synapse	-	-	-	-	-	1.337	-0.071224	-	-	-
HF	rs1343660	12:81691144-81691144	intron_variant	MODIFIER	PPFIA2	ENSG00000139220	Transcript	ENST00000541570.2	protein_coding	-	-	-	-	-	-	GO:0005515:protein_binding,GO:0005737:cytoplasm,GO:0007160:cell-matrix_adhesion,GO:0009986:cell_surface,GO:0045202:synapse	-	-	-	-	-	0.961	-0.135951	-	-	-
HF	rs1343660	12:81691144-81691144	intron_variant	MODIFIER	PPFIA2	ENSG00000139220	Transcript	ENST00000541570.2	protein_coding	-	-	-	-	-	-	GO:0005515:protein_binding,GO:0005737:cytoplasm,GO:0007160:cell-matrix_adhesion,GO:0009986:cell_surface,GO:0045202:synapse	-	-	-	-	-	1.02	-0.12409	-	-	-
HF	rs1343660	12:81691144-81691144	intron_variant,non_coding_transcript_variant	MODIFIER	PPFIA2	ENSG00000139220	Transcript	ENST00000545296.2	processed_transcript	-	-	-	-	-	-	-	-	-	-	-	-	1.337	-0.071224	-	-	-
HF	rs1343660	12:81691144-81691144	intron_variant,non_coding_transcript_variant	MODIFIER	PPFIA2	ENSG00000139220	Transcript	ENST00000545296.2	processed_transcript	-	-	-	-	-	-	-	-	-	-	-	-	0.961	-0.135951	-	-	-
HF	rs1343660	12:81691144-81691144	intron_variant,non_coding_transcript_variant	MODIFIER	PPFIA2	ENSG00000139220	Transcript	ENST00000545296.2	processed_transcript	-	-	-	-	-	-	-	-	-	-	-	-	1.02	-0.12409	-	-	-
HF	rs1343660	12:81691144-81691144	intron_variant,non_coding_transcript_variant	MODIFIER	PPFIA2	ENSG00000139220	Transcript	ENST00000547180.1	retained_intron	-	-	-	-	-	-	-	-	-	-	-	-	1.337	-0.071224	-	-	-
HF	rs1343660	12:81691144-81691144	intron_variant,non_coding_transcript_variant	MODIFIER	PPFIA2	ENSG00000139220	Transcript	ENST00000547180.1	retained_intron	-	-	-	-	-	-	-	-	-	-	-	-	0.961	-0.135951	-	-	-
HF	rs1343660	12:81691144-81691144	intron_variant,non_coding_transcript_variant	MODIFIER	PPFIA2	ENSG00000139220	Transcript	ENST00000547180.1	retained_intron	-	-	-	-	-	-	-	-	-	-	-	-	1.02	-0.12409	-	-	-
HF	rs1343660	12:81691144-81691144	intron_variant,non_coding_transcript_variant	MODIFIER	RP11-121G22.3	ENSG00000257467	Transcript	ENST00000547762.1	lincRNA	-	-	-	-	-	-	-	-	-	-	-	-	1.337	-0.071224	-	-	-
HF	rs1343660	12:81691144-81691144	intron_variant,non_coding_transcript_variant	MODIFIER	RP11-121G22.3	ENSG00000257467	Transcript	ENST00000547762.1	lincRNA	-	-	-	-	-	-	-	-	-	-	-	-	0.961	-0.135951	-	-	-
HF	rs1343660	12:81691144-81691144	intron_variant,non_coding_transcript_variant	MODIFIER	RP11-121G22.3	ENSG00000257467	Transcript	ENST00000547762.1	lincRNA	-	-	-	-	-	-	-	-	-	-	-	-	1.02	-0.12409	-	-	-
HF	rs1343660	12:81691144-81691144	intron_variant	MODIFIER	PPFIA2	ENSG00000139220	Transcript	ENST00000548586.1	protein_coding	-	-	-	-	-	-	GO:0005515:protein_binding,GO:0005737:cytoplasm,GO:0007160:cell-matrix_adhesion,GO:0009986:cell_surface,GO:0045202:synapse	-	-	-	-	-	1.337	-0.071224	-	-	-
HF	rs1343660	12:81691144-81691144	intron_variant	MODIFIER	PPFIA2	ENSG00000139220	Transcript	ENST00000548586.1	protein_coding	-	-	-	-	-	-	GO:0005515:protein_binding,GO:0005737:cytoplasm,GO:0007160:cell-matrix_adhesion,GO:0009986:cell_surface,GO:0045202:synapse	-	-	-	-	-	0.961	-0.135951	-	-	-
HF	rs1343660	12:81691144-81691144	intron_variant	MODIFIER	PPFIA2	ENSG00000139220	Transcript	ENST00000548586.1	protein_coding	-	-	-	-	-	-	GO:0005515:protein_binding,GO:0005737:cytoplasm,GO:0007160:cell-matrix_adhesion,GO:0009986:cell_surface,GO:0045202:synapse	-	-	-	-	-	1.02	-0.12409	-	-	-
HF	rs1343660	12:81691144-81691144	intron_variant,non_coding_transcript_variant	MODIFIER	RP11-121G22.3	ENSG00000257467	Transcript	ENST00000549161.1	lincRNA	-	-	-	-	-	-	-	-	-	-	-	-	1.337	-0.071224	-	-	-
HF	rs1343660	12:81691144-81691144	intron_variant,non_coding_transcript_variant	MODIFIER	RP11-121G22.3	ENSG00000257467	Transcript	ENST00000549161.1	lincRNA	-	-	-	-	-	-	-	-	-	-	-	-	0.961	-0.135951	-	-	-
HF	rs1343660	12:81691144-81691144	intron_variant,non_coding_transcript_variant	MODIFIER	RP11-121G22.3	ENSG00000257467	Transcript	ENST00000549161.1	lincRNA	-	-	-	-	-	-	-	-	-	-	-	-	1.02	-0.12409	-	-	-
HF	rs1343660	12:81691144-81691144	intron_variant	MODIFIER	PPFIA2	ENSG00000139220	Transcript	ENST00000549325.1	protein_coding	-	-	-	-	-	-	GO:0000166:nucleotide_binding,GO:0005515:protein_binding,GO:0005737:cytoplasm,GO:0007160:cell-matrix_adhesion,GO:0009986:cell_surface,GO:0045202:synapse	-	-	-	-	-	1.337	-0.071224	-	-	-
HF	rs1343660	12:81691144-81691144	intron_variant	MODIFIER	PPFIA2	ENSG00000139220	Transcript	ENST00000549325.1	protein_coding	-	-	-	-	-	-	GO:0000166:nucleotide_binding,GO:0005515:protein_binding,GO:0005737:cytoplasm,GO:0007160:cell-matrix_adhesion,GO:0009986:cell_surface,GO:0045202:synapse	-	-	-	-	-	0.961	-0.135951	-	-	-
HF	rs1343660	12:81691144-81691144	intron_variant	MODIFIER	PPFIA2	ENSG00000139220	Transcript	ENST00000549325.1	protein_coding	-	-	-	-	-	-	GO:0000166:nucleotide_binding,GO:0005515:protein_binding,GO:0005737:cytoplasm,GO:0007160:cell-matrix_adhesion,GO:0009986:cell_surface,GO:0045202:synapse	-	-	-	-	-	1.02	-0.12409	-	-	-
HF	rs1343660	12:81691144-81691144	intron_variant	MODIFIER	PPFIA2	ENSG00000139220	Transcript	ENST00000549396.1	protein_coding	-	-	-	-	-	-	GO:0005515:protein_binding,GO:0005737:cytoplasm,GO:0007160:cell-matrix_adhesion,GO:0009986:cell_surface,GO:0045202:synapse	-	-	-	-	-	1.337	-0.071224	-	-	-
HF	rs1343660	12:81691144-81691144	intron_variant	MODIFIER	PPFIA2	ENSG00000139220	Transcript	ENST00000549396.1	protein_coding	-	-	-	-	-	-	GO:0005515:protein_binding,GO:0005737:cytoplasm,GO:0007160:cell-matrix_adhesion,GO:0009986:cell_surface,GO:0045202:synapse	-	-	-	-	-	0.961	-0.135951	-	-	-
HF	rs1343660	12:81691144-81691144	intron_variant	MODIFIER	PPFIA2	ENSG00000139220	Transcript	ENST00000549396.1	protein_coding	-	-	-	-	-	-	GO:0005515:protein_binding,GO:0005737:cytoplasm,GO:0007160:cell-matrix_adhesion,GO:0009986:cell_surface,GO:0045202:synapse	-	-	-	-	-	1.02	-0.12409	-	-	-
HF	rs1343660	12:81691144-81691144	intron_variant	MODIFIER	PPFIA2	ENSG00000139220	Transcript	ENST00000550018.1	protein_coding	-	-	-	-	-	-	GO:0005515:protein_binding	-	-	-	-	-	1.337	-0.071224	-	-	-
HF	rs1343660	12:81691144-81691144	intron_variant	MODIFIER	PPFIA2	ENSG00000139220	Transcript	ENST00000550018.1	protein_coding	-	-	-	-	-	-	GO:0005515:protein_binding	-	-	-	-	-	0.961	-0.135951	-	-	-
HF	rs1343660	12:81691144-81691144	intron_variant	MODIFIER	PPFIA2	ENSG00000139220	Transcript	ENST00000550018.1	protein_coding	-	-	-	-	-	-	GO:0005515:protein_binding	-	-	-	-	-	1.02	-0.12409	-	-	-
HF	rs1343660	12:81691144-81691144	intron_variant,non_coding_transcript_variant	MODIFIER	RP11-121G22.3	ENSG00000257467	Transcript	ENST00000550138.1	lincRNA	-	-	-	-	-	-	-	-	-	-	-	-	1.337	-0.071224	-	-	-
HF	rs1343660	12:81691144-81691144	intron_variant,non_coding_transcript_variant	MODIFIER	RP11-121G22.3	ENSG00000257467	Transcript	ENST00000550138.1	lincRNA	-	-	-	-	-	-	-	-	-	-	-	-	0.961	-0.135951	-	-	-
HF	rs1343660	12:81691144-81691144	intron_variant,non_coding_transcript_variant	MODIFIER	RP11-121G22.3	ENSG00000257467	Transcript	ENST00000550138.1	lincRNA	-	-	-	-	-	-	-	-	-	-	-	-	1.02	-0.12409	-	-	-
HF	rs1343660	12:81691144-81691144	intron_variant,non_coding_transcript_variant	MODIFIER	RP11-121G22.3	ENSG00000257467	Transcript	ENST00000550302.1	lincRNA	-	-	-	-	-	-	-	-	-	-	-	-	1.337	-0.071224	-	-	-
HF	rs1343660	12:81691144-81691144	intron_variant,non_coding_transcript_variant	MODIFIER	RP11-121G22.3	ENSG00000257467	Transcript	ENST00000550302.1	lincRNA	-	-	-	-	-	-	-	-	-	-	-	-	0.961	-0.135951	-	-	-
HF	rs1343660	12:81691144-81691144	intron_variant,non_coding_transcript_variant	MODIFIER	RP11-121G22.3	ENSG00000257467	Transcript	ENST00000550302.1	lincRNA	-	-	-	-	-	-	-	-	-	-	-	-	1.02	-0.12409	-	-	-
HF	rs1343660	12:81691144-81691144	intron_variant	MODIFIER	PPFIA2	ENSG00000139220	Transcript	ENST00000550359.2	protein_coding	-	-	-	-	-	-	GO:0005515:protein_binding,GO:0045202:synapse	-	-	-	-	-	1.337	-0.071224	-	-	-
HF	rs1343660	12:81691144-81691144	intron_variant	MODIFIER	PPFIA2	ENSG00000139220	Transcript	ENST00000550359.2	protein_coding	-	-	-	-	-	-	GO:0005515:protein_binding,GO:0045202:synapse	-	-	-	-	-	0.961	-0.135951	-	-	-
HF	rs1343660	12:81691144-81691144	intron_variant	MODIFIER	PPFIA2	ENSG00000139220	Transcript	ENST00000550359.2	protein_coding	-	-	-	-	-	-	GO:0005515:protein_binding,GO:0045202:synapse	-	-	-	-	-	1.02	-0.12409	-	-	-
HF	rs1343660	12:81691144-81691144	intron_variant	MODIFIER	PPFIA2	ENSG00000139220	Transcript	ENST00000550584.2	protein_coding	-	-	-	-	-	-	GO:0005515:protein_binding,GO:0045202:synapse	-	-	-	-	-	1.337	-0.071224	-	-	-
HF	rs1343660	12:81691144-81691144	intron_variant	MODIFIER	PPFIA2	ENSG00000139220	Transcript	ENST00000550584.2	protein_coding	-	-	-	-	-	-	GO:0005515:protein_binding,GO:0045202:synapse	-	-	-	-	-	0.961	-0.135951	-	-	-
HF	rs1343660	12:81691144-81691144	intron_variant	MODIFIER	PPFIA2	ENSG00000139220	Transcript	ENST00000550584.2	protein_coding	-	-	-	-	-	-	GO:0005515:protein_binding,GO:0045202:synapse	-	-	-	-	-	1.02	-0.12409	-	-	-
HF	rs1343660	12:81691144-81691144	intron_variant,non_coding_transcript_variant	MODIFIER	RP11-121G22.3	ENSG00000257467	Transcript	ENST00000550938.1	lincRNA	-	-	-	-	-	-	-	-	-	-	-	-	1.337	-0.071224	-	-	-
HF	rs1343660	12:81691144-81691144	intron_variant,non_coding_transcript_variant	MODIFIER	RP11-121G22.3	ENSG00000257467	Transcript	ENST00000550938.1	lincRNA	-	-	-	-	-	-	-	-	-	-	-	-	0.961	-0.135951	-	-	-
HF	rs1343660	12:81691144-81691144	intron_variant,non_coding_transcript_variant	MODIFIER	RP11-121G22.3	ENSG00000257467	Transcript	ENST00000550938.1	lincRNA	-	-	-	-	-	-	-	-	-	-	-	-	1.02	-0.12409	-	-	-
HF	rs1343660	12:81691144-81691144	intron_variant,non_coding_transcript_variant	MODIFIER	RP11-121G22.3	ENSG00000257467	Transcript	ENST00000550999.1	lincRNA	-	-	-	-	-	-	-	-	-	-	-	-	1.337	-0.071224	-	-	-
HF	rs1343660	12:81691144-81691144	intron_variant,non_coding_transcript_variant	MODIFIER	RP11-121G22.3	ENSG00000257467	Transcript	ENST00000550999.1	lincRNA	-	-	-	-	-	-	-	-	-	-	-	-	0.961	-0.135951	-	-	-
HF	rs1343660	12:81691144-81691144	intron_variant,non_coding_transcript_variant	MODIFIER	RP11-121G22.3	ENSG00000257467	Transcript	ENST00000550999.1	lincRNA	-	-	-	-	-	-	-	-	-	-	-	-	1.02	-0.12409	-	-	-
HF	rs1343660	12:81691144-81691144	intron_variant	MODIFIER	PPFIA2	ENSG00000139220	Transcript	ENST00000551147.1	protein_coding	-	-	-	-	-	-	GO:0005515:protein_binding	-	-	-	-	-	1.337	-0.071224	-	-	-
HF	rs1343660	12:81691144-81691144	intron_variant	MODIFIER	PPFIA2	ENSG00000139220	Transcript	ENST00000551147.1	protein_coding	-	-	-	-	-	-	GO:0005515:protein_binding	-	-	-	-	-	0.961	-0.135951	-	-	-
HF	rs1343660	12:81691144-81691144	intron_variant	MODIFIER	PPFIA2	ENSG00000139220	Transcript	ENST00000551147.1	protein_coding	-	-	-	-	-	-	GO:0005515:protein_binding	-	-	-	-	-	1.02	-0.12409	-	-	-
HF	rs1343660	12:81691144-81691144	intron_variant,non_coding_transcript_variant	MODIFIER	RP11-121G22.3	ENSG00000257467	Transcript	ENST00000551401.1	lincRNA	-	-	-	-	-	-	-	-	-	-	-	-	1.337	-0.071224	-	-	-
HF	rs1343660	12:81691144-81691144	intron_variant,non_coding_transcript_variant	MODIFIER	RP11-121G22.3	ENSG00000257467	Transcript	ENST00000551401.1	lincRNA	-	-	-	-	-	-	-	-	-	-	-	-	0.961	-0.135951	-	-	-
HF	rs1343660	12:81691144-81691144	intron_variant,non_coding_transcript_variant	MODIFIER	RP11-121G22.3	ENSG00000257467	Transcript	ENST00000551401.1	lincRNA	-	-	-	-	-	-	-	-	-	-	-	-	1.02	-0.12409	-	-	-
HF	rs1343660	12:81691144-81691144	intron_variant,NMD_transcript_variant	MODIFIER	PPFIA2	ENSG00000139220	Transcript	ENST00000551461.1	nonsense_mediated_decay	-	-	-	-	-	-	-	-	-	-	-	-	1.337	-0.071224	-	-	-
HF	rs1343660	12:81691144-81691144	intron_variant,NMD_transcript_variant	MODIFIER	PPFIA2	ENSG00000139220	Transcript	ENST00000551461.1	nonsense_mediated_decay	-	-	-	-	-	-	-	-	-	-	-	-	0.961	-0.135951	-	-	-
HF	rs1343660	12:81691144-81691144	intron_variant,NMD_transcript_variant	MODIFIER	PPFIA2	ENSG00000139220	Transcript	ENST00000551461.1	nonsense_mediated_decay	-	-	-	-	-	-	-	-	-	-	-	-	1.02	-0.12409	-	-	-
HF	rs1343660	12:81691144-81691144	downstream_gene_variant	MODIFIER	RP11-121G22.3	ENSG00000257467	Transcript	ENST00000551699.1	lincRNA	-	-	-	-	-	-	-	-	-	-	-	-	1.337	-0.071224	-	-	-
HF	rs1343660	12:81691144-81691144	downstream_gene_variant	MODIFIER	RP11-121G22.3	ENSG00000257467	Transcript	ENST00000551699.1	lincRNA	-	-	-	-	-	-	-	-	-	-	-	-	0.961	-0.135951	-	-	-
HF	rs1343660	12:81691144-81691144	downstream_gene_variant	MODIFIER	RP11-121G22.3	ENSG00000257467	Transcript	ENST00000551699.1	lincRNA	-	-	-	-	-	-	-	-	-	-	-	-	1.02	-0.12409	-	-	-
HF	rs1343660	12:81691144-81691144	intron_variant,non_coding_transcript_variant	MODIFIER	RP11-121G22.3	ENSG00000257467	Transcript	ENST00000552534.1	lincRNA	-	-	-	-	-	-	-	-	-	-	-	-	1.337	-0.071224	-	-	-
HF	rs1343660	12:81691144-81691144	intron_variant,non_coding_transcript_variant	MODIFIER	RP11-121G22.3	ENSG00000257467	Transcript	ENST00000552534.1	lincRNA	-	-	-	-	-	-	-	-	-	-	-	-	0.961	-0.135951	-	-	-
HF	rs1343660	12:81691144-81691144	intron_variant,non_coding_transcript_variant	MODIFIER	RP11-121G22.3	ENSG00000257467	Transcript	ENST00000552534.1	lincRNA	-	-	-	-	-	-	-	-	-	-	-	-	1.02	-0.12409	-	-	-
HF	rs1343660	12:81691144-81691144	intron_variant	MODIFIER	PPFIA2	ENSG00000139220	Transcript	ENST00000552948.1	protein_coding	-	-	-	-	-	-	GO:0005515:protein_binding,GO:0005737:cytoplasm,GO:0007160:cell-matrix_adhesion,GO:0009986:cell_surface,GO:0045202:synapse	-	-	-	-	-	1.337	-0.071224	-	-	-
HF	rs1343660	12:81691144-81691144	intron_variant	MODIFIER	PPFIA2	ENSG00000139220	Transcript	ENST00000552948.1	protein_coding	-	-	-	-	-	-	GO:0005515:protein_binding,GO:0005737:cytoplasm,GO:0007160:cell-matrix_adhesion,GO:0009986:cell_surface,GO:0045202:synapse	-	-	-	-	-	0.961	-0.135951	-	-	-
HF	rs1343660	12:81691144-81691144	intron_variant	MODIFIER	PPFIA2	ENSG00000139220	Transcript	ENST00000552948.1	protein_coding	-	-	-	-	-	-	GO:0005515:protein_binding,GO:0005737:cytoplasm,GO:0007160:cell-matrix_adhesion,GO:0009986:cell_surface,GO:0045202:synapse	-	-	-	-	-	1.02	-0.12409	-	-	-
HF	rs1343660	12:81691144-81691144	intron_variant,non_coding_transcript_variant	MODIFIER	RP11-121G22.3	ENSG00000257467	Transcript	ENST00000553197.1	lincRNA	-	-	-	-	-	-	-	-	-	-	-	-	1.337	-0.071224	-	-	-
HF	rs1343660	12:81691144-81691144	intron_variant,non_coding_transcript_variant	MODIFIER	RP11-121G22.3	ENSG00000257467	Transcript	ENST00000553197.1	lincRNA	-	-	-	-	-	-	-	-	-	-	-	-	0.961	-0.135951	-	-	-
HF	rs1343660	12:81691144-81691144	intron_variant,non_coding_transcript_variant	MODIFIER	RP11-121G22.3	ENSG00000257467	Transcript	ENST00000553197.1	lincRNA	-	-	-	-	-	-	-	-	-	-	-	-	1.02	-0.12409	-	-	-
HF	rs1922433	12:107077172-107077172	upstream_gene_variant	MODIFIER	RFX4	ENSG00000111783	Transcript	ENST00000229387.5	protein_coding	-	-	-	6.03e-05	3.71e-05	-	GO:0003677:DNA_binding,GO:0003682:chromatin_binding,GO:0005634:nucleus,GO:0006351:transcription_-_DNA-templated,GO:0021516:dorsal_spinal_cord_development,GO:0021696:cerebellar_cortex_morphogenesis,GO:0030900:forebrain_development,GO:0030901:midbrain_development,GO:0045944:positive_regulation_of_transcription_from_RNA_polymerase_II_promoter	-	-	-	-	-	2.893	0.087758	-	-	-
HF	rs1922433	12:107077172-107077172	upstream_gene_variant	MODIFIER	RFX4	ENSG00000111783	Transcript	ENST00000229387.5	protein_coding	-	-	-	6.03e-05	3.71e-05	-	GO:0003677:DNA_binding,GO:0003682:chromatin_binding,GO:0005634:nucleus,GO:0006351:transcription_-_DNA-templated,GO:0021516:dorsal_spinal_cord_development,GO:0021696:cerebellar_cortex_morphogenesis,GO:0030900:forebrain_development,GO:0030901:midbrain_development,GO:0045944:positive_regulation_of_transcription_from_RNA_polymerase_II_promoter	-	-	-	-	-	2.703	0.072466	-	-	-
HF	rs1922433	12:107077172-107077172	intron_variant	MODIFIER	RFX4	ENSG00000111783	Transcript	ENST00000357881.4	protein_coding	-	-	-	6.03e-05	3.71e-05	-	GO:0003677:DNA_binding,GO:0003682:chromatin_binding,GO:0005515:protein_binding,GO:0005634:nucleus,GO:0006351:transcription_-_DNA-templated,GO:0006355:regulation_of_transcription_-_DNA-templated,GO:0006357:regulation_of_transcription_from_RNA_polymerase_II_promoter,GO:0021516:dorsal_spinal_cord_development,GO:0021696:cerebellar_cortex_morphogenesis,GO:0030900:forebrain_development,GO:0030901:midbrain_development,GO:0045944:positive_regulation_of_transcription_from_RNA_polymerase_II_promoter	-	-	-	-	-	2.893	0.087758	-	-	-
HF	rs1922433	12:107077172-107077172	intron_variant	MODIFIER	RFX4	ENSG00000111783	Transcript	ENST00000357881.4	protein_coding	-	-	-	6.03e-05	3.71e-05	-	GO:0003677:DNA_binding,GO:0003682:chromatin_binding,GO:0005515:protein_binding,GO:0005634:nucleus,GO:0006351:transcription_-_DNA-templated,GO:0006355:regulation_of_transcription_-_DNA-templated,GO:0006357:regulation_of_transcription_from_RNA_polymerase_II_promoter,GO:0021516:dorsal_spinal_cord_development,GO:0021696:cerebellar_cortex_morphogenesis,GO:0030900:forebrain_development,GO:0030901:midbrain_development,GO:0045944:positive_regulation_of_transcription_from_RNA_polymerase_II_promoter	-	-	-	-	-	2.703	0.072466	-	-	-
HF	rs1922433	12:107077172-107077172	intron_variant	MODIFIER	RFX4	ENSG00000111783	Transcript	ENST00000392842.1	protein_coding	-	-	-	6.03e-05	3.71e-05	-	GO:0003677:DNA_binding,GO:0003682:chromatin_binding,GO:0005634:nucleus,GO:0006351:transcription_-_DNA-templated,GO:0006355:regulation_of_transcription_-_DNA-templated,GO:0021516:dorsal_spinal_cord_development,GO:0021696:cerebellar_cortex_morphogenesis,GO:0030900:forebrain_development,GO:0030901:midbrain_development,GO:0045944:positive_regulation_of_transcription_from_RNA_polymerase_II_promoter	-	-	-	-	-	2.893	0.087758	-	-	-
HF	rs1922433	12:107077172-107077172	intron_variant	MODIFIER	RFX4	ENSG00000111783	Transcript	ENST00000392842.1	protein_coding	-	-	-	6.03e-05	3.71e-05	-	GO:0003677:DNA_binding,GO:0003682:chromatin_binding,GO:0005634:nucleus,GO:0006351:transcription_-_DNA-templated,GO:0006355:regulation_of_transcription_-_DNA-templated,GO:0021516:dorsal_spinal_cord_development,GO:0021696:cerebellar_cortex_morphogenesis,GO:0030900:forebrain_development,GO:0030901:midbrain_development,GO:0045944:positive_regulation_of_transcription_from_RNA_polymerase_II_promoter	-	-	-	-	-	2.703	0.072466	-	-	-
HF	rs1922433	12:107077172-107077172	intron_variant,non_coding_transcript_variant	MODIFIER	RFX4	ENSG00000111783	Transcript	ENST00000536688.1	retained_intron	-	-	-	6.03e-05	3.71e-05	-	-	-	-	-	-	-	2.893	0.087758	-	-	-
HF	rs1922433	12:107077172-107077172	intron_variant,non_coding_transcript_variant	MODIFIER	RFX4	ENSG00000111783	Transcript	ENST00000536688.1	retained_intron	-	-	-	6.03e-05	3.71e-05	-	-	-	-	-	-	-	2.703	0.072466	-	-	-
HF	rs1922433	12:107077172-107077172	intron_variant,NMD_transcript_variant	MODIFIER	RFX4	ENSG00000111783	Transcript	ENST00000536722.1	nonsense_mediated_decay	-	-	-	6.03e-05	3.71e-05	-	GO:0003677:DNA_binding,GO:0003682:chromatin_binding,GO:0005634:nucleus,GO:0006355:regulation_of_transcription_-_DNA-templated,GO:0021516:dorsal_spinal_cord_development,GO:0021696:cerebellar_cortex_morphogenesis,GO:0030900:forebrain_development,GO:0030901:midbrain_development,GO:0045944:positive_regulation_of_transcription_from_RNA_polymerase_II_promoter	-	-	-	-	-	2.893	0.087758	-	-	-
HF	rs1922433	12:107077172-107077172	intron_variant,NMD_transcript_variant	MODIFIER	RFX4	ENSG00000111783	Transcript	ENST00000536722.1	nonsense_mediated_decay	-	-	-	6.03e-05	3.71e-05	-	GO:0003677:DNA_binding,GO:0003682:chromatin_binding,GO:0005634:nucleus,GO:0006355:regulation_of_transcription_-_DNA-templated,GO:0021516:dorsal_spinal_cord_development,GO:0021696:cerebellar_cortex_morphogenesis,GO:0030900:forebrain_development,GO:0030901:midbrain_development,GO:0045944:positive_regulation_of_transcription_from_RNA_polymerase_II_promoter	-	-	-	-	-	2.703	0.072466	-	-	-
HF	rs1922433	12:107077172-107077172	intron_variant	MODIFIER	RFX4	ENSG00000111783	Transcript	ENST00000539967.2	protein_coding	-	-	-	6.03e-05	3.71e-05	-	GO:0003682:chromatin_binding,GO:0005634:nucleus,GO:0021516:dorsal_spinal_cord_development,GO:0021696:cerebellar_cortex_morphogenesis,GO:0030900:forebrain_development,GO:0030901:midbrain_development,GO:0045944:positive_regulation_of_transcription_from_RNA_polymerase_II_promoter	-	-	-	-	-	2.893	0.087758	-	-	-
HF	rs1922433	12:107077172-107077172	intron_variant	MODIFIER	RFX4	ENSG00000111783	Transcript	ENST00000539967.2	protein_coding	-	-	-	6.03e-05	3.71e-05	-	GO:0003682:chromatin_binding,GO:0005634:nucleus,GO:0021516:dorsal_spinal_cord_development,GO:0021696:cerebellar_cortex_morphogenesis,GO:0030900:forebrain_development,GO:0030901:midbrain_development,GO:0045944:positive_regulation_of_transcription_from_RNA_polymerase_II_promoter	-	-	-	-	-	2.703	0.072466	-	-	-
HF	rs1922433	12:107077172-107077172	downstream_gene_variant	MODIFIER	RFX4	ENSG00000111783	Transcript	ENST00000546882.1	nonsense_mediated_decay	-	-	-	6.03e-05	3.71e-05	-	GO:0003677:DNA_binding,GO:0006355:regulation_of_transcription_-_DNA-templated	-	-	-	-	-	2.893	0.087758	-	-	-
HF	rs1922433	12:107077172-107077172	downstream_gene_variant	MODIFIER	RFX4	ENSG00000111783	Transcript	ENST00000546882.1	nonsense_mediated_decay	-	-	-	6.03e-05	3.71e-05	-	GO:0003677:DNA_binding,GO:0006355:regulation_of_transcription_-_DNA-templated	-	-	-	-	-	2.703	0.072466	-	-	-
HF	rs1922433	12:107077172-107077172	intron_variant,non_coding_transcript_variant	MODIFIER	RP11-482D24.2	ENSG00000257711	Transcript	ENST00000547531.1	antisense	-	-	-	6.03e-05	3.71e-05	-	-	-	-	-	-	-	2.893	0.087758	-	-	-
HF	rs1922433	12:107077172-107077172	intron_variant,non_coding_transcript_variant	MODIFIER	RP11-482D24.2	ENSG00000257711	Transcript	ENST00000547531.1	antisense	-	-	-	6.03e-05	3.71e-05	-	-	-	-	-	-	-	2.703	0.072466	-	-	-
HF	rs1922433	12:107077172-107077172	intron_variant	MODIFIER	RFX4	ENSG00000111783	Transcript	ENST00000549040.1	protein_coding	-	-	-	6.03e-05	3.71e-05	-	GO:0003677:DNA_binding,GO:0003682:chromatin_binding,GO:0005634:nucleus,GO:0006355:regulation_of_transcription_-_DNA-templated,GO:0021516:dorsal_spinal_cord_development,GO:0021696:cerebellar_cortex_morphogenesis,GO:0030900:forebrain_development,GO:0030901:midbrain_development,GO:0045944:positive_regulation_of_transcription_from_RNA_polymerase_II_promoter	-	-	-	-	-	2.893	0.087758	-	-	-
HF	rs1922433	12:107077172-107077172	intron_variant	MODIFIER	RFX4	ENSG00000111783	Transcript	ENST00000549040.1	protein_coding	-	-	-	6.03e-05	3.71e-05	-	GO:0003677:DNA_binding,GO:0003682:chromatin_binding,GO:0005634:nucleus,GO:0006355:regulation_of_transcription_-_DNA-templated,GO:0021516:dorsal_spinal_cord_development,GO:0021696:cerebellar_cortex_morphogenesis,GO:0030900:forebrain_development,GO:0030901:midbrain_development,GO:0045944:positive_regulation_of_transcription_from_RNA_polymerase_II_promoter	-	-	-	-	-	2.703	0.072466	-	-	-
HF	rs1922433	12:107077172-107077172	intron_variant,NMD_transcript_variant	MODIFIER	RP11-144F15.1	ENSG00000257545	Transcript	ENST00000549203.1	nonsense_mediated_decay	-	-	-	6.03e-05	3.71e-05	-	-	-	-	-	-	-	2.893	0.087758	-	-	-
HF	rs1922433	12:107077172-107077172	intron_variant,NMD_transcript_variant	MODIFIER	RP11-144F15.1	ENSG00000257545	Transcript	ENST00000549203.1	nonsense_mediated_decay	-	-	-	6.03e-05	3.71e-05	-	-	-	-	-	-	-	2.703	0.072466	-	-	-
HF	rs1922433	12:107077172-107077172	intron_variant	MODIFIER	RP11-144F15.1	ENSG00000257545	Transcript	ENST00000551505.1	protein_coding	-	-	-	6.03e-05	3.71e-05	-	-	-	-	-	-	-	2.893	0.087758	-	-	-
HF	rs1922433	12:107077172-107077172	intron_variant	MODIFIER	RP11-144F15.1	ENSG00000257545	Transcript	ENST00000551505.1	protein_coding	-	-	-	6.03e-05	3.71e-05	-	-	-	-	-	-	-	2.703	0.072466	-	-	-
HF	rs1922433	12:107077172-107077172	intron_variant	MODIFIER	RFX4	ENSG00000111783	Transcript	ENST00000551640.1	protein_coding	-	-	-	6.03e-05	3.71e-05	-	GO:0003677:DNA_binding,GO:0003682:chromatin_binding,GO:0005634:nucleus,GO:0006355:regulation_of_transcription_-_DNA-templated,GO:0021516:dorsal_spinal_cord_development,GO:0021696:cerebellar_cortex_morphogenesis,GO:0030900:forebrain_development,GO:0030901:midbrain_development,GO:0045944:positive_regulation_of_transcription_from_RNA_polymerase_II_promoter	-	-	-	-	-	2.893	0.087758	-	-	-
HF	rs1922433	12:107077172-107077172	intron_variant	MODIFIER	RFX4	ENSG00000111783	Transcript	ENST00000551640.1	protein_coding	-	-	-	6.03e-05	3.71e-05	-	GO:0003677:DNA_binding,GO:0003682:chromatin_binding,GO:0005634:nucleus,GO:0006355:regulation_of_transcription_-_DNA-templated,GO:0021516:dorsal_spinal_cord_development,GO:0021696:cerebellar_cortex_morphogenesis,GO:0030900:forebrain_development,GO:0030901:midbrain_development,GO:0045944:positive_regulation_of_transcription_from_RNA_polymerase_II_promoter	-	-	-	-	-	2.703	0.072466	-	-	-
HF	rs1922433	12:107077172-107077172	non_coding_transcript_exon_variant	MODIFIER	RFX4	ENSG00000111783	Transcript	ENST00000552773.1	retained_intron	-	-	-	6.03e-05	3.71e-05	-	-	-	-	-	-	-	2.893	0.087758	-	-	-
HF	rs1922433	12:107077172-107077172	non_coding_transcript_exon_variant	MODIFIER	RFX4	ENSG00000111783	Transcript	ENST00000552773.1	retained_intron	-	-	-	6.03e-05	3.71e-05	-	-	-	-	-	-	-	2.703	0.072466	-	-	-
HF	rs1922433	12:107077172-107077172	upstream_gene_variant	MODIFIER	RFX4	ENSG00000111783	Transcript	ENST00000552866.1	protein_coding	-	-	-	6.03e-05	3.71e-05	-	-	-	-	-	-	-	2.893	0.087758	-	-	-
HF	rs1922433	12:107077172-107077172	upstream_gene_variant	MODIFIER	RFX4	ENSG00000111783	Transcript	ENST00000552866.1	protein_coding	-	-	-	6.03e-05	3.71e-05	-	-	-	-	-	-	-	2.703	0.072466	-	-	-
HF	rs1922433	12:107077172-107077172	upstream_gene_variant	MODIFIER	RFX4	ENSG00000111783	Transcript	ENST00000552917.1	nonsense_mediated_decay	-	-	-	6.03e-05	3.71e-05	-	-	-	-	-	-	-	2.893	0.087758	-	-	-
HF	rs1922433	12:107077172-107077172	upstream_gene_variant	MODIFIER	RFX4	ENSG00000111783	Transcript	ENST00000552917.1	nonsense_mediated_decay	-	-	-	6.03e-05	3.71e-05	-	-	-	-	-	-	-	2.703	0.072466	-	-	-
HF	rs36169194	12:109429626-109429626	upstream_gene_variant	MODIFIER	AC190387.1	ENSG00000238424	Transcript	ENST00000459300.1	miRNA	-	-	-	-	-	-	-	-	-	-	-	-	1.118	-0.106117	-	-	-
HF	rs36169194	12:109429626-109429626	upstream_gene_variant	MODIFIER	AC190387.1	ENSG00000238424	Transcript	ENST00000459300.1	miRNA	-	-	-	-	-	-	-	-	-	-	-	-	1.249	-0.084418	-	-	-
HF	rs36169194	12:109429626-109429626	upstream_gene_variant	MODIFIER	AC190387.1	ENSG00000238424	Transcript	ENST00000459300.1	miRNA	-	-	-	-	-	-	-	-	-	-	-	-	1.048	-0.118882	-	-	-
HF	rs597808	12:111973358-111973358	intron_variant	MODIFIER	ATXN2	ENSG00000204842	Transcript	ENST00000377617.3	protein_coding	-	-	-	-	-	-	GO:0002091:negative_regulation_of_receptor_internalization,GO:0003723:RNA_binding,GO:0005154:epidermal_growth_factor_receptor_binding,GO:0005515:protein_binding,GO:0005634:nucleus,GO:0005737:cytoplasm,GO:0005794:Golgi_apparatus,GO:0005802:trans-Golgi_network,GO:0005844:polysome,GO:0006417:regulation_of_translation,GO:0008022:protein_C-terminus_binding,GO:0008219:cell_death,GO:0010494:cytoplasmic_stress_granule,GO:0016070:RNA_metabolic_process,GO:0021702:cerebellar_Purkinje_cell_differentiation,GO:0030529:ribonucleoprotein_complex,GO:0033962:cytoplasmic_mRNA_processing_body_assembly,GO:0034063:stress_granule_assembly,GO:0040015:negative_regulation_of_multicellular_organism_growth,GO:0048471:perinuclear_region_of_cytoplasm,GO:0048812:neuron_projection_morphogenesis,GO:0048872:homeostasis_of_number_of_cells,GO:0050658:RNA_transport,GO:0050905:neuromuscular_process	-	Spinocerebellar_ataxia_2+MIM_morbid+ENSG00000204842,Amyotrophic_lateral_sclerosis+Orphanet+ENSG00000204842,Spinocerebellar_ataxia_type_2+Orphanet+ENSG00000204842,Age_of_onset_of_childhood_onset_asthma+NHGRI-EBI_GWAS_catalog+rs597808,Allergic_disease_asthma__hay_fever_and/or_eczema_age_of_onset+NHGRI-EBI_GWAS_catalog+rs597808,Allergic_disease_asthma__hay_fever_and/or_eczema_multivariate_analysis+NHGRI-EBI_GWAS_catalog+rs597808,ALLERGIC_RHINITIS+NHGRI-EBI_GWAS_catalog+rs597808,Apolipoprotein_B_levels+NHGRI-EBI_GWAS_catalog+rs597808,Cholesterol_in_IDL_UKB_data_field_23526+NHGRI-EBI_GWAS_catalog+rs597808,Cholesteryl_esters_in_IDL_UKB_data_field_23527+NHGRI-EBI_GWAS_catalog+rs597808,Colorectal_cancer_or_advanced_adenoma+NHGRI-EBI_GWAS_catalog+rs597808,Colorectal_Cancer+NHGRI-EBI_GWAS_catalog+rs597808,Diastolic_blood_pressure+NHGRI-EBI_GWAS_catalog+rs597808,Diastolic_blood_pressure_x_alcohol_consumption_interaction__2df_test_+NHGRI-EBI_GWAS_catalog+rs597808,Gastroesophageal_reflux_disease+NHGRI-EBI_GWAS_catalog+rs597808,Hematocrit+NHGRI-EBI_GWAS_catalog+rs597808,Hematocrit+NHGRI-EBI_GWAS_catalog+rs597808,Hematocrit+NHGRI-EBI_GWAS_catalog+rs597808,Hemoglobin+NHGRI-EBI_GWAS_catalog+rs597808,Hemoglobin_concentration+NHGRI-EBI_GWAS_catalog+rs597808,Hemoglobin_concentration+NHGRI-EBI_GWAS_catalog+rs597808,High-density_lipoprotein_levels_MTAG+NHGRI-EBI_GWAS_catalog+rs597808,Hypothyroidism+NHGRI-EBI_GWAS_catalog+rs597808,LDL_cholesterol_levels+NHGRI-EBI_GWAS_catalog+rs597808,Left_ventricular_stroke_volume+NHGRI-EBI_GWAS_catalog+rs597808,Low_density_lipoprotein_cholesterol_levels+NHGRI-EBI_GWAS_catalog+rs597808,Low-density_lipoprotein_levels_MTAG+NHGRI-EBI_GWAS_catalog+rs597808,Lymphocyte_Absolute_Count+NHGRI-EBI_GWAS_catalog+rs597808,Lymphocyte-to-monocyte_ratio+NHGRI-EBI_GWAS_catalog+rs597808,Mean_corpuscular_hemoglobin+NHGRI-EBI_GWAS_catalog+rs597808,Medication_use_for_hypertension_number_of_purchases+NHGRI-EBI_GWAS_catalog+rs597808,Phospholipids_in_IDL_UKB_data_field_23525+NHGRI-EBI_GWAS_catalog+rs597808,Plasma_protease_C1_inhibitor_levels+NHGRI-EBI_GWAS_catalog+rs597808,Smoking_status_ever_vs_never_smokers+NHGRI-EBI_GWAS_catalog+rs597808,SYSTEMIC_LUPUS_ERYTHEMATOSUS+NHGRI-EBI_GWAS_catalog+rs597808,Systolic_blood_pressure_x_alcohol_consumption_interaction_2df_test+NHGRI-EBI_GWAS_catalog+rs597808,Total_cholesterol_levels+NHGRI-EBI_GWAS_catalog+rs597808,Total_lipids_in_IDL_UKB_data_field_23524+NHGRI-EBI_GWAS_catalog+rs597808,Waist-hip_ratio+NHGRI-EBI_GWAS_catalog+rs597808,Whole_brain_restricted_isotropic_diffusion_multivariate_analysis+NHGRI-EBI_GWAS_catalog+rs597808	-	-	-	0.082	-0.665532	-	-	-
HF	rs597808	12:111973358-111973358	intron_variant	MODIFIER	ATXN2	ENSG00000204842	Transcript	ENST00000377617.3	protein_coding	-	-	-	-	-	-	GO:0002091:negative_regulation_of_receptor_internalization,GO:0003723:RNA_binding,GO:0005154:epidermal_growth_factor_receptor_binding,GO:0005515:protein_binding,GO:0005634:nucleus,GO:0005737:cytoplasm,GO:0005794:Golgi_apparatus,GO:0005802:trans-Golgi_network,GO:0005844:polysome,GO:0006417:regulation_of_translation,GO:0008022:protein_C-terminus_binding,GO:0008219:cell_death,GO:0010494:cytoplasmic_stress_granule,GO:0016070:RNA_metabolic_process,GO:0021702:cerebellar_Purkinje_cell_differentiation,GO:0030529:ribonucleoprotein_complex,GO:0033962:cytoplasmic_mRNA_processing_body_assembly,GO:0034063:stress_granule_assembly,GO:0040015:negative_regulation_of_multicellular_organism_growth,GO:0048471:perinuclear_region_of_cytoplasm,GO:0048812:neuron_projection_morphogenesis,GO:0048872:homeostasis_of_number_of_cells,GO:0050658:RNA_transport,GO:0050905:neuromuscular_process	-	Spinocerebellar_ataxia_2+MIM_morbid+ENSG00000204842,Amyotrophic_lateral_sclerosis+Orphanet+ENSG00000204842,Spinocerebellar_ataxia_type_2+Orphanet+ENSG00000204842,Age_of_onset_of_childhood_onset_asthma+NHGRI-EBI_GWAS_catalog+rs597808,Allergic_disease_asthma__hay_fever_and/or_eczema_age_of_onset+NHGRI-EBI_GWAS_catalog+rs597808,Allergic_disease_asthma__hay_fever_and/or_eczema_multivariate_analysis+NHGRI-EBI_GWAS_catalog+rs597808,ALLERGIC_RHINITIS+NHGRI-EBI_GWAS_catalog+rs597808,Apolipoprotein_B_levels+NHGRI-EBI_GWAS_catalog+rs597808,Cholesterol_in_IDL_UKB_data_field_23526+NHGRI-EBI_GWAS_catalog+rs597808,Cholesteryl_esters_in_IDL_UKB_data_field_23527+NHGRI-EBI_GWAS_catalog+rs597808,Colorectal_cancer_or_advanced_adenoma+NHGRI-EBI_GWAS_catalog+rs597808,Colorectal_Cancer+NHGRI-EBI_GWAS_catalog+rs597808,Diastolic_blood_pressure+NHGRI-EBI_GWAS_catalog+rs597808,Diastolic_blood_pressure_x_alcohol_consumption_interaction__2df_test_+NHGRI-EBI_GWAS_catalog+rs597808,Gastroesophageal_reflux_disease+NHGRI-EBI_GWAS_catalog+rs597808,Hematocrit+NHGRI-EBI_GWAS_catalog+rs597808,Hematocrit+NHGRI-EBI_GWAS_catalog+rs597808,Hematocrit+NHGRI-EBI_GWAS_catalog+rs597808,Hemoglobin+NHGRI-EBI_GWAS_catalog+rs597808,Hemoglobin_concentration+NHGRI-EBI_GWAS_catalog+rs597808,High-density_lipoprotein_levels_MTAG+NHGRI-EBI_GWAS_catalog+rs597808,Hypothyroidism+NHGRI-EBI_GWAS_catalog+rs597808,LDL_cholesterol_levels+NHGRI-EBI_GWAS_catalog+rs597808,Left_ventricular_stroke_volume+NHGRI-EBI_GWAS_catalog+rs597808,Low_density_lipoprotein_cholesterol_levels+NHGRI-EBI_GWAS_catalog+rs597808,Low-density_lipoprotein_levels_MTAG+NHGRI-EBI_GWAS_catalog+rs597808,Lymphocyte_Absolute_Count+NHGRI-EBI_GWAS_catalog+rs597808,Lymphocyte-to-monocyte_ratio+NHGRI-EBI_GWAS_catalog+rs597808,Mean_corpuscular_hemoglobin+NHGRI-EBI_GWAS_catalog+rs597808,Medication_use_for_hypertension_number_of_purchases+NHGRI-EBI_GWAS_catalog+rs597808,Phospholipids_in_IDL_UKB_data_field_23525+NHGRI-EBI_GWAS_catalog+rs597808,Plasma_protease_C1_inhibitor_levels+NHGRI-EBI_GWAS_catalog+rs597808,Smoking_status_ever_vs_never_smokers+NHGRI-EBI_GWAS_catalog+rs597808,SYSTEMIC_LUPUS_ERYTHEMATOSUS+NHGRI-EBI_GWAS_catalog+rs597808,Systolic_blood_pressure_x_alcohol_consumption_interaction_2df_test+NHGRI-EBI_GWAS_catalog+rs597808,Total_cholesterol_levels+NHGRI-EBI_GWAS_catalog+rs597808,Total_cholesterol_levels+NHGRI-EBI_GWAS_catalog+rs597808,Total_lipids_in_IDL_UKB_data_field_23524+NHGRI-EBI_GWAS_catalog+rs597808,Waist-hip_ratio+NHGRI-EBI_GWAS_catalog+rs597808,Whole_brain_restricted_isotropic_diffusion_multivariate_analysis+NHGRI-EBI_GWAS_catalog+rs597808	-	-	-	0.097	-0.628675	-	-	-
HF	rs597808	12:111973358-111973358	intron_variant	MODIFIER	ATXN2	ENSG00000204842	Transcript	ENST00000377617.3	protein_coding	-	-	-	-	-	-	GO:0002091:negative_regulation_of_receptor_internalization,GO:0003723:RNA_binding,GO:0005154:epidermal_growth_factor_receptor_binding,GO:0005515:protein_binding,GO:0005634:nucleus,GO:0005737:cytoplasm,GO:0005794:Golgi_apparatus,GO:0005802:trans-Golgi_network,GO:0005844:polysome,GO:0006417:regulation_of_translation,GO:0008022:protein_C-terminus_binding,GO:0008219:cell_death,GO:0010494:cytoplasmic_stress_granule,GO:0016070:RNA_metabolic_process,GO:0021702:cerebellar_Purkinje_cell_differentiation,GO:0030529:ribonucleoprotein_complex,GO:0033962:cytoplasmic_mRNA_processing_body_assembly,GO:0034063:stress_granule_assembly,GO:0040015:negative_regulation_of_multicellular_organism_growth,GO:0048471:perinuclear_region_of_cytoplasm,GO:0048812:neuron_projection_morphogenesis,GO:0048872:homeostasis_of_number_of_cells,GO:0050658:RNA_transport,GO:0050905:neuromuscular_process	-	Spinocerebellar_ataxia_2+MIM_morbid+ENSG00000204842,Amyotrophic_lateral_sclerosis+Orphanet+ENSG00000204842,Spinocerebellar_ataxia_type_2+Orphanet+ENSG00000204842,Age_of_onset_of_childhood_onset_asthma+NHGRI-EBI_GWAS_catalog+rs597808,Allergic_disease_asthma__hay_fever_and/or_eczema_age_of_onset+NHGRI-EBI_GWAS_catalog+rs597808,Allergic_disease_asthma__hay_fever_and/or_eczema_multivariate_analysis+NHGRI-EBI_GWAS_catalog+rs597808,ALLERGIC_RHINITIS+NHGRI-EBI_GWAS_catalog+rs597808,Apolipoprotein_B_levels+NHGRI-EBI_GWAS_catalog+rs597808,Cholesterol_in_IDL_UKB_data_field_23526+NHGRI-EBI_GWAS_catalog+rs597808,Cholesteryl_esters_in_IDL_UKB_data_field_23527+NHGRI-EBI_GWAS_catalog+rs597808,Colorectal_cancer_or_advanced_adenoma+NHGRI-EBI_GWAS_catalog+rs597808,Colorectal_Cancer+NHGRI-EBI_GWAS_catalog+rs597808,Diastolic_blood_pressure+NHGRI-EBI_GWAS_catalog+rs597808,Diastolic_blood_pressure_x_alcohol_consumption_interaction__2df_test_+NHGRI-EBI_GWAS_catalog+rs597808,Gastroesophageal_reflux_disease+NHGRI-EBI_GWAS_catalog+rs597808,Hematocrit+NHGRI-EBI_GWAS_catalog+rs597808,Hematocrit+NHGRI-EBI_GWAS_catalog+rs597808,Hematocrit+NHGRI-EBI_GWAS_catalog+rs597808,Hemoglobin+NHGRI-EBI_GWAS_catalog+rs597808,Hemoglobin_concentration+NHGRI-EBI_GWAS_catalog+rs597808,Hemoglobin_concentration+NHGRI-EBI_GWAS_catalog+rs597808,High-density_lipoprotein_levels_MTAG+NHGRI-EBI_GWAS_catalog+rs597808,Hypothyroidism+NHGRI-EBI_GWAS_catalog+rs597808,LDL_cholesterol_levels+NHGRI-EBI_GWAS_catalog+rs597808,Left_ventricular_stroke_volume+NHGRI-EBI_GWAS_catalog+rs597808,Low_density_lipoprotein_cholesterol_levels+NHGRI-EBI_GWAS_catalog+rs597808,Low-density_lipoprotein_levels_MTAG+NHGRI-EBI_GWAS_catalog+rs597808,Lymphocyte_Absolute_Count+NHGRI-EBI_GWAS_catalog+rs597808,Lymphocyte-to-monocyte_ratio+NHGRI-EBI_GWAS_catalog+rs597808,Mean_corpuscular_hemoglobin+NHGRI-EBI_GWAS_catalog+rs597808,Medication_use_for_hypertension_number_of_purchases+NHGRI-EBI_GWAS_catalog+rs597808,Phospholipids_in_IDL_UKB_data_field_23525+NHGRI-EBI_GWAS_catalog+rs597808,Plasma_protease_C1_inhibitor_levels+NHGRI-EBI_GWAS_catalog+rs597808,Smoking_status_ever_vs_never_smokers+NHGRI-EBI_GWAS_catalog+rs597808,SYSTEMIC_LUPUS_ERYTHEMATOSUS+NHGRI-EBI_GWAS_catalog+rs597808,Systolic_blood_pressure_x_alcohol_consumption_interaction_2df_test+NHGRI-EBI_GWAS_catalog+rs597808,Total_cholesterol_levels+NHGRI-EBI_GWAS_catalog+rs597808,Total_cholesterol_levels+NHGRI-EBI_GWAS_catalog+rs597808,Total_lipids_in_IDL_UKB_data_field_23524+NHGRI-EBI_GWAS_catalog+rs597808,Waist-hip_ratio+NHGRI-EBI_GWAS_catalog+rs597808,Whole_brain_restricted_isotropic_diffusion_multivariate_analysis+NHGRI-EBI_GWAS_catalog+rs597808	-	-	-	0.088	-0.650059	-	-	-
HF	rs597808	12:111973358-111973358	intron_variant	MODIFIER	ATXN2	ENSG00000204842	Transcript	ENST00000389153.4	protein_coding	-	-	-	-	-	-	GO:0005634:nucleus,GO:0005737:cytoplasm	-	Spinocerebellar_ataxia_2+MIM_morbid+ENSG00000204842,Amyotrophic_lateral_sclerosis+Orphanet+ENSG00000204842,Spinocerebellar_ataxia_type_2+Orphanet+ENSG00000204842,Age_of_onset_of_childhood_onset_asthma+NHGRI-EBI_GWAS_catalog+rs597808,Allergic_disease_asthma__hay_fever_and/or_eczema_age_of_onset+NHGRI-EBI_GWAS_catalog+rs597808,Allergic_disease_asthma__hay_fever_and/or_eczema_multivariate_analysis+NHGRI-EBI_GWAS_catalog+rs597808,ALLERGIC_RHINITIS+NHGRI-EBI_GWAS_catalog+rs597808,Apolipoprotein_B_levels+NHGRI-EBI_GWAS_catalog+rs597808,Cholesterol_in_IDL_UKB_data_field_23526+NHGRI-EBI_GWAS_catalog+rs597808,Cholesteryl_esters_in_IDL_UKB_data_field_23527+NHGRI-EBI_GWAS_catalog+rs597808,Colorectal_cancer_or_advanced_adenoma+NHGRI-EBI_GWAS_catalog+rs597808,Colorectal_Cancer+NHGRI-EBI_GWAS_catalog+rs597808,Diastolic_blood_pressure+NHGRI-EBI_GWAS_catalog+rs597808,Diastolic_blood_pressure_x_alcohol_consumption_interaction__2df_test_+NHGRI-EBI_GWAS_catalog+rs597808,Gastroesophageal_reflux_disease+NHGRI-EBI_GWAS_catalog+rs597808,Hematocrit+NHGRI-EBI_GWAS_catalog+rs597808,Hematocrit+NHGRI-EBI_GWAS_catalog+rs597808,Hematocrit+NHGRI-EBI_GWAS_catalog+rs597808,Hemoglobin+NHGRI-EBI_GWAS_catalog+rs597808,Hemoglobin_concentration+NHGRI-EBI_GWAS_catalog+rs597808,Hemoglobin_concentration+NHGRI-EBI_GWAS_catalog+rs597808,High-density_lipoprotein_levels_MTAG+NHGRI-EBI_GWAS_catalog+rs597808,Hypothyroidism+NHGRI-EBI_GWAS_catalog+rs597808,LDL_cholesterol_levels+NHGRI-EBI_GWAS_catalog+rs597808,Left_ventricular_stroke_volume+NHGRI-EBI_GWAS_catalog+rs597808,Low_density_lipoprotein_cholesterol_levels+NHGRI-EBI_GWAS_catalog+rs597808,Low-density_lipoprotein_levels_MTAG+NHGRI-EBI_GWAS_catalog+rs597808,Lymphocyte_Absolute_Count+NHGRI-EBI_GWAS_catalog+rs597808,Lymphocyte-to-monocyte_ratio+NHGRI-EBI_GWAS_catalog+rs597808,Mean_corpuscular_hemoglobin+NHGRI-EBI_GWAS_catalog+rs597808,Medication_use_for_hypertension_number_of_purchases+NHGRI-EBI_GWAS_catalog+rs597808,Phospholipids_in_IDL_UKB_data_field_23525+NHGRI-EBI_GWAS_catalog+rs597808,Plasma_protease_C1_inhibitor_levels+NHGRI-EBI_GWAS_catalog+rs597808,Smoking_status_ever_vs_never_smokers+NHGRI-EBI_GWAS_catalog+rs597808,SYSTEMIC_LUPUS_ERYTHEMATOSUS+NHGRI-EBI_GWAS_catalog+rs597808,Systolic_blood_pressure_x_alcohol_consumption_interaction_2df_test+NHGRI-EBI_GWAS_catalog+rs597808,Total_cholesterol_levels+NHGRI-EBI_GWAS_catalog+rs597808,Total_cholesterol_levels+NHGRI-EBI_GWAS_catalog+rs597808,Total_lipids_in_IDL_UKB_data_field_23524+NHGRI-EBI_GWAS_catalog+rs597808,Waist-hip_ratio+NHGRI-EBI_GWAS_catalog+rs597808,Whole_brain_restricted_isotropic_diffusion_multivariate_analysis+NHGRI-EBI_GWAS_catalog+rs597808	-	-	-	0.082	-0.665532	-	-	-
HF	rs597808	12:111973358-111973358	intron_variant	MODIFIER	ATXN2	ENSG00000204842	Transcript	ENST00000389153.4	protein_coding	-	-	-	-	-	-	GO:0005634:nucleus,GO:0005737:cytoplasm	-	Spinocerebellar_ataxia_2+MIM_morbid+ENSG00000204842,Amyotrophic_lateral_sclerosis+Orphanet+ENSG00000204842,Spinocerebellar_ataxia_type_2+Orphanet+ENSG00000204842,Age_of_onset_of_childhood_onset_asthma+NHGRI-EBI_GWAS_catalog+rs597808,Allergic_disease_asthma__hay_fever_and/or_eczema_age_of_onset+NHGRI-EBI_GWAS_catalog+rs597808,Allergic_disease_asthma__hay_fever_and/or_eczema_multivariate_analysis+NHGRI-EBI_GWAS_catalog+rs597808,ALLERGIC_RHINITIS+NHGRI-EBI_GWAS_catalog+rs597808,Apolipoprotein_B_levels+NHGRI-EBI_GWAS_catalog+rs597808,Cholesterol_in_IDL_UKB_data_field_23526+NHGRI-EBI_GWAS_catalog+rs597808,Cholesteryl_esters_in_IDL_UKB_data_field_23527+NHGRI-EBI_GWAS_catalog+rs597808,Colorectal_cancer_or_advanced_adenoma+NHGRI-EBI_GWAS_catalog+rs597808,Colorectal_Cancer+NHGRI-EBI_GWAS_catalog+rs597808,Diastolic_blood_pressure+NHGRI-EBI_GWAS_catalog+rs597808,Diastolic_blood_pressure_x_alcohol_consumption_interaction__2df_test_+NHGRI-EBI_GWAS_catalog+rs597808,Gastroesophageal_reflux_disease+NHGRI-EBI_GWAS_catalog+rs597808,Hematocrit+NHGRI-EBI_GWAS_catalog+rs597808,Hematocrit+NHGRI-EBI_GWAS_catalog+rs597808,Hemoglobin+NHGRI-EBI_GWAS_catalog+rs597808,Hemoglobin_concentration+NHGRI-EBI_GWAS_catalog+rs597808,Hemoglobin_concentration+NHGRI-EBI_GWAS_catalog+rs597808,High-density_lipoprotein_levels_MTAG+NHGRI-EBI_GWAS_catalog+rs597808,Hypothyroidism+NHGRI-EBI_GWAS_catalog+rs597808,LDL_cholesterol_levels+NHGRI-EBI_GWAS_catalog+rs597808,Left_ventricular_stroke_volume+NHGRI-EBI_GWAS_catalog+rs597808,Low_density_lipoprotein_cholesterol_levels+NHGRI-EBI_GWAS_catalog+rs597808,Low-density_lipoprotein_levels_MTAG+NHGRI-EBI_GWAS_catalog+rs597808,Lymphocyte_Absolute_Count+NHGRI-EBI_GWAS_catalog+rs597808,Lymphocyte-to-monocyte_ratio+NHGRI-EBI_GWAS_catalog+rs597808,Mean_corpuscular_hemoglobin+NHGRI-EBI_GWAS_catalog+rs597808,Medication_use_for_hypertension_number_of_purchases+NHGRI-EBI_GWAS_catalog+rs597808,Phospholipids_in_IDL_UKB_data_field_23525+NHGRI-EBI_GWAS_catalog+rs597808,Plasma_protease_C1_inhibitor_levels+NHGRI-EBI_GWAS_catalog+rs597808,Smoking_status_ever_vs_never_smokers+NHGRI-EBI_GWAS_catalog+rs597808,SYSTEMIC_LUPUS_ERYTHEMATOSUS+NHGRI-EBI_GWAS_catalog+rs597808,Systolic_blood_pressure_x_alcohol_consumption_interaction_2df_test+NHGRI-EBI_GWAS_catalog+rs597808,Total_cholesterol_levels+NHGRI-EBI_GWAS_catalog+rs597808,Total_cholesterol_levels+NHGRI-EBI_GWAS_catalog+rs597808,Total_lipids_in_IDL_UKB_data_field_23524+NHGRI-EBI_GWAS_catalog+rs597808,Waist-hip_ratio+NHGRI-EBI_GWAS_catalog+rs597808,Whole_brain_restricted_isotropic_diffusion_multivariate_analysis+NHGRI-EBI_GWAS_catalog+rs597808	-	-	-	0.097	-0.628675	-	-	-
HF	rs597808	12:111973358-111973358	intron_variant	MODIFIER	ATXN2	ENSG00000204842	Transcript	ENST00000389153.4	protein_coding	-	-	-	-	-	-	GO:0005634:nucleus,GO:0005737:cytoplasm	-	Spinocerebellar_ataxia_2+MIM_morbid+ENSG00000204842,Amyotrophic_lateral_sclerosis+Orphanet+ENSG00000204842,Spinocerebellar_ataxia_type_2+Orphanet+ENSG00000204842,Age_of_onset_of_childhood_onset_asthma+NHGRI-EBI_GWAS_catalog+rs597808,Allergic_disease_asthma__hay_fever_and/or_eczema_age_of_onset+NHGRI-EBI_GWAS_catalog+rs597808,Allergic_disease_asthma__hay_fever_and/or_eczema_multivariate_analysis+NHGRI-EBI_GWAS_catalog+rs597808,ALLERGIC_RHINITIS+NHGRI-EBI_GWAS_catalog+rs597808,Apolipoprotein_B_levels+NHGRI-EBI_GWAS_catalog+rs597808,Cholesterol_in_IDL_UKB_data_field_23526+NHGRI-EBI_GWAS_catalog+rs597808,Cholesteryl_esters_in_IDL_UKB_data_field_23527+NHGRI-EBI_GWAS_catalog+rs597808,Colorectal_cancer_or_advanced_adenoma+NHGRI-EBI_GWAS_catalog+rs597808,Colorectal_Cancer+NHGRI-EBI_GWAS_catalog+rs597808,Diastolic_blood_pressure+NHGRI-EBI_GWAS_catalog+rs597808,Diastolic_blood_pressure_x_alcohol_consumption_interaction__2df_test_+NHGRI-EBI_GWAS_catalog+rs597808,Gastroesophageal_reflux_disease+NHGRI-EBI_GWAS_catalog+rs597808,Hematocrit+NHGRI-EBI_GWAS_catalog+rs597808,Hematocrit+NHGRI-EBI_GWAS_catalog+rs597808,Hematocrit+NHGRI-EBI_GWAS_catalog+rs597808,Hemoglobin+NHGRI-EBI_GWAS_catalog+rs597808,Hemoglobin_concentration+NHGRI-EBI_GWAS_catalog+rs597808,High-density_lipoprotein_levels_MTAG+NHGRI-EBI_GWAS_catalog+rs597808,Hypothyroidism+NHGRI-EBI_GWAS_catalog+rs597808,LDL_cholesterol_levels+NHGRI-EBI_GWAS_catalog+rs597808,Left_ventricular_stroke_volume+NHGRI-EBI_GWAS_catalog+rs597808,Low_density_lipoprotein_cholesterol_levels+NHGRI-EBI_GWAS_catalog+rs597808,Low-density_lipoprotein_levels_MTAG+NHGRI-EBI_GWAS_catalog+rs597808,Lymphocyte_Absolute_Count+NHGRI-EBI_GWAS_catalog+rs597808,Lymphocyte-to-monocyte_ratio+NHGRI-EBI_GWAS_catalog+rs597808,Mean_corpuscular_hemoglobin+NHGRI-EBI_GWAS_catalog+rs597808,Medication_use_for_hypertension_number_of_purchases+NHGRI-EBI_GWAS_catalog+rs597808,Phospholipids_in_IDL_UKB_data_field_23525+NHGRI-EBI_GWAS_catalog+rs597808,Plasma_protease_C1_inhibitor_levels+NHGRI-EBI_GWAS_catalog+rs597808,Smoking_status_ever_vs_never_smokers+NHGRI-EBI_GWAS_catalog+rs597808,SYSTEMIC_LUPUS_ERYTHEMATOSUS+NHGRI-EBI_GWAS_catalog+rs597808,Systolic_blood_pressure_x_alcohol_consumption_interaction_2df_test+NHGRI-EBI_GWAS_catalog+rs597808,Total_cholesterol_levels+NHGRI-EBI_GWAS_catalog+rs597808,Total_cholesterol_levels+NHGRI-EBI_GWAS_catalog+rs597808,Total_lipids_in_IDL_UKB_data_field_23524+NHGRI-EBI_GWAS_catalog+rs597808,Waist-hip_ratio+NHGRI-EBI_GWAS_catalog+rs597808,Whole_brain_restricted_isotropic_diffusion_multivariate_analysis+NHGRI-EBI_GWAS_catalog+rs597808	-	-	-	0.088	-0.650059	-	-	-
HF	rs597808	12:111973358-111973358	intron_variant,non_coding_transcript_variant	MODIFIER	ATXN2	ENSG00000204842	Transcript	ENST00000392645.2	retained_intron	-	-	-	-	-	-	-	-	Spinocerebellar_ataxia_2+MIM_morbid+ENSG00000204842,Amyotrophic_lateral_sclerosis+Orphanet+ENSG00000204842,Spinocerebellar_ataxia_type_2+Orphanet+ENSG00000204842,Age_of_onset_of_childhood_onset_asthma+NHGRI-EBI_GWAS_catalog+rs597808,Allergic_disease_asthma__hay_fever_and/or_eczema_age_of_onset+NHGRI-EBI_GWAS_catalog+rs597808,Allergic_disease_asthma__hay_fever_and/or_eczema_multivariate_analysis+NHGRI-EBI_GWAS_catalog+rs597808,ALLERGIC_RHINITIS+NHGRI-EBI_GWAS_catalog+rs597808,Apolipoprotein_B_levels+NHGRI-EBI_GWAS_catalog+rs597808,Cholesterol_in_IDL_UKB_data_field_23526+NHGRI-EBI_GWAS_catalog+rs597808,Cholesteryl_esters_in_IDL_UKB_data_field_23527+NHGRI-EBI_GWAS_catalog+rs597808,Colorectal_cancer_or_advanced_adenoma+NHGRI-EBI_GWAS_catalog+rs597808,Colorectal_Cancer+NHGRI-EBI_GWAS_catalog+rs597808,Diastolic_blood_pressure+NHGRI-EBI_GWAS_catalog+rs597808,Diastolic_blood_pressure_x_alcohol_consumption_interaction__2df_test_+NHGRI-EBI_GWAS_catalog+rs597808,Gastroesophageal_reflux_disease+NHGRI-EBI_GWAS_catalog+rs597808,Hematocrit+NHGRI-EBI_GWAS_catalog+rs597808,Hematocrit+NHGRI-EBI_GWAS_catalog+rs597808,Hemoglobin+NHGRI-EBI_GWAS_catalog+rs597808,Hemoglobin_concentration+NHGRI-EBI_GWAS_catalog+rs597808,High-density_lipoprotein_levels_MTAG+NHGRI-EBI_GWAS_catalog+rs597808,Hypothyroidism+NHGRI-EBI_GWAS_catalog+rs597808,LDL_cholesterol_levels+NHGRI-EBI_GWAS_catalog+rs597808,Left_ventricular_stroke_volume+NHGRI-EBI_GWAS_catalog+rs597808,Low_density_lipoprotein_cholesterol_levels+NHGRI-EBI_GWAS_catalog+rs597808,Low-density_lipoprotein_levels_MTAG+NHGRI-EBI_GWAS_catalog+rs597808,Lymphocyte_Absolute_Count+NHGRI-EBI_GWAS_catalog+rs597808,Lymphocyte-to-monocyte_ratio+NHGRI-EBI_GWAS_catalog+rs597808,Mean_corpuscular_hemoglobin+NHGRI-EBI_GWAS_catalog+rs597808,Medication_use_for_hypertension_number_of_purchases+NHGRI-EBI_GWAS_catalog+rs597808,Phospholipids_in_IDL_UKB_data_field_23525+NHGRI-EBI_GWAS_catalog+rs597808,Plasma_protease_C1_inhibitor_levels+NHGRI-EBI_GWAS_catalog+rs597808,Smoking_status_ever_vs_never_smokers+NHGRI-EBI_GWAS_catalog+rs597808,SYSTEMIC_LUPUS_ERYTHEMATOSUS+NHGRI-EBI_GWAS_catalog+rs597808,Systolic_blood_pressure_x_alcohol_consumption_interaction_2df_test+NHGRI-EBI_GWAS_catalog+rs597808,Total_cholesterol_levels+NHGRI-EBI_GWAS_catalog+rs597808,Total_cholesterol_levels+NHGRI-EBI_GWAS_catalog+rs597808,Total_lipids_in_IDL_UKB_data_field_23524+NHGRI-EBI_GWAS_catalog+rs597808,Waist-hip_ratio+NHGRI-EBI_GWAS_catalog+rs597808,Whole_brain_restricted_isotropic_diffusion_multivariate_analysis+NHGRI-EBI_GWAS_catalog+rs597808	-	-	-	0.082	-0.665532	-	-	-
HF	rs597808	12:111973358-111973358	intron_variant,non_coding_transcript_variant	MODIFIER	ATXN2	ENSG00000204842	Transcript	ENST00000392645.2	retained_intron	-	-	-	-	-	-	-	-	Spinocerebellar_ataxia_2+MIM_morbid+ENSG00000204842,Amyotrophic_lateral_sclerosis+Orphanet+ENSG00000204842,Spinocerebellar_ataxia_type_2+Orphanet+ENSG00000204842,Age_of_onset_of_childhood_onset_asthma+NHGRI-EBI_GWAS_catalog+rs597808,Allergic_disease_asthma__hay_fever_and/or_eczema_age_of_onset+NHGRI-EBI_GWAS_catalog+rs597808,Allergic_disease_asthma__hay_fever_and/or_eczema_multivariate_analysis+NHGRI-EBI_GWAS_catalog+rs597808,ALLERGIC_RHINITIS+NHGRI-EBI_GWAS_catalog+rs597808,Apolipoprotein_B_levels+NHGRI-EBI_GWAS_catalog+rs597808,Cholesterol_in_IDL_UKB_data_field_23526+NHGRI-EBI_GWAS_catalog+rs597808,Cholesteryl_esters_in_IDL_UKB_data_field_23527+NHGRI-EBI_GWAS_catalog+rs597808,Colorectal_cancer_or_advanced_adenoma+NHGRI-EBI_GWAS_catalog+rs597808,Colorectal_Cancer+NHGRI-EBI_GWAS_catalog+rs597808,Diastolic_blood_pressure+NHGRI-EBI_GWAS_catalog+rs597808,Diastolic_blood_pressure_x_alcohol_consumption_interaction__2df_test_+NHGRI-EBI_GWAS_catalog+rs597808,Gastroesophageal_reflux_disease+NHGRI-EBI_GWAS_catalog+rs597808,Hematocrit+NHGRI-EBI_GWAS_catalog+rs597808,Hematocrit+NHGRI-EBI_GWAS_catalog+rs597808,Hemoglobin+NHGRI-EBI_GWAS_catalog+rs597808,Hemoglobin_concentration+NHGRI-EBI_GWAS_catalog+rs597808,Hemoglobin_concentration+NHGRI-EBI_GWAS_catalog+rs597808,High-density_lipoprotein_levels_MTAG+NHGRI-EBI_GWAS_catalog+rs597808,Hypothyroidism+NHGRI-EBI_GWAS_catalog+rs597808,LDL_cholesterol_levels+NHGRI-EBI_GWAS_catalog+rs597808,Left_ventricular_stroke_volume+NHGRI-EBI_GWAS_catalog+rs597808,Low_density_lipoprotein_cholesterol_levels+NHGRI-EBI_GWAS_catalog+rs597808,Low-density_lipoprotein_levels_MTAG+NHGRI-EBI_GWAS_catalog+rs597808,Lymphocyte_Absolute_Count+NHGRI-EBI_GWAS_catalog+rs597808,Lymphocyte-to-monocyte_ratio+NHGRI-EBI_GWAS_catalog+rs597808,Mean_corpuscular_hemoglobin+NHGRI-EBI_GWAS_catalog+rs597808,Medication_use_for_hypertension_number_of_purchases+NHGRI-EBI_GWAS_catalog+rs597808,Phospholipids_in_IDL_UKB_data_field_23525+NHGRI-EBI_GWAS_catalog+rs597808,Plasma_protease_C1_inhibitor_levels+NHGRI-EBI_GWAS_catalog+rs597808,Smoking_status_ever_vs_never_smokers+NHGRI-EBI_GWAS_catalog+rs597808,SYSTEMIC_LUPUS_ERYTHEMATOSUS+NHGRI-EBI_GWAS_catalog+rs597808,Systolic_blood_pressure_x_alcohol_consumption_interaction_2df_test+NHGRI-EBI_GWAS_catalog+rs597808,Total_cholesterol_levels+NHGRI-EBI_GWAS_catalog+rs597808,Total_cholesterol_levels+NHGRI-EBI_GWAS_catalog+rs597808,Total_lipids_in_IDL_UKB_data_field_23524+NHGRI-EBI_GWAS_catalog+rs597808,Waist-hip_ratio+NHGRI-EBI_GWAS_catalog+rs597808,Whole_brain_restricted_isotropic_diffusion_multivariate_analysis+NHGRI-EBI_GWAS_catalog+rs597808	-	-	-	0.097	-0.628675	-	-	-
HF	rs597808	12:111973358-111973358	intron_variant,non_coding_transcript_variant	MODIFIER	ATXN2	ENSG00000204842	Transcript	ENST00000392645.2	retained_intron	-	-	-	-	-	-	-	-	Spinocerebellar_ataxia_2+MIM_morbid+ENSG00000204842,Amyotrophic_lateral_sclerosis+Orphanet+ENSG00000204842,Spinocerebellar_ataxia_type_2+Orphanet+ENSG00000204842,Age_of_onset_of_childhood_onset_asthma+NHGRI-EBI_GWAS_catalog+rs597808,Allergic_disease_asthma__hay_fever_and/or_eczema_age_of_onset+NHGRI-EBI_GWAS_catalog+rs597808,Allergic_disease_asthma__hay_fever_and/or_eczema_multivariate_analysis+NHGRI-EBI_GWAS_catalog+rs597808,ALLERGIC_RHINITIS+NHGRI-EBI_GWAS_catalog+rs597808,Apolipoprotein_B_levels+NHGRI-EBI_GWAS_catalog+rs597808,Cholesterol_in_IDL_UKB_data_field_23526+NHGRI-EBI_GWAS_catalog+rs597808,Cholesteryl_esters_in_IDL_UKB_data_field_23527+NHGRI-EBI_GWAS_catalog+rs597808,Colorectal_cancer_or_advanced_adenoma+NHGRI-EBI_GWAS_catalog+rs597808,Colorectal_Cancer+NHGRI-EBI_GWAS_catalog+rs597808,Diastolic_blood_pressure+NHGRI-EBI_GWAS_catalog+rs597808,Diastolic_blood_pressure_x_alcohol_consumption_interaction__2df_test_+NHGRI-EBI_GWAS_catalog+rs597808,Gastroesophageal_reflux_disease+NHGRI-EBI_GWAS_catalog+rs597808,Hematocrit+NHGRI-EBI_GWAS_catalog+rs597808,Hematocrit+NHGRI-EBI_GWAS_catalog+rs597808,Hemoglobin+NHGRI-EBI_GWAS_catalog+rs597808,Hemoglobin_concentration+NHGRI-EBI_GWAS_catalog+rs597808,High-density_lipoprotein_levels_MTAG+NHGRI-EBI_GWAS_catalog+rs597808,Hypothyroidism+NHGRI-EBI_GWAS_catalog+rs597808,LDL_cholesterol_levels+NHGRI-EBI_GWAS_catalog+rs597808,Left_ventricular_stroke_volume+NHGRI-EBI_GWAS_catalog+rs597808,Low_density_lipoprotein_cholesterol_levels+NHGRI-EBI_GWAS_catalog+rs597808,Low-density_lipoprotein_levels_MTAG+NHGRI-EBI_GWAS_catalog+rs597808,Lymphocyte_Absolute_Count+NHGRI-EBI_GWAS_catalog+rs597808,Lymphocyte-to-monocyte_ratio+NHGRI-EBI_GWAS_catalog+rs597808,Mean_corpuscular_hemoglobin+NHGRI-EBI_GWAS_catalog+rs597808,Medication_use_for_hypertension_number_of_purchases+NHGRI-EBI_GWAS_catalog+rs597808,Phospholipids_in_IDL_UKB_data_field_23525+NHGRI-EBI_GWAS_catalog+rs597808,Plasma_protease_C1_inhibitor_levels+NHGRI-EBI_GWAS_catalog+rs597808,Smoking_status_ever_vs_never_smokers+NHGRI-EBI_GWAS_catalog+rs597808,SYSTEMIC_LUPUS_ERYTHEMATOSUS+NHGRI-EBI_GWAS_catalog+rs597808,Systolic_blood_pressure_x_alcohol_consumption_interaction_2df_test+NHGRI-EBI_GWAS_catalog+rs597808,Total_cholesterol_levels+NHGRI-EBI_GWAS_catalog+rs597808,Total_cholesterol_levels+NHGRI-EBI_GWAS_catalog+rs597808,Total_lipids_in_IDL_UKB_data_field_23524+NHGRI-EBI_GWAS_catalog+rs597808,Waist-hip_ratio+NHGRI-EBI_GWAS_catalog+rs597808,Whole_brain_restricted_isotropic_diffusion_multivariate_analysis+NHGRI-EBI_GWAS_catalog+rs597808	-	-	-	0.088	-0.650059	-	-	-
HF	rs597808	12:111973358-111973358	intron_variant,non_coding_transcript_variant	MODIFIER	ATXN2	ENSG00000204842	Transcript	ENST00000471866.1	retained_intron	-	-	-	-	-	-	-	-	Spinocerebellar_ataxia_2+MIM_morbid+ENSG00000204842,Amyotrophic_lateral_sclerosis+Orphanet+ENSG00000204842,Spinocerebellar_ataxia_type_2+Orphanet+ENSG00000204842,Age_of_onset_of_childhood_onset_asthma+NHGRI-EBI_GWAS_catalog+rs597808,Allergic_disease_asthma__hay_fever_and/or_eczema_age_of_onset+NHGRI-EBI_GWAS_catalog+rs597808,Allergic_disease_asthma__hay_fever_and/or_eczema_multivariate_analysis+NHGRI-EBI_GWAS_catalog+rs597808,ALLERGIC_RHINITIS+NHGRI-EBI_GWAS_catalog+rs597808,Apolipoprotein_B_levels+NHGRI-EBI_GWAS_catalog+rs597808,Cholesterol_in_IDL_UKB_data_field_23526+NHGRI-EBI_GWAS_catalog+rs597808,Cholesteryl_esters_in_IDL_UKB_data_field_23527+NHGRI-EBI_GWAS_catalog+rs597808,Colorectal_cancer_or_advanced_adenoma+NHGRI-EBI_GWAS_catalog+rs597808,Colorectal_Cancer+NHGRI-EBI_GWAS_catalog+rs597808,Diastolic_blood_pressure+NHGRI-EBI_GWAS_catalog+rs597808,Diastolic_blood_pressure_x_alcohol_consumption_interaction__2df_test_+NHGRI-EBI_GWAS_catalog+rs597808,Gastroesophageal_reflux_disease+NHGRI-EBI_GWAS_catalog+rs597808,Hematocrit+NHGRI-EBI_GWAS_catalog+rs597808,Hematocrit+NHGRI-EBI_GWAS_catalog+rs597808,Hemoglobin+NHGRI-EBI_GWAS_catalog+rs597808,Hemoglobin_concentration+NHGRI-EBI_GWAS_catalog+rs597808,Hemoglobin_concentration+NHGRI-EBI_GWAS_catalog+rs597808,High-density_lipoprotein_levels_MTAG+NHGRI-EBI_GWAS_catalog+rs597808,Hypothyroidism+NHGRI-EBI_GWAS_catalog+rs597808,LDL_cholesterol_levels+NHGRI-EBI_GWAS_catalog+rs597808,Left_ventricular_stroke_volume+NHGRI-EBI_GWAS_catalog+rs597808,Low_density_lipoprotein_cholesterol_levels+NHGRI-EBI_GWAS_catalog+rs597808,Low-density_lipoprotein_levels_MTAG+NHGRI-EBI_GWAS_catalog+rs597808,Lymphocyte_Absolute_Count+NHGRI-EBI_GWAS_catalog+rs597808,Lymphocyte-to-monocyte_ratio+NHGRI-EBI_GWAS_catalog+rs597808,Mean_corpuscular_hemoglobin+NHGRI-EBI_GWAS_catalog+rs597808,Medication_use_for_hypertension_number_of_purchases+NHGRI-EBI_GWAS_catalog+rs597808,Phospholipids_in_IDL_UKB_data_field_23525+NHGRI-EBI_GWAS_catalog+rs597808,Plasma_protease_C1_inhibitor_levels+NHGRI-EBI_GWAS_catalog+rs597808,Smoking_status_ever_vs_never_smokers+NHGRI-EBI_GWAS_catalog+rs597808,SYSTEMIC_LUPUS_ERYTHEMATOSUS+NHGRI-EBI_GWAS_catalog+rs597808,Systolic_blood_pressure_x_alcohol_consumption_interaction_2df_test+NHGRI-EBI_GWAS_catalog+rs597808,Total_cholesterol_levels+NHGRI-EBI_GWAS_catalog+rs597808,Total_cholesterol_levels+NHGRI-EBI_GWAS_catalog+rs597808,Total_lipids_in_IDL_UKB_data_field_23524+NHGRI-EBI_GWAS_catalog+rs597808,Waist-hip_ratio+NHGRI-EBI_GWAS_catalog+rs597808,Whole_brain_restricted_isotropic_diffusion_multivariate_analysis+NHGRI-EBI_GWAS_catalog+rs597808	-	-	-	0.082	-0.665532	-	-	-
HF	rs597808	12:111973358-111973358	intron_variant,non_coding_transcript_variant	MODIFIER	ATXN2	ENSG00000204842	Transcript	ENST00000471866.1	retained_intron	-	-	-	-	-	-	-	-	Spinocerebellar_ataxia_2+MIM_morbid+ENSG00000204842,Amyotrophic_lateral_sclerosis+Orphanet+ENSG00000204842,Spinocerebellar_ataxia_type_2+Orphanet+ENSG00000204842,Age_of_onset_of_childhood_onset_asthma+NHGRI-EBI_GWAS_catalog+rs597808,Allergic_disease_asthma__hay_fever_and/or_eczema_age_of_onset+NHGRI-EBI_GWAS_catalog+rs597808,Allergic_disease_asthma__hay_fever_and/or_eczema_multivariate_analysis+NHGRI-EBI_GWAS_catalog+rs597808,ALLERGIC_RHINITIS+NHGRI-EBI_GWAS_catalog+rs597808,Apolipoprotein_B_levels+NHGRI-EBI_GWAS_catalog+rs597808,Cholesterol_in_IDL_UKB_data_field_23526+NHGRI-EBI_GWAS_catalog+rs597808,Cholesteryl_esters_in_IDL_UKB_data_field_23527+NHGRI-EBI_GWAS_catalog+rs597808,Colorectal_cancer_or_advanced_adenoma+NHGRI-EBI_GWAS_catalog+rs597808,Colorectal_Cancer+NHGRI-EBI_GWAS_catalog+rs597808,Diastolic_blood_pressure+NHGRI-EBI_GWAS_catalog+rs597808,Diastolic_blood_pressure_x_alcohol_consumption_interaction__2df_test_+NHGRI-EBI_GWAS_catalog+rs597808,Gastroesophageal_reflux_disease+NHGRI-EBI_GWAS_catalog+rs597808,Hematocrit+NHGRI-EBI_GWAS_catalog+rs597808,Hematocrit+NHGRI-EBI_GWAS_catalog+rs597808,Hemoglobin+NHGRI-EBI_GWAS_catalog+rs597808,Hemoglobin_concentration+NHGRI-EBI_GWAS_catalog+rs597808,High-density_lipoprotein_levels_MTAG+NHGRI-EBI_GWAS_catalog+rs597808,Hypothyroidism+NHGRI-EBI_GWAS_catalog+rs597808,LDL_cholesterol_levels+NHGRI-EBI_GWAS_catalog+rs597808,Left_ventricular_stroke_volume+NHGRI-EBI_GWAS_catalog+rs597808,Low_density_lipoprotein_cholesterol_levels+NHGRI-EBI_GWAS_catalog+rs597808,Low-density_lipoprotein_levels_MTAG+NHGRI-EBI_GWAS_catalog+rs597808,Lymphocyte_Absolute_Count+NHGRI-EBI_GWAS_catalog+rs597808,Lymphocyte-to-monocyte_ratio+NHGRI-EBI_GWAS_catalog+rs597808,Mean_corpuscular_hemoglobin+NHGRI-EBI_GWAS_catalog+rs597808,Medication_use_for_hypertension_number_of_purchases+NHGRI-EBI_GWAS_catalog+rs597808,Phospholipids_in_IDL_UKB_data_field_23525+NHGRI-EBI_GWAS_catalog+rs597808,Plasma_protease_C1_inhibitor_levels+NHGRI-EBI_GWAS_catalog+rs597808,Smoking_status_ever_vs_never_smokers+NHGRI-EBI_GWAS_catalog+rs597808,SYSTEMIC_LUPUS_ERYTHEMATOSUS+NHGRI-EBI_GWAS_catalog+rs597808,Systolic_blood_pressure_x_alcohol_consumption_interaction_2df_test+NHGRI-EBI_GWAS_catalog+rs597808,Total_cholesterol_levels+NHGRI-EBI_GWAS_catalog+rs597808,Total_cholesterol_levels+NHGRI-EBI_GWAS_catalog+rs597808,Total_lipids_in_IDL_UKB_data_field_23524+NHGRI-EBI_GWAS_catalog+rs597808,Waist-hip_ratio+NHGRI-EBI_GWAS_catalog+rs597808,Whole_brain_restricted_isotropic_diffusion_multivariate_analysis+NHGRI-EBI_GWAS_catalog+rs597808	-	-	-	0.097	-0.628675	-	-	-
HF	rs597808	12:111973358-111973358	intron_variant,non_coding_transcript_variant	MODIFIER	ATXN2	ENSG00000204842	Transcript	ENST00000471866.1	retained_intron	-	-	-	-	-	-	-	-	Spinocerebellar_ataxia_2+MIM_morbid+ENSG00000204842,Amyotrophic_lateral_sclerosis+Orphanet+ENSG00000204842,Spinocerebellar_ataxia_type_2+Orphanet+ENSG00000204842,Age_of_onset_of_childhood_onset_asthma+NHGRI-EBI_GWAS_catalog+rs597808,Allergic_disease_asthma__hay_fever_and/or_eczema_age_of_onset+NHGRI-EBI_GWAS_catalog+rs597808,Allergic_disease_asthma__hay_fever_and/or_eczema_multivariate_analysis+NHGRI-EBI_GWAS_catalog+rs597808,ALLERGIC_RHINITIS+NHGRI-EBI_GWAS_catalog+rs597808,Apolipoprotein_B_levels+NHGRI-EBI_GWAS_catalog+rs597808,Cholesterol_in_IDL_UKB_data_field_23526+NHGRI-EBI_GWAS_catalog+rs597808,Cholesteryl_esters_in_IDL_UKB_data_field_23527+NHGRI-EBI_GWAS_catalog+rs597808,Colorectal_cancer_or_advanced_adenoma+NHGRI-EBI_GWAS_catalog+rs597808,Colorectal_Cancer+NHGRI-EBI_GWAS_catalog+rs597808,Diastolic_blood_pressure+NHGRI-EBI_GWAS_catalog+rs597808,Diastolic_blood_pressure_x_alcohol_consumption_interaction__2df_test_+NHGRI-EBI_GWAS_catalog+rs597808,Gastroesophageal_reflux_disease+NHGRI-EBI_GWAS_catalog+rs597808,Hematocrit+NHGRI-EBI_GWAS_catalog+rs597808,Hematocrit+NHGRI-EBI_GWAS_catalog+rs597808,Hemoglobin+NHGRI-EBI_GWAS_catalog+rs597808,Hemoglobin_concentration+NHGRI-EBI_GWAS_catalog+rs597808,High-density_lipoprotein_levels_MTAG+NHGRI-EBI_GWAS_catalog+rs597808,Hypothyroidism+NHGRI-EBI_GWAS_catalog+rs597808,LDL_cholesterol_levels+NHGRI-EBI_GWAS_catalog+rs597808,Left_ventricular_stroke_volume+NHGRI-EBI_GWAS_catalog+rs597808,Low_density_lipoprotein_cholesterol_levels+NHGRI-EBI_GWAS_catalog+rs597808,Low-density_lipoprotein_levels_MTAG+NHGRI-EBI_GWAS_catalog+rs597808,Lymphocyte_Absolute_Count+NHGRI-EBI_GWAS_catalog+rs597808,Lymphocyte-to-monocyte_ratio+NHGRI-EBI_GWAS_catalog+rs597808,Mean_corpuscular_hemoglobin+NHGRI-EBI_GWAS_catalog+rs597808,Medication_use_for_hypertension_number_of_purchases+NHGRI-EBI_GWAS_catalog+rs597808,Phospholipids_in_IDL_UKB_data_field_23525+NHGRI-EBI_GWAS_catalog+rs597808,Plasma_protease_C1_inhibitor_levels+NHGRI-EBI_GWAS_catalog+rs597808,Smoking_status_ever_vs_never_smokers+NHGRI-EBI_GWAS_catalog+rs597808,SYSTEMIC_LUPUS_ERYTHEMATOSUS+NHGRI-EBI_GWAS_catalog+rs597808,Systolic_blood_pressure_x_alcohol_consumption_interaction_2df_test+NHGRI-EBI_GWAS_catalog+rs597808,Total_cholesterol_levels+NHGRI-EBI_GWAS_catalog+rs597808,Total_lipids_in_IDL_UKB_data_field_23524+NHGRI-EBI_GWAS_catalog+rs597808,Waist-hip_ratio+NHGRI-EBI_GWAS_catalog+rs597808,Whole_brain_restricted_isotropic_diffusion_multivariate_analysis+NHGRI-EBI_GWAS_catalog+rs597808	-	-	-	0.088	-0.650059	-	-	-
HF	rs597808	12:111973358-111973358	intron_variant,NMD_transcript_variant	MODIFIER	ATXN2	ENSG00000204842	Transcript	ENST00000483311.1	nonsense_mediated_decay	-	-	-	-	-	-	-	-	Spinocerebellar_ataxia_2+MIM_morbid+ENSG00000204842,Amyotrophic_lateral_sclerosis+Orphanet+ENSG00000204842,Spinocerebellar_ataxia_type_2+Orphanet+ENSG00000204842,Age_of_onset_of_childhood_onset_asthma+NHGRI-EBI_GWAS_catalog+rs597808,Allergic_disease_asthma__hay_fever_and/or_eczema_age_of_onset+NHGRI-EBI_GWAS_catalog+rs597808,Allergic_disease_asthma__hay_fever_and/or_eczema_multivariate_analysis+NHGRI-EBI_GWAS_catalog+rs597808,ALLERGIC_RHINITIS+NHGRI-EBI_GWAS_catalog+rs597808,Apolipoprotein_B_levels+NHGRI-EBI_GWAS_catalog+rs597808,Cholesterol_in_IDL_UKB_data_field_23526+NHGRI-EBI_GWAS_catalog+rs597808,Cholesteryl_esters_in_IDL_UKB_data_field_23527+NHGRI-EBI_GWAS_catalog+rs597808,Colorectal_cancer_or_advanced_adenoma+NHGRI-EBI_GWAS_catalog+rs597808,Colorectal_Cancer+NHGRI-EBI_GWAS_catalog+rs597808,Diastolic_blood_pressure+NHGRI-EBI_GWAS_catalog+rs597808,Diastolic_blood_pressure_x_alcohol_consumption_interaction__2df_test_+NHGRI-EBI_GWAS_catalog+rs597808,Gastroesophageal_reflux_disease+NHGRI-EBI_GWAS_catalog+rs597808,Hematocrit+NHGRI-EBI_GWAS_catalog+rs597808,Hematocrit+NHGRI-EBI_GWAS_catalog+rs597808,Hemoglobin+NHGRI-EBI_GWAS_catalog+rs597808,Hemoglobin_concentration+NHGRI-EBI_GWAS_catalog+rs597808,Hemoglobin_concentration+NHGRI-EBI_GWAS_catalog+rs597808,High-density_lipoprotein_levels_MTAG+NHGRI-EBI_GWAS_catalog+rs597808,Hypothyroidism+NHGRI-EBI_GWAS_catalog+rs597808,LDL_cholesterol_levels+NHGRI-EBI_GWAS_catalog+rs597808,Left_ventricular_stroke_volume+NHGRI-EBI_GWAS_catalog+rs597808,Low_density_lipoprotein_cholesterol_levels+NHGRI-EBI_GWAS_catalog+rs597808,Low-density_lipoprotein_levels_MTAG+NHGRI-EBI_GWAS_catalog+rs597808,Lymphocyte_Absolute_Count+NHGRI-EBI_GWAS_catalog+rs597808,Lymphocyte-to-monocyte_ratio+NHGRI-EBI_GWAS_catalog+rs597808,Mean_corpuscular_hemoglobin+NHGRI-EBI_GWAS_catalog+rs597808,Medication_use_for_hypertension_number_of_purchases+NHGRI-EBI_GWAS_catalog+rs597808,Phospholipids_in_IDL_UKB_data_field_23525+NHGRI-EBI_GWAS_catalog+rs597808,Plasma_protease_C1_inhibitor_levels+NHGRI-EBI_GWAS_catalog+rs597808,Smoking_status_ever_vs_never_smokers+NHGRI-EBI_GWAS_catalog+rs597808,SYSTEMIC_LUPUS_ERYTHEMATOSUS+NHGRI-EBI_GWAS_catalog+rs597808,Systolic_blood_pressure_x_alcohol_consumption_interaction_2df_test+NHGRI-EBI_GWAS_catalog+rs597808,Total_cholesterol_levels+NHGRI-EBI_GWAS_catalog+rs597808,Total_cholesterol_levels+NHGRI-EBI_GWAS_catalog+rs597808,Total_lipids_in_IDL_UKB_data_field_23524+NHGRI-EBI_GWAS_catalog+rs597808,Waist-hip_ratio+NHGRI-EBI_GWAS_catalog+rs597808,Whole_brain_restricted_isotropic_diffusion_multivariate_analysis+NHGRI-EBI_GWAS_catalog+rs597808	-	-	-	0.082	-0.665532	-	-	-
HF	rs597808	12:111973358-111973358	intron_variant,NMD_transcript_variant	MODIFIER	ATXN2	ENSG00000204842	Transcript	ENST00000483311.1	nonsense_mediated_decay	-	-	-	-	-	-	-	-	Spinocerebellar_ataxia_2+MIM_morbid+ENSG00000204842,Amyotrophic_lateral_sclerosis+Orphanet+ENSG00000204842,Spinocerebellar_ataxia_type_2+Orphanet+ENSG00000204842,Age_of_onset_of_childhood_onset_asthma+NHGRI-EBI_GWAS_catalog+rs597808,Allergic_disease_asthma__hay_fever_and/or_eczema_age_of_onset+NHGRI-EBI_GWAS_catalog+rs597808,Allergic_disease_asthma__hay_fever_and/or_eczema_multivariate_analysis+NHGRI-EBI_GWAS_catalog+rs597808,ALLERGIC_RHINITIS+NHGRI-EBI_GWAS_catalog+rs597808,Apolipoprotein_B_levels+NHGRI-EBI_GWAS_catalog+rs597808,Cholesterol_in_IDL_UKB_data_field_23526+NHGRI-EBI_GWAS_catalog+rs597808,Cholesteryl_esters_in_IDL_UKB_data_field_23527+NHGRI-EBI_GWAS_catalog+rs597808,Colorectal_cancer_or_advanced_adenoma+NHGRI-EBI_GWAS_catalog+rs597808,Colorectal_Cancer+NHGRI-EBI_GWAS_catalog+rs597808,Diastolic_blood_pressure+NHGRI-EBI_GWAS_catalog+rs597808,Diastolic_blood_pressure_x_alcohol_consumption_interaction__2df_test_+NHGRI-EBI_GWAS_catalog+rs597808,Gastroesophageal_reflux_disease+NHGRI-EBI_GWAS_catalog+rs597808,Hematocrit+NHGRI-EBI_GWAS_catalog+rs597808,Hematocrit+NHGRI-EBI_GWAS_catalog+rs597808,Hemoglobin+NHGRI-EBI_GWAS_catalog+rs597808,Hemoglobin_concentration+NHGRI-EBI_GWAS_catalog+rs597808,Hemoglobin_concentration+NHGRI-EBI_GWAS_catalog+rs597808,High-density_lipoprotein_levels_MTAG+NHGRI-EBI_GWAS_catalog+rs597808,Hypothyroidism+NHGRI-EBI_GWAS_catalog+rs597808,LDL_cholesterol_levels+NHGRI-EBI_GWAS_catalog+rs597808,Left_ventricular_stroke_volume+NHGRI-EBI_GWAS_catalog+rs597808,Low_density_lipoprotein_cholesterol_levels+NHGRI-EBI_GWAS_catalog+rs597808,Low-density_lipoprotein_levels_MTAG+NHGRI-EBI_GWAS_catalog+rs597808,Lymphocyte_Absolute_Count+NHGRI-EBI_GWAS_catalog+rs597808,Lymphocyte-to-monocyte_ratio+NHGRI-EBI_GWAS_catalog+rs597808,Mean_corpuscular_hemoglobin+NHGRI-EBI_GWAS_catalog+rs597808,Medication_use_for_hypertension_number_of_purchases+NHGRI-EBI_GWAS_catalog+rs597808,Phospholipids_in_IDL_UKB_data_field_23525+NHGRI-EBI_GWAS_catalog+rs597808,Plasma_protease_C1_inhibitor_levels+NHGRI-EBI_GWAS_catalog+rs597808,Smoking_status_ever_vs_never_smokers+NHGRI-EBI_GWAS_catalog+rs597808,SYSTEMIC_LUPUS_ERYTHEMATOSUS+NHGRI-EBI_GWAS_catalog+rs597808,Systolic_blood_pressure_x_alcohol_consumption_interaction_2df_test+NHGRI-EBI_GWAS_catalog+rs597808,Total_cholesterol_levels+NHGRI-EBI_GWAS_catalog+rs597808,Total_cholesterol_levels+NHGRI-EBI_GWAS_catalog+rs597808,Total_lipids_in_IDL_UKB_data_field_23524+NHGRI-EBI_GWAS_catalog+rs597808,Waist-hip_ratio+NHGRI-EBI_GWAS_catalog+rs597808,Whole_brain_restricted_isotropic_diffusion_multivariate_analysis+NHGRI-EBI_GWAS_catalog+rs597808	-	-	-	0.097	-0.628675	-	-	-
HF	rs597808	12:111973358-111973358	intron_variant,NMD_transcript_variant	MODIFIER	ATXN2	ENSG00000204842	Transcript	ENST00000483311.1	nonsense_mediated_decay	-	-	-	-	-	-	-	-	Spinocerebellar_ataxia_2+MIM_morbid+ENSG00000204842,Amyotrophic_lateral_sclerosis+Orphanet+ENSG00000204842,Spinocerebellar_ataxia_type_2+Orphanet+ENSG00000204842,Age_of_onset_of_childhood_onset_asthma+NHGRI-EBI_GWAS_catalog+rs597808,Allergic_disease_asthma__hay_fever_and/or_eczema_age_of_onset+NHGRI-EBI_GWAS_catalog+rs597808,Allergic_disease_asthma__hay_fever_and/or_eczema_multivariate_analysis+NHGRI-EBI_GWAS_catalog+rs597808,ALLERGIC_RHINITIS+NHGRI-EBI_GWAS_catalog+rs597808,Apolipoprotein_B_levels+NHGRI-EBI_GWAS_catalog+rs597808,Cholesterol_in_IDL_UKB_data_field_23526+NHGRI-EBI_GWAS_catalog+rs597808,Cholesteryl_esters_in_IDL_UKB_data_field_23527+NHGRI-EBI_GWAS_catalog+rs597808,Colorectal_cancer_or_advanced_adenoma+NHGRI-EBI_GWAS_catalog+rs597808,Colorectal_Cancer+NHGRI-EBI_GWAS_catalog+rs597808,Diastolic_blood_pressure+NHGRI-EBI_GWAS_catalog+rs597808,Diastolic_blood_pressure_x_alcohol_consumption_interaction__2df_test_+NHGRI-EBI_GWAS_catalog+rs597808,Gastroesophageal_reflux_disease+NHGRI-EBI_GWAS_catalog+rs597808,Hematocrit+NHGRI-EBI_GWAS_catalog+rs597808,Hematocrit+NHGRI-EBI_GWAS_catalog+rs597808,Hemoglobin+NHGRI-EBI_GWAS_catalog+rs597808,Hemoglobin_concentration+NHGRI-EBI_GWAS_catalog+rs597808,High-density_lipoprotein_levels_MTAG+NHGRI-EBI_GWAS_catalog+rs597808,Hypothyroidism+NHGRI-EBI_GWAS_catalog+rs597808,LDL_cholesterol_levels+NHGRI-EBI_GWAS_catalog+rs597808,Left_ventricular_stroke_volume+NHGRI-EBI_GWAS_catalog+rs597808,Low_density_lipoprotein_cholesterol_levels+NHGRI-EBI_GWAS_catalog+rs597808,Low-density_lipoprotein_levels_MTAG+NHGRI-EBI_GWAS_catalog+rs597808,Lymphocyte_Absolute_Count+NHGRI-EBI_GWAS_catalog+rs597808,Lymphocyte-to-monocyte_ratio+NHGRI-EBI_GWAS_catalog+rs597808,Mean_corpuscular_hemoglobin+NHGRI-EBI_GWAS_catalog+rs597808,Medication_use_for_hypertension_number_of_purchases+NHGRI-EBI_GWAS_catalog+rs597808,Phospholipids_in_IDL_UKB_data_field_23525+NHGRI-EBI_GWAS_catalog+rs597808,Plasma_protease_C1_inhibitor_levels+NHGRI-EBI_GWAS_catalog+rs597808,Smoking_status_ever_vs_never_smokers+NHGRI-EBI_GWAS_catalog+rs597808,SYSTEMIC_LUPUS_ERYTHEMATOSUS+NHGRI-EBI_GWAS_catalog+rs597808,Systolic_blood_pressure_x_alcohol_consumption_interaction_2df_test+NHGRI-EBI_GWAS_catalog+rs597808,Total_cholesterol_levels+NHGRI-EBI_GWAS_catalog+rs597808,Total_cholesterol_levels+NHGRI-EBI_GWAS_catalog+rs597808,Total_lipids_in_IDL_UKB_data_field_23524+NHGRI-EBI_GWAS_catalog+rs597808,Waist-hip_ratio+NHGRI-EBI_GWAS_catalog+rs597808,Whole_brain_restricted_isotropic_diffusion_multivariate_analysis+NHGRI-EBI_GWAS_catalog+rs597808	-	-	-	0.088	-0.650059	-	-	-
HF	rs597808	12:111973358-111973358	intron_variant	MODIFIER	ATXN2	ENSG00000204842	Transcript	ENST00000535949.1	protein_coding	-	-	-	-	-	-	GO:0005634:nucleus,GO:0005737:cytoplasm	-	Spinocerebellar_ataxia_2+MIM_morbid+ENSG00000204842,Amyotrophic_lateral_sclerosis+Orphanet+ENSG00000204842,Spinocerebellar_ataxia_type_2+Orphanet+ENSG00000204842,Age_of_onset_of_childhood_onset_asthma+NHGRI-EBI_GWAS_catalog+rs597808,Allergic_disease_asthma__hay_fever_and/or_eczema_age_of_onset+NHGRI-EBI_GWAS_catalog+rs597808,Allergic_disease_asthma__hay_fever_and/or_eczema_multivariate_analysis+NHGRI-EBI_GWAS_catalog+rs597808,ALLERGIC_RHINITIS+NHGRI-EBI_GWAS_catalog+rs597808,Apolipoprotein_B_levels+NHGRI-EBI_GWAS_catalog+rs597808,Cholesterol_in_IDL_UKB_data_field_23526+NHGRI-EBI_GWAS_catalog+rs597808,Cholesteryl_esters_in_IDL_UKB_data_field_23527+NHGRI-EBI_GWAS_catalog+rs597808,Colorectal_cancer_or_advanced_adenoma+NHGRI-EBI_GWAS_catalog+rs597808,Colorectal_Cancer+NHGRI-EBI_GWAS_catalog+rs597808,Diastolic_blood_pressure+NHGRI-EBI_GWAS_catalog+rs597808,Diastolic_blood_pressure_x_alcohol_consumption_interaction__2df_test_+NHGRI-EBI_GWAS_catalog+rs597808,Gastroesophageal_reflux_disease+NHGRI-EBI_GWAS_catalog+rs597808,Hematocrit+NHGRI-EBI_GWAS_catalog+rs597808,Hematocrit+NHGRI-EBI_GWAS_catalog+rs597808,Hematocrit+NHGRI-EBI_GWAS_catalog+rs597808,Hemoglobin+NHGRI-EBI_GWAS_catalog+rs597808,Hemoglobin_concentration+NHGRI-EBI_GWAS_catalog+rs597808,Hemoglobin_concentration+NHGRI-EBI_GWAS_catalog+rs597808,High-density_lipoprotein_levels_MTAG+NHGRI-EBI_GWAS_catalog+rs597808,Hypothyroidism+NHGRI-EBI_GWAS_catalog+rs597808,LDL_cholesterol_levels+NHGRI-EBI_GWAS_catalog+rs597808,Left_ventricular_stroke_volume+NHGRI-EBI_GWAS_catalog+rs597808,Low_density_lipoprotein_cholesterol_levels+NHGRI-EBI_GWAS_catalog+rs597808,Low-density_lipoprotein_levels_MTAG+NHGRI-EBI_GWAS_catalog+rs597808,Lymphocyte_Absolute_Count+NHGRI-EBI_GWAS_catalog+rs597808,Lymphocyte-to-monocyte_ratio+NHGRI-EBI_GWAS_catalog+rs597808,Mean_corpuscular_hemoglobin+NHGRI-EBI_GWAS_catalog+rs597808,Medication_use_for_hypertension_number_of_purchases+NHGRI-EBI_GWAS_catalog+rs597808,Phospholipids_in_IDL_UKB_data_field_23525+NHGRI-EBI_GWAS_catalog+rs597808,Plasma_protease_C1_inhibitor_levels+NHGRI-EBI_GWAS_catalog+rs597808,Smoking_status_ever_vs_never_smokers+NHGRI-EBI_GWAS_catalog+rs597808,SYSTEMIC_LUPUS_ERYTHEMATOSUS+NHGRI-EBI_GWAS_catalog+rs597808,Systolic_blood_pressure_x_alcohol_consumption_interaction_2df_test+NHGRI-EBI_GWAS_catalog+rs597808,Total_cholesterol_levels+NHGRI-EBI_GWAS_catalog+rs597808,Total_cholesterol_levels+NHGRI-EBI_GWAS_catalog+rs597808,Total_lipids_in_IDL_UKB_data_field_23524+NHGRI-EBI_GWAS_catalog+rs597808,Waist-hip_ratio+NHGRI-EBI_GWAS_catalog+rs597808,Whole_brain_restricted_isotropic_diffusion_multivariate_analysis+NHGRI-EBI_GWAS_catalog+rs597808	-	-	-	0.082	-0.665532	-	-	-
HF	rs597808	12:111973358-111973358	intron_variant	MODIFIER	ATXN2	ENSG00000204842	Transcript	ENST00000535949.1	protein_coding	-	-	-	-	-	-	GO:0005634:nucleus,GO:0005737:cytoplasm	-	Spinocerebellar_ataxia_2+MIM_morbid+ENSG00000204842,Amyotrophic_lateral_sclerosis+Orphanet+ENSG00000204842,Spinocerebellar_ataxia_type_2+Orphanet+ENSG00000204842,Age_of_onset_of_childhood_onset_asthma+NHGRI-EBI_GWAS_catalog+rs597808,Allergic_disease_asthma__hay_fever_and/or_eczema_age_of_onset+NHGRI-EBI_GWAS_catalog+rs597808,Allergic_disease_asthma__hay_fever_and/or_eczema_multivariate_analysis+NHGRI-EBI_GWAS_catalog+rs597808,ALLERGIC_RHINITIS+NHGRI-EBI_GWAS_catalog+rs597808,Apolipoprotein_B_levels+NHGRI-EBI_GWAS_catalog+rs597808,Cholesterol_in_IDL_UKB_data_field_23526+NHGRI-EBI_GWAS_catalog+rs597808,Cholesteryl_esters_in_IDL_UKB_data_field_23527+NHGRI-EBI_GWAS_catalog+rs597808,Colorectal_cancer_or_advanced_adenoma+NHGRI-EBI_GWAS_catalog+rs597808,Colorectal_Cancer+NHGRI-EBI_GWAS_catalog+rs597808,Diastolic_blood_pressure+NHGRI-EBI_GWAS_catalog+rs597808,Diastolic_blood_pressure_x_alcohol_consumption_interaction__2df_test_+NHGRI-EBI_GWAS_catalog+rs597808,Gastroesophageal_reflux_disease+NHGRI-EBI_GWAS_catalog+rs597808,Hematocrit+NHGRI-EBI_GWAS_catalog+rs597808,Hematocrit+NHGRI-EBI_GWAS_catalog+rs597808,Hematocrit+NHGRI-EBI_GWAS_catalog+rs597808,Hemoglobin+NHGRI-EBI_GWAS_catalog+rs597808,Hemoglobin_concentration+NHGRI-EBI_GWAS_catalog+rs597808,Hemoglobin_concentration+NHGRI-EBI_GWAS_catalog+rs597808,High-density_lipoprotein_levels_MTAG+NHGRI-EBI_GWAS_catalog+rs597808,Hypothyroidism+NHGRI-EBI_GWAS_catalog+rs597808,LDL_cholesterol_levels+NHGRI-EBI_GWAS_catalog+rs597808,Left_ventricular_stroke_volume+NHGRI-EBI_GWAS_catalog+rs597808,Low_density_lipoprotein_cholesterol_levels+NHGRI-EBI_GWAS_catalog+rs597808,Low-density_lipoprotein_levels_MTAG+NHGRI-EBI_GWAS_catalog+rs597808,Lymphocyte_Absolute_Count+NHGRI-EBI_GWAS_catalog+rs597808,Lymphocyte-to-monocyte_ratio+NHGRI-EBI_GWAS_catalog+rs597808,Mean_corpuscular_hemoglobin+NHGRI-EBI_GWAS_catalog+rs597808,Medication_use_for_hypertension_number_of_purchases+NHGRI-EBI_GWAS_catalog+rs597808,Phospholipids_in_IDL_UKB_data_field_23525+NHGRI-EBI_GWAS_catalog+rs597808,Plasma_protease_C1_inhibitor_levels+NHGRI-EBI_GWAS_catalog+rs597808,Smoking_status_ever_vs_never_smokers+NHGRI-EBI_GWAS_catalog+rs597808,SYSTEMIC_LUPUS_ERYTHEMATOSUS+NHGRI-EBI_GWAS_catalog+rs597808,Systolic_blood_pressure_x_alcohol_consumption_interaction_2df_test+NHGRI-EBI_GWAS_catalog+rs597808,Total_cholesterol_levels+NHGRI-EBI_GWAS_catalog+rs597808,Total_lipids_in_IDL_UKB_data_field_23524+NHGRI-EBI_GWAS_catalog+rs597808,Waist-hip_ratio+NHGRI-EBI_GWAS_catalog+rs597808,Whole_brain_restricted_isotropic_diffusion_multivariate_analysis+NHGRI-EBI_GWAS_catalog+rs597808	-	-	-	0.097	-0.628675	-	-	-
HF	rs597808	12:111973358-111973358	intron_variant	MODIFIER	ATXN2	ENSG00000204842	Transcript	ENST00000535949.1	protein_coding	-	-	-	-	-	-	GO:0005634:nucleus,GO:0005737:cytoplasm	-	Spinocerebellar_ataxia_2+MIM_morbid+ENSG00000204842,Amyotrophic_lateral_sclerosis+Orphanet+ENSG00000204842,Spinocerebellar_ataxia_type_2+Orphanet+ENSG00000204842,Age_of_onset_of_childhood_onset_asthma+NHGRI-EBI_GWAS_catalog+rs597808,Allergic_disease_asthma__hay_fever_and/or_eczema_age_of_onset+NHGRI-EBI_GWAS_catalog+rs597808,Allergic_disease_asthma__hay_fever_and/or_eczema_multivariate_analysis+NHGRI-EBI_GWAS_catalog+rs597808,ALLERGIC_RHINITIS+NHGRI-EBI_GWAS_catalog+rs597808,Apolipoprotein_B_levels+NHGRI-EBI_GWAS_catalog+rs597808,Cholesterol_in_IDL_UKB_data_field_23526+NHGRI-EBI_GWAS_catalog+rs597808,Cholesteryl_esters_in_IDL_UKB_data_field_23527+NHGRI-EBI_GWAS_catalog+rs597808,Colorectal_cancer_or_advanced_adenoma+NHGRI-EBI_GWAS_catalog+rs597808,Colorectal_Cancer+NHGRI-EBI_GWAS_catalog+rs597808,Diastolic_blood_pressure+NHGRI-EBI_GWAS_catalog+rs597808,Diastolic_blood_pressure_x_alcohol_consumption_interaction__2df_test_+NHGRI-EBI_GWAS_catalog+rs597808,Gastroesophageal_reflux_disease+NHGRI-EBI_GWAS_catalog+rs597808,Hematocrit+NHGRI-EBI_GWAS_catalog+rs597808,Hematocrit+NHGRI-EBI_GWAS_catalog+rs597808,Hemoglobin+NHGRI-EBI_GWAS_catalog+rs597808,Hemoglobin_concentration+NHGRI-EBI_GWAS_catalog+rs597808,Hemoglobin_concentration+NHGRI-EBI_GWAS_catalog+rs597808,High-density_lipoprotein_levels_MTAG+NHGRI-EBI_GWAS_catalog+rs597808,Hypothyroidism+NHGRI-EBI_GWAS_catalog+rs597808,LDL_cholesterol_levels+NHGRI-EBI_GWAS_catalog+rs597808,Left_ventricular_stroke_volume+NHGRI-EBI_GWAS_catalog+rs597808,Low_density_lipoprotein_cholesterol_levels+NHGRI-EBI_GWAS_catalog+rs597808,Low-density_lipoprotein_levels_MTAG+NHGRI-EBI_GWAS_catalog+rs597808,Lymphocyte_Absolute_Count+NHGRI-EBI_GWAS_catalog+rs597808,Lymphocyte-to-monocyte_ratio+NHGRI-EBI_GWAS_catalog+rs597808,Mean_corpuscular_hemoglobin+NHGRI-EBI_GWAS_catalog+rs597808,Medication_use_for_hypertension_number_of_purchases+NHGRI-EBI_GWAS_catalog+rs597808,Phospholipids_in_IDL_UKB_data_field_23525+NHGRI-EBI_GWAS_catalog+rs597808,Plasma_protease_C1_inhibitor_levels+NHGRI-EBI_GWAS_catalog+rs597808,Smoking_status_ever_vs_never_smokers+NHGRI-EBI_GWAS_catalog+rs597808,SYSTEMIC_LUPUS_ERYTHEMATOSUS+NHGRI-EBI_GWAS_catalog+rs597808,Systolic_blood_pressure_x_alcohol_consumption_interaction_2df_test+NHGRI-EBI_GWAS_catalog+rs597808,Total_cholesterol_levels+NHGRI-EBI_GWAS_catalog+rs597808,Total_lipids_in_IDL_UKB_data_field_23524+NHGRI-EBI_GWAS_catalog+rs597808,Waist-hip_ratio+NHGRI-EBI_GWAS_catalog+rs597808,Whole_brain_restricted_isotropic_diffusion_multivariate_analysis+NHGRI-EBI_GWAS_catalog+rs597808	-	-	-	0.088	-0.650059	-	-	-
HF	rs597808	12:111973358-111973358	intron_variant	MODIFIER	ATXN2	ENSG00000204842	Transcript	ENST00000542287.2	protein_coding	-	-	-	-	-	-	GO:0005634:nucleus,GO:0005737:cytoplasm	-	Spinocerebellar_ataxia_2+MIM_morbid+ENSG00000204842,Amyotrophic_lateral_sclerosis+Orphanet+ENSG00000204842,Spinocerebellar_ataxia_type_2+Orphanet+ENSG00000204842,Age_of_onset_of_childhood_onset_asthma+NHGRI-EBI_GWAS_catalog+rs597808,Allergic_disease_asthma__hay_fever_and/or_eczema_age_of_onset+NHGRI-EBI_GWAS_catalog+rs597808,Allergic_disease_asthma__hay_fever_and/or_eczema_multivariate_analysis+NHGRI-EBI_GWAS_catalog+rs597808,ALLERGIC_RHINITIS+NHGRI-EBI_GWAS_catalog+rs597808,Apolipoprotein_B_levels+NHGRI-EBI_GWAS_catalog+rs597808,Cholesterol_in_IDL_UKB_data_field_23526+NHGRI-EBI_GWAS_catalog+rs597808,Cholesteryl_esters_in_IDL_UKB_data_field_23527+NHGRI-EBI_GWAS_catalog+rs597808,Colorectal_cancer_or_advanced_adenoma+NHGRI-EBI_GWAS_catalog+rs597808,Colorectal_Cancer+NHGRI-EBI_GWAS_catalog+rs597808,Diastolic_blood_pressure+NHGRI-EBI_GWAS_catalog+rs597808,Diastolic_blood_pressure_x_alcohol_consumption_interaction__2df_test_+NHGRI-EBI_GWAS_catalog+rs597808,Gastroesophageal_reflux_disease+NHGRI-EBI_GWAS_catalog+rs597808,Hematocrit+NHGRI-EBI_GWAS_catalog+rs597808,Hematocrit+NHGRI-EBI_GWAS_catalog+rs597808,Hemoglobin+NHGRI-EBI_GWAS_catalog+rs597808,Hemoglobin_concentration+NHGRI-EBI_GWAS_catalog+rs597808,Hemoglobin_concentration+NHGRI-EBI_GWAS_catalog+rs597808,High-density_lipoprotein_levels_MTAG+NHGRI-EBI_GWAS_catalog+rs597808,Hypothyroidism+NHGRI-EBI_GWAS_catalog+rs597808,LDL_cholesterol_levels+NHGRI-EBI_GWAS_catalog+rs597808,Left_ventricular_stroke_volume+NHGRI-EBI_GWAS_catalog+rs597808,Low_density_lipoprotein_cholesterol_levels+NHGRI-EBI_GWAS_catalog+rs597808,Low-density_lipoprotein_levels_MTAG+NHGRI-EBI_GWAS_catalog+rs597808,Lymphocyte_Absolute_Count+NHGRI-EBI_GWAS_catalog+rs597808,Lymphocyte-to-monocyte_ratio+NHGRI-EBI_GWAS_catalog+rs597808,Mean_corpuscular_hemoglobin+NHGRI-EBI_GWAS_catalog+rs597808,Medication_use_for_hypertension_number_of_purchases+NHGRI-EBI_GWAS_catalog+rs597808,Phospholipids_in_IDL_UKB_data_field_23525+NHGRI-EBI_GWAS_catalog+rs597808,Plasma_protease_C1_inhibitor_levels+NHGRI-EBI_GWAS_catalog+rs597808,Smoking_status_ever_vs_never_smokers+NHGRI-EBI_GWAS_catalog+rs597808,SYSTEMIC_LUPUS_ERYTHEMATOSUS+NHGRI-EBI_GWAS_catalog+rs597808,Systolic_blood_pressure_x_alcohol_consumption_interaction_2df_test+NHGRI-EBI_GWAS_catalog+rs597808,Total_cholesterol_levels+NHGRI-EBI_GWAS_catalog+rs597808,Total_lipids_in_IDL_UKB_data_field_23524+NHGRI-EBI_GWAS_catalog+rs597808,Waist-hip_ratio+NHGRI-EBI_GWAS_catalog+rs597808,Whole_brain_restricted_isotropic_diffusion_multivariate_analysis+NHGRI-EBI_GWAS_catalog+rs597808	-	-	-	0.082	-0.665532	-	-	-
HF	rs597808	12:111973358-111973358	intron_variant	MODIFIER	ATXN2	ENSG00000204842	Transcript	ENST00000542287.2	protein_coding	-	-	-	-	-	-	GO:0005634:nucleus,GO:0005737:cytoplasm	-	Spinocerebellar_ataxia_2+MIM_morbid+ENSG00000204842,Amyotrophic_lateral_sclerosis+Orphanet+ENSG00000204842,Spinocerebellar_ataxia_type_2+Orphanet+ENSG00000204842,Age_of_onset_of_childhood_onset_asthma+NHGRI-EBI_GWAS_catalog+rs597808,Allergic_disease_asthma__hay_fever_and/or_eczema_age_of_onset+NHGRI-EBI_GWAS_catalog+rs597808,Allergic_disease_asthma__hay_fever_and/or_eczema_multivariate_analysis+NHGRI-EBI_GWAS_catalog+rs597808,ALLERGIC_RHINITIS+NHGRI-EBI_GWAS_catalog+rs597808,Apolipoprotein_B_levels+NHGRI-EBI_GWAS_catalog+rs597808,Cholesterol_in_IDL_UKB_data_field_23526+NHGRI-EBI_GWAS_catalog+rs597808,Cholesteryl_esters_in_IDL_UKB_data_field_23527+NHGRI-EBI_GWAS_catalog+rs597808,Colorectal_cancer_or_advanced_adenoma+NHGRI-EBI_GWAS_catalog+rs597808,Colorectal_Cancer+NHGRI-EBI_GWAS_catalog+rs597808,Diastolic_blood_pressure+NHGRI-EBI_GWAS_catalog+rs597808,Diastolic_blood_pressure_x_alcohol_consumption_interaction__2df_test_+NHGRI-EBI_GWAS_catalog+rs597808,Gastroesophageal_reflux_disease+NHGRI-EBI_GWAS_catalog+rs597808,Hematocrit+NHGRI-EBI_GWAS_catalog+rs597808,Hematocrit+NHGRI-EBI_GWAS_catalog+rs597808,Hematocrit+NHGRI-EBI_GWAS_catalog+rs597808,Hemoglobin+NHGRI-EBI_GWAS_catalog+rs597808,Hemoglobin_concentration+NHGRI-EBI_GWAS_catalog+rs597808,Hemoglobin_concentration+NHGRI-EBI_GWAS_catalog+rs597808,High-density_lipoprotein_levels_MTAG+NHGRI-EBI_GWAS_catalog+rs597808,Hypothyroidism+NHGRI-EBI_GWAS_catalog+rs597808,LDL_cholesterol_levels+NHGRI-EBI_GWAS_catalog+rs597808,Left_ventricular_stroke_volume+NHGRI-EBI_GWAS_catalog+rs597808,Low_density_lipoprotein_cholesterol_levels+NHGRI-EBI_GWAS_catalog+rs597808,Low-density_lipoprotein_levels_MTAG+NHGRI-EBI_GWAS_catalog+rs597808,Lymphocyte_Absolute_Count+NHGRI-EBI_GWAS_catalog+rs597808,Lymphocyte-to-monocyte_ratio+NHGRI-EBI_GWAS_catalog+rs597808,Mean_corpuscular_hemoglobin+NHGRI-EBI_GWAS_catalog+rs597808,Medication_use_for_hypertension_number_of_purchases+NHGRI-EBI_GWAS_catalog+rs597808,Phospholipids_in_IDL_UKB_data_field_23525+NHGRI-EBI_GWAS_catalog+rs597808,Plasma_protease_C1_inhibitor_levels+NHGRI-EBI_GWAS_catalog+rs597808,Smoking_status_ever_vs_never_smokers+NHGRI-EBI_GWAS_catalog+rs597808,SYSTEMIC_LUPUS_ERYTHEMATOSUS+NHGRI-EBI_GWAS_catalog+rs597808,Systolic_blood_pressure_x_alcohol_consumption_interaction_2df_test+NHGRI-EBI_GWAS_catalog+rs597808,Total_cholesterol_levels+NHGRI-EBI_GWAS_catalog+rs597808,Total_cholesterol_levels+NHGRI-EBI_GWAS_catalog+rs597808,Total_lipids_in_IDL_UKB_data_field_23524+NHGRI-EBI_GWAS_catalog+rs597808,Waist-hip_ratio+NHGRI-EBI_GWAS_catalog+rs597808,Whole_brain_restricted_isotropic_diffusion_multivariate_analysis+NHGRI-EBI_GWAS_catalog+rs597808	-	-	-	0.097	-0.628675	-	-	-
HF	rs597808	12:111973358-111973358	intron_variant	MODIFIER	ATXN2	ENSG00000204842	Transcript	ENST00000542287.2	protein_coding	-	-	-	-	-	-	GO:0005634:nucleus,GO:0005737:cytoplasm	-	Spinocerebellar_ataxia_2+MIM_morbid+ENSG00000204842,Amyotrophic_lateral_sclerosis+Orphanet+ENSG00000204842,Spinocerebellar_ataxia_type_2+Orphanet+ENSG00000204842,Age_of_onset_of_childhood_onset_asthma+NHGRI-EBI_GWAS_catalog+rs597808,Allergic_disease_asthma__hay_fever_and/or_eczema_age_of_onset+NHGRI-EBI_GWAS_catalog+rs597808,Allergic_disease_asthma__hay_fever_and/or_eczema_multivariate_analysis+NHGRI-EBI_GWAS_catalog+rs597808,ALLERGIC_RHINITIS+NHGRI-EBI_GWAS_catalog+rs597808,Apolipoprotein_B_levels+NHGRI-EBI_GWAS_catalog+rs597808,Cholesterol_in_IDL_UKB_data_field_23526+NHGRI-EBI_GWAS_catalog+rs597808,Cholesteryl_esters_in_IDL_UKB_data_field_23527+NHGRI-EBI_GWAS_catalog+rs597808,Colorectal_cancer_or_advanced_adenoma+NHGRI-EBI_GWAS_catalog+rs597808,Colorectal_Cancer+NHGRI-EBI_GWAS_catalog+rs597808,Diastolic_blood_pressure+NHGRI-EBI_GWAS_catalog+rs597808,Diastolic_blood_pressure_x_alcohol_consumption_interaction__2df_test_+NHGRI-EBI_GWAS_catalog+rs597808,Gastroesophageal_reflux_disease+NHGRI-EBI_GWAS_catalog+rs597808,Hematocrit+NHGRI-EBI_GWAS_catalog+rs597808,Hematocrit+NHGRI-EBI_GWAS_catalog+rs597808,Hemoglobin+NHGRI-EBI_GWAS_catalog+rs597808,Hemoglobin_concentration+NHGRI-EBI_GWAS_catalog+rs597808,Hemoglobin_concentration+NHGRI-EBI_GWAS_catalog+rs597808,High-density_lipoprotein_levels_MTAG+NHGRI-EBI_GWAS_catalog+rs597808,Hypothyroidism+NHGRI-EBI_GWAS_catalog+rs597808,LDL_cholesterol_levels+NHGRI-EBI_GWAS_catalog+rs597808,Left_ventricular_stroke_volume+NHGRI-EBI_GWAS_catalog+rs597808,Low_density_lipoprotein_cholesterol_levels+NHGRI-EBI_GWAS_catalog+rs597808,Low-density_lipoprotein_levels_MTAG+NHGRI-EBI_GWAS_catalog+rs597808,Lymphocyte_Absolute_Count+NHGRI-EBI_GWAS_catalog+rs597808,Lymphocyte-to-monocyte_ratio+NHGRI-EBI_GWAS_catalog+rs597808,Mean_corpuscular_hemoglobin+NHGRI-EBI_GWAS_catalog+rs597808,Medication_use_for_hypertension_number_of_purchases+NHGRI-EBI_GWAS_catalog+rs597808,Phospholipids_in_IDL_UKB_data_field_23525+NHGRI-EBI_GWAS_catalog+rs597808,Plasma_protease_C1_inhibitor_levels+NHGRI-EBI_GWAS_catalog+rs597808,Smoking_status_ever_vs_never_smokers+NHGRI-EBI_GWAS_catalog+rs597808,SYSTEMIC_LUPUS_ERYTHEMATOSUS+NHGRI-EBI_GWAS_catalog+rs597808,Systolic_blood_pressure_x_alcohol_consumption_interaction_2df_test+NHGRI-EBI_GWAS_catalog+rs597808,Total_cholesterol_levels+NHGRI-EBI_GWAS_catalog+rs597808,Total_cholesterol_levels+NHGRI-EBI_GWAS_catalog+rs597808,Total_lipids_in_IDL_UKB_data_field_23524+NHGRI-EBI_GWAS_catalog+rs597808,Waist-hip_ratio+NHGRI-EBI_GWAS_catalog+rs597808,Whole_brain_restricted_isotropic_diffusion_multivariate_analysis+NHGRI-EBI_GWAS_catalog+rs597808	-	-	-	0.088	-0.650059	-	-	-
HF	rs597808	12:111973358-111973358	intron_variant	MODIFIER	ATXN2	ENSG00000204842	Transcript	ENST00000548492.1	protein_coding	-	-	-	-	-	-	-	-	Spinocerebellar_ataxia_2+MIM_morbid+ENSG00000204842,Amyotrophic_lateral_sclerosis+Orphanet+ENSG00000204842,Spinocerebellar_ataxia_type_2+Orphanet+ENSG00000204842,Age_of_onset_of_childhood_onset_asthma+NHGRI-EBI_GWAS_catalog+rs597808,Allergic_disease_asthma__hay_fever_and/or_eczema_age_of_onset+NHGRI-EBI_GWAS_catalog+rs597808,Allergic_disease_asthma__hay_fever_and/or_eczema_multivariate_analysis+NHGRI-EBI_GWAS_catalog+rs597808,ALLERGIC_RHINITIS+NHGRI-EBI_GWAS_catalog+rs597808,Apolipoprotein_B_levels+NHGRI-EBI_GWAS_catalog+rs597808,Cholesterol_in_IDL_UKB_data_field_23526+NHGRI-EBI_GWAS_catalog+rs597808,Cholesteryl_esters_in_IDL_UKB_data_field_23527+NHGRI-EBI_GWAS_catalog+rs597808,Colorectal_cancer_or_advanced_adenoma+NHGRI-EBI_GWAS_catalog+rs597808,Colorectal_Cancer+NHGRI-EBI_GWAS_catalog+rs597808,Diastolic_blood_pressure+NHGRI-EBI_GWAS_catalog+rs597808,Diastolic_blood_pressure_x_alcohol_consumption_interaction__2df_test_+NHGRI-EBI_GWAS_catalog+rs597808,Gastroesophageal_reflux_disease+NHGRI-EBI_GWAS_catalog+rs597808,Hematocrit+NHGRI-EBI_GWAS_catalog+rs597808,Hematocrit+NHGRI-EBI_GWAS_catalog+rs597808,Hemoglobin+NHGRI-EBI_GWAS_catalog+rs597808,Hemoglobin_concentration+NHGRI-EBI_GWAS_catalog+rs597808,Hemoglobin_concentration+NHGRI-EBI_GWAS_catalog+rs597808,High-density_lipoprotein_levels_MTAG+NHGRI-EBI_GWAS_catalog+rs597808,Hypothyroidism+NHGRI-EBI_GWAS_catalog+rs597808,LDL_cholesterol_levels+NHGRI-EBI_GWAS_catalog+rs597808,Left_ventricular_stroke_volume+NHGRI-EBI_GWAS_catalog+rs597808,Low_density_lipoprotein_cholesterol_levels+NHGRI-EBI_GWAS_catalog+rs597808,Low-density_lipoprotein_levels_MTAG+NHGRI-EBI_GWAS_catalog+rs597808,Lymphocyte_Absolute_Count+NHGRI-EBI_GWAS_catalog+rs597808,Lymphocyte-to-monocyte_ratio+NHGRI-EBI_GWAS_catalog+rs597808,Mean_corpuscular_hemoglobin+NHGRI-EBI_GWAS_catalog+rs597808,Medication_use_for_hypertension_number_of_purchases+NHGRI-EBI_GWAS_catalog+rs597808,Phospholipids_in_IDL_UKB_data_field_23525+NHGRI-EBI_GWAS_catalog+rs597808,Plasma_protease_C1_inhibitor_levels+NHGRI-EBI_GWAS_catalog+rs597808,Smoking_status_ever_vs_never_smokers+NHGRI-EBI_GWAS_catalog+rs597808,SYSTEMIC_LUPUS_ERYTHEMATOSUS+NHGRI-EBI_GWAS_catalog+rs597808,Systolic_blood_pressure_x_alcohol_consumption_interaction_2df_test+NHGRI-EBI_GWAS_catalog+rs597808,Total_cholesterol_levels+NHGRI-EBI_GWAS_catalog+rs597808,Total_cholesterol_levels+NHGRI-EBI_GWAS_catalog+rs597808,Total_lipids_in_IDL_UKB_data_field_23524+NHGRI-EBI_GWAS_catalog+rs597808,Waist-hip_ratio+NHGRI-EBI_GWAS_catalog+rs597808,Whole_brain_restricted_isotropic_diffusion_multivariate_analysis+NHGRI-EBI_GWAS_catalog+rs597808	-	-	-	0.082	-0.665532	-	-	-
HF	rs597808	12:111973358-111973358	intron_variant	MODIFIER	ATXN2	ENSG00000204842	Transcript	ENST00000548492.1	protein_coding	-	-	-	-	-	-	-	-	Spinocerebellar_ataxia_2+MIM_morbid+ENSG00000204842,Amyotrophic_lateral_sclerosis+Orphanet+ENSG00000204842,Spinocerebellar_ataxia_type_2+Orphanet+ENSG00000204842,Age_of_onset_of_childhood_onset_asthma+NHGRI-EBI_GWAS_catalog+rs597808,Allergic_disease_asthma__hay_fever_and/or_eczema_age_of_onset+NHGRI-EBI_GWAS_catalog+rs597808,Allergic_disease_asthma__hay_fever_and/or_eczema_multivariate_analysis+NHGRI-EBI_GWAS_catalog+rs597808,ALLERGIC_RHINITIS+NHGRI-EBI_GWAS_catalog+rs597808,Apolipoprotein_B_levels+NHGRI-EBI_GWAS_catalog+rs597808,Cholesterol_in_IDL_UKB_data_field_23526+NHGRI-EBI_GWAS_catalog+rs597808,Cholesteryl_esters_in_IDL_UKB_data_field_23527+NHGRI-EBI_GWAS_catalog+rs597808,Colorectal_cancer_or_advanced_adenoma+NHGRI-EBI_GWAS_catalog+rs597808,Colorectal_Cancer+NHGRI-EBI_GWAS_catalog+rs597808,Diastolic_blood_pressure+NHGRI-EBI_GWAS_catalog+rs597808,Diastolic_blood_pressure_x_alcohol_consumption_interaction__2df_test_+NHGRI-EBI_GWAS_catalog+rs597808,Gastroesophageal_reflux_disease+NHGRI-EBI_GWAS_catalog+rs597808,Hematocrit+NHGRI-EBI_GWAS_catalog+rs597808,Hematocrit+NHGRI-EBI_GWAS_catalog+rs597808,Hematocrit+NHGRI-EBI_GWAS_catalog+rs597808,Hemoglobin+NHGRI-EBI_GWAS_catalog+rs597808,Hemoglobin_concentration+NHGRI-EBI_GWAS_catalog+rs597808,High-density_lipoprotein_levels_MTAG+NHGRI-EBI_GWAS_catalog+rs597808,Hypothyroidism+NHGRI-EBI_GWAS_catalog+rs597808,LDL_cholesterol_levels+NHGRI-EBI_GWAS_catalog+rs597808,Left_ventricular_stroke_volume+NHGRI-EBI_GWAS_catalog+rs597808,Low_density_lipoprotein_cholesterol_levels+NHGRI-EBI_GWAS_catalog+rs597808,Low-density_lipoprotein_levels_MTAG+NHGRI-EBI_GWAS_catalog+rs597808,Lymphocyte_Absolute_Count+NHGRI-EBI_GWAS_catalog+rs597808,Lymphocyte-to-monocyte_ratio+NHGRI-EBI_GWAS_catalog+rs597808,Mean_corpuscular_hemoglobin+NHGRI-EBI_GWAS_catalog+rs597808,Medication_use_for_hypertension_number_of_purchases+NHGRI-EBI_GWAS_catalog+rs597808,Phospholipids_in_IDL_UKB_data_field_23525+NHGRI-EBI_GWAS_catalog+rs597808,Plasma_protease_C1_inhibitor_levels+NHGRI-EBI_GWAS_catalog+rs597808,Smoking_status_ever_vs_never_smokers+NHGRI-EBI_GWAS_catalog+rs597808,SYSTEMIC_LUPUS_ERYTHEMATOSUS+NHGRI-EBI_GWAS_catalog+rs597808,Systolic_blood_pressure_x_alcohol_consumption_interaction_2df_test+NHGRI-EBI_GWAS_catalog+rs597808,Total_cholesterol_levels+NHGRI-EBI_GWAS_catalog+rs597808,Total_cholesterol_levels+NHGRI-EBI_GWAS_catalog+rs597808,Total_lipids_in_IDL_UKB_data_field_23524+NHGRI-EBI_GWAS_catalog+rs597808,Waist-hip_ratio+NHGRI-EBI_GWAS_catalog+rs597808,Whole_brain_restricted_isotropic_diffusion_multivariate_analysis+NHGRI-EBI_GWAS_catalog+rs597808	-	-	-	0.097	-0.628675	-	-	-
HF	rs597808	12:111973358-111973358	intron_variant	MODIFIER	ATXN2	ENSG00000204842	Transcript	ENST00000548492.1	protein_coding	-	-	-	-	-	-	-	-	Spinocerebellar_ataxia_2+MIM_morbid+ENSG00000204842,Amyotrophic_lateral_sclerosis+Orphanet+ENSG00000204842,Spinocerebellar_ataxia_type_2+Orphanet+ENSG00000204842,Age_of_onset_of_childhood_onset_asthma+NHGRI-EBI_GWAS_catalog+rs597808,Allergic_disease_asthma__hay_fever_and/or_eczema_age_of_onset+NHGRI-EBI_GWAS_catalog+rs597808,Allergic_disease_asthma__hay_fever_and/or_eczema_multivariate_analysis+NHGRI-EBI_GWAS_catalog+rs597808,ALLERGIC_RHINITIS+NHGRI-EBI_GWAS_catalog+rs597808,Apolipoprotein_B_levels+NHGRI-EBI_GWAS_catalog+rs597808,Cholesterol_in_IDL_UKB_data_field_23526+NHGRI-EBI_GWAS_catalog+rs597808,Cholesteryl_esters_in_IDL_UKB_data_field_23527+NHGRI-EBI_GWAS_catalog+rs597808,Colorectal_cancer_or_advanced_adenoma+NHGRI-EBI_GWAS_catalog+rs597808,Colorectal_Cancer+NHGRI-EBI_GWAS_catalog+rs597808,Diastolic_blood_pressure+NHGRI-EBI_GWAS_catalog+rs597808,Diastolic_blood_pressure_x_alcohol_consumption_interaction__2df_test_+NHGRI-EBI_GWAS_catalog+rs597808,Gastroesophageal_reflux_disease+NHGRI-EBI_GWAS_catalog+rs597808,Hematocrit+NHGRI-EBI_GWAS_catalog+rs597808,Hematocrit+NHGRI-EBI_GWAS_catalog+rs597808,Hemoglobin+NHGRI-EBI_GWAS_catalog+rs597808,Hemoglobin_concentration+NHGRI-EBI_GWAS_catalog+rs597808,Hemoglobin_concentration+NHGRI-EBI_GWAS_catalog+rs597808,High-density_lipoprotein_levels_MTAG+NHGRI-EBI_GWAS_catalog+rs597808,Hypothyroidism+NHGRI-EBI_GWAS_catalog+rs597808,LDL_cholesterol_levels+NHGRI-EBI_GWAS_catalog+rs597808,Left_ventricular_stroke_volume+NHGRI-EBI_GWAS_catalog+rs597808,Low_density_lipoprotein_cholesterol_levels+NHGRI-EBI_GWAS_catalog+rs597808,Low-density_lipoprotein_levels_MTAG+NHGRI-EBI_GWAS_catalog+rs597808,Lymphocyte_Absolute_Count+NHGRI-EBI_GWAS_catalog+rs597808,Lymphocyte-to-monocyte_ratio+NHGRI-EBI_GWAS_catalog+rs597808,Mean_corpuscular_hemoglobin+NHGRI-EBI_GWAS_catalog+rs597808,Medication_use_for_hypertension_number_of_purchases+NHGRI-EBI_GWAS_catalog+rs597808,Phospholipids_in_IDL_UKB_data_field_23525+NHGRI-EBI_GWAS_catalog+rs597808,Plasma_protease_C1_inhibitor_levels+NHGRI-EBI_GWAS_catalog+rs597808,Smoking_status_ever_vs_never_smokers+NHGRI-EBI_GWAS_catalog+rs597808,SYSTEMIC_LUPUS_ERYTHEMATOSUS+NHGRI-EBI_GWAS_catalog+rs597808,Systolic_blood_pressure_x_alcohol_consumption_interaction_2df_test+NHGRI-EBI_GWAS_catalog+rs597808,Total_cholesterol_levels+NHGRI-EBI_GWAS_catalog+rs597808,Total_cholesterol_levels+NHGRI-EBI_GWAS_catalog+rs597808,Total_lipids_in_IDL_UKB_data_field_23524+NHGRI-EBI_GWAS_catalog+rs597808,Waist-hip_ratio+NHGRI-EBI_GWAS_catalog+rs597808,Whole_brain_restricted_isotropic_diffusion_multivariate_analysis+NHGRI-EBI_GWAS_catalog+rs597808	-	-	-	0.088	-0.650059	-	-	-
HF	rs597808	12:111973358-111973358	intron_variant,non_coding_transcript_variant	MODIFIER	ATXN2	ENSG00000204842	Transcript	ENST00000549455.1	processed_transcript	-	-	-	-	-	-	-	-	Spinocerebellar_ataxia_2+MIM_morbid+ENSG00000204842,Amyotrophic_lateral_sclerosis+Orphanet+ENSG00000204842,Spinocerebellar_ataxia_type_2+Orphanet+ENSG00000204842,Age_of_onset_of_childhood_onset_asthma+NHGRI-EBI_GWAS_catalog+rs597808,Allergic_disease_asthma__hay_fever_and/or_eczema_age_of_onset+NHGRI-EBI_GWAS_catalog+rs597808,Allergic_disease_asthma__hay_fever_and/or_eczema_multivariate_analysis+NHGRI-EBI_GWAS_catalog+rs597808,ALLERGIC_RHINITIS+NHGRI-EBI_GWAS_catalog+rs597808,Apolipoprotein_B_levels+NHGRI-EBI_GWAS_catalog+rs597808,Cholesterol_in_IDL_UKB_data_field_23526+NHGRI-EBI_GWAS_catalog+rs597808,Cholesteryl_esters_in_IDL_UKB_data_field_23527+NHGRI-EBI_GWAS_catalog+rs597808,Colorectal_cancer_or_advanced_adenoma+NHGRI-EBI_GWAS_catalog+rs597808,Colorectal_Cancer+NHGRI-EBI_GWAS_catalog+rs597808,Diastolic_blood_pressure+NHGRI-EBI_GWAS_catalog+rs597808,Diastolic_blood_pressure_x_alcohol_consumption_interaction__2df_test_+NHGRI-EBI_GWAS_catalog+rs597808,Gastroesophageal_reflux_disease+NHGRI-EBI_GWAS_catalog+rs597808,Hematocrit+NHGRI-EBI_GWAS_catalog+rs597808,Hematocrit+NHGRI-EBI_GWAS_catalog+rs597808,Hematocrit+NHGRI-EBI_GWAS_catalog+rs597808,Hemoglobin+NHGRI-EBI_GWAS_catalog+rs597808,Hemoglobin_concentration+NHGRI-EBI_GWAS_catalog+rs597808,Hemoglobin_concentration+NHGRI-EBI_GWAS_catalog+rs597808,High-density_lipoprotein_levels_MTAG+NHGRI-EBI_GWAS_catalog+rs597808,Hypothyroidism+NHGRI-EBI_GWAS_catalog+rs597808,LDL_cholesterol_levels+NHGRI-EBI_GWAS_catalog+rs597808,Left_ventricular_stroke_volume+NHGRI-EBI_GWAS_catalog+rs597808,Low_density_lipoprotein_cholesterol_levels+NHGRI-EBI_GWAS_catalog+rs597808,Low-density_lipoprotein_levels_MTAG+NHGRI-EBI_GWAS_catalog+rs597808,Lymphocyte_Absolute_Count+NHGRI-EBI_GWAS_catalog+rs597808,Lymphocyte-to-monocyte_ratio+NHGRI-EBI_GWAS_catalog+rs597808,Mean_corpuscular_hemoglobin+NHGRI-EBI_GWAS_catalog+rs597808,Medication_use_for_hypertension_number_of_purchases+NHGRI-EBI_GWAS_catalog+rs597808,Phospholipids_in_IDL_UKB_data_field_23525+NHGRI-EBI_GWAS_catalog+rs597808,Plasma_protease_C1_inhibitor_levels+NHGRI-EBI_GWAS_catalog+rs597808,Smoking_status_ever_vs_never_smokers+NHGRI-EBI_GWAS_catalog+rs597808,SYSTEMIC_LUPUS_ERYTHEMATOSUS+NHGRI-EBI_GWAS_catalog+rs597808,Systolic_blood_pressure_x_alcohol_consumption_interaction_2df_test+NHGRI-EBI_GWAS_catalog+rs597808,Total_cholesterol_levels+NHGRI-EBI_GWAS_catalog+rs597808,Total_cholesterol_levels+NHGRI-EBI_GWAS_catalog+rs597808,Total_lipids_in_IDL_UKB_data_field_23524+NHGRI-EBI_GWAS_catalog+rs597808,Waist-hip_ratio+NHGRI-EBI_GWAS_catalog+rs597808,Whole_brain_restricted_isotropic_diffusion_multivariate_analysis+NHGRI-EBI_GWAS_catalog+rs597808	-	-	-	0.082	-0.665532	-	-	-
HF	rs597808	12:111973358-111973358	intron_variant,non_coding_transcript_variant	MODIFIER	ATXN2	ENSG00000204842	Transcript	ENST00000549455.1	processed_transcript	-	-	-	-	-	-	-	-	Spinocerebellar_ataxia_2+MIM_morbid+ENSG00000204842,Amyotrophic_lateral_sclerosis+Orphanet+ENSG00000204842,Spinocerebellar_ataxia_type_2+Orphanet+ENSG00000204842,Age_of_onset_of_childhood_onset_asthma+NHGRI-EBI_GWAS_catalog+rs597808,Allergic_disease_asthma__hay_fever_and/or_eczema_age_of_onset+NHGRI-EBI_GWAS_catalog+rs597808,Allergic_disease_asthma__hay_fever_and/or_eczema_multivariate_analysis+NHGRI-EBI_GWAS_catalog+rs597808,ALLERGIC_RHINITIS+NHGRI-EBI_GWAS_catalog+rs597808,Apolipoprotein_B_levels+NHGRI-EBI_GWAS_catalog+rs597808,Cholesterol_in_IDL_UKB_data_field_23526+NHGRI-EBI_GWAS_catalog+rs597808,Cholesteryl_esters_in_IDL_UKB_data_field_23527+NHGRI-EBI_GWAS_catalog+rs597808,Colorectal_cancer_or_advanced_adenoma+NHGRI-EBI_GWAS_catalog+rs597808,Colorectal_Cancer+NHGRI-EBI_GWAS_catalog+rs597808,Diastolic_blood_pressure+NHGRI-EBI_GWAS_catalog+rs597808,Diastolic_blood_pressure_x_alcohol_consumption_interaction__2df_test_+NHGRI-EBI_GWAS_catalog+rs597808,Gastroesophageal_reflux_disease+NHGRI-EBI_GWAS_catalog+rs597808,Hematocrit+NHGRI-EBI_GWAS_catalog+rs597808,Hematocrit+NHGRI-EBI_GWAS_catalog+rs597808,Hemoglobin+NHGRI-EBI_GWAS_catalog+rs597808,Hemoglobin_concentration+NHGRI-EBI_GWAS_catalog+rs597808,Hemoglobin_concentration+NHGRI-EBI_GWAS_catalog+rs597808,High-density_lipoprotein_levels_MTAG+NHGRI-EBI_GWAS_catalog+rs597808,Hypothyroidism+NHGRI-EBI_GWAS_catalog+rs597808,LDL_cholesterol_levels+NHGRI-EBI_GWAS_catalog+rs597808,Left_ventricular_stroke_volume+NHGRI-EBI_GWAS_catalog+rs597808,Low_density_lipoprotein_cholesterol_levels+NHGRI-EBI_GWAS_catalog+rs597808,Low-density_lipoprotein_levels_MTAG+NHGRI-EBI_GWAS_catalog+rs597808,Lymphocyte_Absolute_Count+NHGRI-EBI_GWAS_catalog+rs597808,Lymphocyte-to-monocyte_ratio+NHGRI-EBI_GWAS_catalog+rs597808,Mean_corpuscular_hemoglobin+NHGRI-EBI_GWAS_catalog+rs597808,Medication_use_for_hypertension_number_of_purchases+NHGRI-EBI_GWAS_catalog+rs597808,Phospholipids_in_IDL_UKB_data_field_23525+NHGRI-EBI_GWAS_catalog+rs597808,Plasma_protease_C1_inhibitor_levels+NHGRI-EBI_GWAS_catalog+rs597808,Smoking_status_ever_vs_never_smokers+NHGRI-EBI_GWAS_catalog+rs597808,SYSTEMIC_LUPUS_ERYTHEMATOSUS+NHGRI-EBI_GWAS_catalog+rs597808,Systolic_blood_pressure_x_alcohol_consumption_interaction_2df_test+NHGRI-EBI_GWAS_catalog+rs597808,Total_cholesterol_levels+NHGRI-EBI_GWAS_catalog+rs597808,Total_lipids_in_IDL_UKB_data_field_23524+NHGRI-EBI_GWAS_catalog+rs597808,Waist-hip_ratio+NHGRI-EBI_GWAS_catalog+rs597808,Whole_brain_restricted_isotropic_diffusion_multivariate_analysis+NHGRI-EBI_GWAS_catalog+rs597808	-	-	-	0.097	-0.628675	-	-	-
HF	rs597808	12:111973358-111973358	intron_variant,non_coding_transcript_variant	MODIFIER	ATXN2	ENSG00000204842	Transcript	ENST00000549455.1	processed_transcript	-	-	-	-	-	-	-	-	Spinocerebellar_ataxia_2+MIM_morbid+ENSG00000204842,Amyotrophic_lateral_sclerosis+Orphanet+ENSG00000204842,Spinocerebellar_ataxia_type_2+Orphanet+ENSG00000204842,Age_of_onset_of_childhood_onset_asthma+NHGRI-EBI_GWAS_catalog+rs597808,Allergic_disease_asthma__hay_fever_and/or_eczema_age_of_onset+NHGRI-EBI_GWAS_catalog+rs597808,Allergic_disease_asthma__hay_fever_and/or_eczema_multivariate_analysis+NHGRI-EBI_GWAS_catalog+rs597808,ALLERGIC_RHINITIS+NHGRI-EBI_GWAS_catalog+rs597808,Apolipoprotein_B_levels+NHGRI-EBI_GWAS_catalog+rs597808,Cholesterol_in_IDL_UKB_data_field_23526+NHGRI-EBI_GWAS_catalog+rs597808,Cholesteryl_esters_in_IDL_UKB_data_field_23527+NHGRI-EBI_GWAS_catalog+rs597808,Colorectal_cancer_or_advanced_adenoma+NHGRI-EBI_GWAS_catalog+rs597808,Colorectal_Cancer+NHGRI-EBI_GWAS_catalog+rs597808,Diastolic_blood_pressure+NHGRI-EBI_GWAS_catalog+rs597808,Diastolic_blood_pressure_x_alcohol_consumption_interaction__2df_test_+NHGRI-EBI_GWAS_catalog+rs597808,Gastroesophageal_reflux_disease+NHGRI-EBI_GWAS_catalog+rs597808,Hematocrit+NHGRI-EBI_GWAS_catalog+rs597808,Hematocrit+NHGRI-EBI_GWAS_catalog+rs597808,Hematocrit+NHGRI-EBI_GWAS_catalog+rs597808,Hemoglobin+NHGRI-EBI_GWAS_catalog+rs597808,Hemoglobin_concentration+NHGRI-EBI_GWAS_catalog+rs597808,High-density_lipoprotein_levels_MTAG+NHGRI-EBI_GWAS_catalog+rs597808,Hypothyroidism+NHGRI-EBI_GWAS_catalog+rs597808,LDL_cholesterol_levels+NHGRI-EBI_GWAS_catalog+rs597808,Left_ventricular_stroke_volume+NHGRI-EBI_GWAS_catalog+rs597808,Low_density_lipoprotein_cholesterol_levels+NHGRI-EBI_GWAS_catalog+rs597808,Low-density_lipoprotein_levels_MTAG+NHGRI-EBI_GWAS_catalog+rs597808,Lymphocyte_Absolute_Count+NHGRI-EBI_GWAS_catalog+rs597808,Lymphocyte-to-monocyte_ratio+NHGRI-EBI_GWAS_catalog+rs597808,Mean_corpuscular_hemoglobin+NHGRI-EBI_GWAS_catalog+rs597808,Medication_use_for_hypertension_number_of_purchases+NHGRI-EBI_GWAS_catalog+rs597808,Phospholipids_in_IDL_UKB_data_field_23525+NHGRI-EBI_GWAS_catalog+rs597808,Plasma_protease_C1_inhibitor_levels+NHGRI-EBI_GWAS_catalog+rs597808,Smoking_status_ever_vs_never_smokers+NHGRI-EBI_GWAS_catalog+rs597808,SYSTEMIC_LUPUS_ERYTHEMATOSUS+NHGRI-EBI_GWAS_catalog+rs597808,Systolic_blood_pressure_x_alcohol_consumption_interaction_2df_test+NHGRI-EBI_GWAS_catalog+rs597808,Total_cholesterol_levels+NHGRI-EBI_GWAS_catalog+rs597808,Total_cholesterol_levels+NHGRI-EBI_GWAS_catalog+rs597808,Total_lipids_in_IDL_UKB_data_field_23524+NHGRI-EBI_GWAS_catalog+rs597808,Waist-hip_ratio+NHGRI-EBI_GWAS_catalog+rs597808,Whole_brain_restricted_isotropic_diffusion_multivariate_analysis+NHGRI-EBI_GWAS_catalog+rs597808	-	-	-	0.088	-0.650059	-	-	-
HF	rs597808	12:111973358-111973358	intron_variant	MODIFIER	ATXN2	ENSG00000204842	Transcript	ENST00000550104.1	protein_coding	-	-	-	-	-	-	GO:0002091:negative_regulation_of_receptor_internalization,GO:0003723:RNA_binding,GO:0005154:epidermal_growth_factor_receptor_binding,GO:0005515:protein_binding,GO:0005634:nucleus,GO:0005737:cytoplasm,GO:0005794:Golgi_apparatus,GO:0005802:trans-Golgi_network,GO:0005844:polysome,GO:0006417:regulation_of_translation,GO:0008022:protein_C-terminus_binding,GO:0008219:cell_death,GO:0010494:cytoplasmic_stress_granule,GO:0016070:RNA_metabolic_process,GO:0021702:cerebellar_Purkinje_cell_differentiation,GO:0030529:ribonucleoprotein_complex,GO:0033962:cytoplasmic_mRNA_processing_body_assembly,GO:0034063:stress_granule_assembly,GO:0040015:negative_regulation_of_multicellular_organism_growth,GO:0048471:perinuclear_region_of_cytoplasm,GO:0048812:neuron_projection_morphogenesis,GO:0048872:homeostasis_of_number_of_cells,GO:0050658:RNA_transport,GO:0050905:neuromuscular_process	-	Spinocerebellar_ataxia_2+MIM_morbid+ENSG00000204842,Amyotrophic_lateral_sclerosis+Orphanet+ENSG00000204842,Spinocerebellar_ataxia_type_2+Orphanet+ENSG00000204842,Age_of_onset_of_childhood_onset_asthma+NHGRI-EBI_GWAS_catalog+rs597808,Allergic_disease_asthma__hay_fever_and/or_eczema_age_of_onset+NHGRI-EBI_GWAS_catalog+rs597808,Allergic_disease_asthma__hay_fever_and/or_eczema_multivariate_analysis+NHGRI-EBI_GWAS_catalog+rs597808,ALLERGIC_RHINITIS+NHGRI-EBI_GWAS_catalog+rs597808,Apolipoprotein_B_levels+NHGRI-EBI_GWAS_catalog+rs597808,Cholesterol_in_IDL_UKB_data_field_23526+NHGRI-EBI_GWAS_catalog+rs597808,Cholesteryl_esters_in_IDL_UKB_data_field_23527+NHGRI-EBI_GWAS_catalog+rs597808,Colorectal_cancer_or_advanced_adenoma+NHGRI-EBI_GWAS_catalog+rs597808,Colorectal_Cancer+NHGRI-EBI_GWAS_catalog+rs597808,Diastolic_blood_pressure+NHGRI-EBI_GWAS_catalog+rs597808,Diastolic_blood_pressure_x_alcohol_consumption_interaction__2df_test_+NHGRI-EBI_GWAS_catalog+rs597808,Gastroesophageal_reflux_disease+NHGRI-EBI_GWAS_catalog+rs597808,Hematocrit+NHGRI-EBI_GWAS_catalog+rs597808,Hematocrit+NHGRI-EBI_GWAS_catalog+rs597808,Hemoglobin+NHGRI-EBI_GWAS_catalog+rs597808,Hemoglobin_concentration+NHGRI-EBI_GWAS_catalog+rs597808,High-density_lipoprotein_levels_MTAG+NHGRI-EBI_GWAS_catalog+rs597808,Hypothyroidism+NHGRI-EBI_GWAS_catalog+rs597808,LDL_cholesterol_levels+NHGRI-EBI_GWAS_catalog+rs597808,Left_ventricular_stroke_volume+NHGRI-EBI_GWAS_catalog+rs597808,Low_density_lipoprotein_cholesterol_levels+NHGRI-EBI_GWAS_catalog+rs597808,Low-density_lipoprotein_levels_MTAG+NHGRI-EBI_GWAS_catalog+rs597808,Lymphocyte_Absolute_Count+NHGRI-EBI_GWAS_catalog+rs597808,Lymphocyte-to-monocyte_ratio+NHGRI-EBI_GWAS_catalog+rs597808,Mean_corpuscular_hemoglobin+NHGRI-EBI_GWAS_catalog+rs597808,Medication_use_for_hypertension_number_of_purchases+NHGRI-EBI_GWAS_catalog+rs597808,Phospholipids_in_IDL_UKB_data_field_23525+NHGRI-EBI_GWAS_catalog+rs597808,Plasma_protease_C1_inhibitor_levels+NHGRI-EBI_GWAS_catalog+rs597808,Smoking_status_ever_vs_never_smokers+NHGRI-EBI_GWAS_catalog+rs597808,SYSTEMIC_LUPUS_ERYTHEMATOSUS+NHGRI-EBI_GWAS_catalog+rs597808,Systolic_blood_pressure_x_alcohol_consumption_interaction_2df_test+NHGRI-EBI_GWAS_catalog+rs597808,Total_cholesterol_levels+NHGRI-EBI_GWAS_catalog+rs597808,Total_cholesterol_levels+NHGRI-EBI_GWAS_catalog+rs597808,Total_lipids_in_IDL_UKB_data_field_23524+NHGRI-EBI_GWAS_catalog+rs597808,Waist-hip_ratio+NHGRI-EBI_GWAS_catalog+rs597808,Whole_brain_restricted_isotropic_diffusion_multivariate_analysis+NHGRI-EBI_GWAS_catalog+rs597808	-	-	-	0.082	-0.665532	-	-	-
HF	rs597808	12:111973358-111973358	intron_variant	MODIFIER	ATXN2	ENSG00000204842	Transcript	ENST00000550104.1	protein_coding	-	-	-	-	-	-	GO:0002091:negative_regulation_of_receptor_internalization,GO:0003723:RNA_binding,GO:0005154:epidermal_growth_factor_receptor_binding,GO:0005515:protein_binding,GO:0005634:nucleus,GO:0005737:cytoplasm,GO:0005794:Golgi_apparatus,GO:0005802:trans-Golgi_network,GO:0005844:polysome,GO:0006417:regulation_of_translation,GO:0008022:protein_C-terminus_binding,GO:0008219:cell_death,GO:0010494:cytoplasmic_stress_granule,GO:0016070:RNA_metabolic_process,GO:0021702:cerebellar_Purkinje_cell_differentiation,GO:0030529:ribonucleoprotein_complex,GO:0033962:cytoplasmic_mRNA_processing_body_assembly,GO:0034063:stress_granule_assembly,GO:0040015:negative_regulation_of_multicellular_organism_growth,GO:0048471:perinuclear_region_of_cytoplasm,GO:0048812:neuron_projection_morphogenesis,GO:0048872:homeostasis_of_number_of_cells,GO:0050658:RNA_transport,GO:0050905:neuromuscular_process	-	Spinocerebellar_ataxia_2+MIM_morbid+ENSG00000204842,Amyotrophic_lateral_sclerosis+Orphanet+ENSG00000204842,Spinocerebellar_ataxia_type_2+Orphanet+ENSG00000204842,Age_of_onset_of_childhood_onset_asthma+NHGRI-EBI_GWAS_catalog+rs597808,Allergic_disease_asthma__hay_fever_and/or_eczema_age_of_onset+NHGRI-EBI_GWAS_catalog+rs597808,Allergic_disease_asthma__hay_fever_and/or_eczema_multivariate_analysis+NHGRI-EBI_GWAS_catalog+rs597808,ALLERGIC_RHINITIS+NHGRI-EBI_GWAS_catalog+rs597808,Apolipoprotein_B_levels+NHGRI-EBI_GWAS_catalog+rs597808,Cholesterol_in_IDL_UKB_data_field_23526+NHGRI-EBI_GWAS_catalog+rs597808,Cholesteryl_esters_in_IDL_UKB_data_field_23527+NHGRI-EBI_GWAS_catalog+rs597808,Colorectal_cancer_or_advanced_adenoma+NHGRI-EBI_GWAS_catalog+rs597808,Colorectal_Cancer+NHGRI-EBI_GWAS_catalog+rs597808,Diastolic_blood_pressure+NHGRI-EBI_GWAS_catalog+rs597808,Diastolic_blood_pressure_x_alcohol_consumption_interaction__2df_test_+NHGRI-EBI_GWAS_catalog+rs597808,Gastroesophageal_reflux_disease+NHGRI-EBI_GWAS_catalog+rs597808,Hematocrit+NHGRI-EBI_GWAS_catalog+rs597808,Hematocrit+NHGRI-EBI_GWAS_catalog+rs597808,Hematocrit+NHGRI-EBI_GWAS_catalog+rs597808,Hemoglobin+NHGRI-EBI_GWAS_catalog+rs597808,Hemoglobin_concentration+NHGRI-EBI_GWAS_catalog+rs597808,Hemoglobin_concentration+NHGRI-EBI_GWAS_catalog+rs597808,High-density_lipoprotein_levels_MTAG+NHGRI-EBI_GWAS_catalog+rs597808,Hypothyroidism+NHGRI-EBI_GWAS_catalog+rs597808,LDL_cholesterol_levels+NHGRI-EBI_GWAS_catalog+rs597808,Left_ventricular_stroke_volume+NHGRI-EBI_GWAS_catalog+rs597808,Low_density_lipoprotein_cholesterol_levels+NHGRI-EBI_GWAS_catalog+rs597808,Low-density_lipoprotein_levels_MTAG+NHGRI-EBI_GWAS_catalog+rs597808,Lymphocyte_Absolute_Count+NHGRI-EBI_GWAS_catalog+rs597808,Lymphocyte-to-monocyte_ratio+NHGRI-EBI_GWAS_catalog+rs597808,Mean_corpuscular_hemoglobin+NHGRI-EBI_GWAS_catalog+rs597808,Medication_use_for_hypertension_number_of_purchases+NHGRI-EBI_GWAS_catalog+rs597808,Phospholipids_in_IDL_UKB_data_field_23525+NHGRI-EBI_GWAS_catalog+rs597808,Plasma_protease_C1_inhibitor_levels+NHGRI-EBI_GWAS_catalog+rs597808,Smoking_status_ever_vs_never_smokers+NHGRI-EBI_GWAS_catalog+rs597808,SYSTEMIC_LUPUS_ERYTHEMATOSUS+NHGRI-EBI_GWAS_catalog+rs597808,Systolic_blood_pressure_x_alcohol_consumption_interaction_2df_test+NHGRI-EBI_GWAS_catalog+rs597808,Total_cholesterol_levels+NHGRI-EBI_GWAS_catalog+rs597808,Total_cholesterol_levels+NHGRI-EBI_GWAS_catalog+rs597808,Total_lipids_in_IDL_UKB_data_field_23524+NHGRI-EBI_GWAS_catalog+rs597808,Waist-hip_ratio+NHGRI-EBI_GWAS_catalog+rs597808,Whole_brain_restricted_isotropic_diffusion_multivariate_analysis+NHGRI-EBI_GWAS_catalog+rs597808	-	-	-	0.097	-0.628675	-	-	-
HF	rs597808	12:111973358-111973358	intron_variant	MODIFIER	ATXN2	ENSG00000204842	Transcript	ENST00000550104.1	protein_coding	-	-	-	-	-	-	GO:0002091:negative_regulation_of_receptor_internalization,GO:0003723:RNA_binding,GO:0005154:epidermal_growth_factor_receptor_binding,GO:0005515:protein_binding,GO:0005634:nucleus,GO:0005737:cytoplasm,GO:0005794:Golgi_apparatus,GO:0005802:trans-Golgi_network,GO:0005844:polysome,GO:0006417:regulation_of_translation,GO:0008022:protein_C-terminus_binding,GO:0008219:cell_death,GO:0010494:cytoplasmic_stress_granule,GO:0016070:RNA_metabolic_process,GO:0021702:cerebellar_Purkinje_cell_differentiation,GO:0030529:ribonucleoprotein_complex,GO:0033962:cytoplasmic_mRNA_processing_body_assembly,GO:0034063:stress_granule_assembly,GO:0040015:negative_regulation_of_multicellular_organism_growth,GO:0048471:perinuclear_region_of_cytoplasm,GO:0048812:neuron_projection_morphogenesis,GO:0048872:homeostasis_of_number_of_cells,GO:0050658:RNA_transport,GO:0050905:neuromuscular_process	-	Spinocerebellar_ataxia_2+MIM_morbid+ENSG00000204842,Amyotrophic_lateral_sclerosis+Orphanet+ENSG00000204842,Spinocerebellar_ataxia_type_2+Orphanet+ENSG00000204842,Age_of_onset_of_childhood_onset_asthma+NHGRI-EBI_GWAS_catalog+rs597808,Allergic_disease_asthma__hay_fever_and/or_eczema_age_of_onset+NHGRI-EBI_GWAS_catalog+rs597808,Allergic_disease_asthma__hay_fever_and/or_eczema_multivariate_analysis+NHGRI-EBI_GWAS_catalog+rs597808,ALLERGIC_RHINITIS+NHGRI-EBI_GWAS_catalog+rs597808,Apolipoprotein_B_levels+NHGRI-EBI_GWAS_catalog+rs597808,Cholesterol_in_IDL_UKB_data_field_23526+NHGRI-EBI_GWAS_catalog+rs597808,Cholesteryl_esters_in_IDL_UKB_data_field_23527+NHGRI-EBI_GWAS_catalog+rs597808,Colorectal_cancer_or_advanced_adenoma+NHGRI-EBI_GWAS_catalog+rs597808,Colorectal_Cancer+NHGRI-EBI_GWAS_catalog+rs597808,Diastolic_blood_pressure+NHGRI-EBI_GWAS_catalog+rs597808,Diastolic_blood_pressure_x_alcohol_consumption_interaction__2df_test_+NHGRI-EBI_GWAS_catalog+rs597808,Gastroesophageal_reflux_disease+NHGRI-EBI_GWAS_catalog+rs597808,Hematocrit+NHGRI-EBI_GWAS_catalog+rs597808,Hematocrit+NHGRI-EBI_GWAS_catalog+rs597808,Hemoglobin+NHGRI-EBI_GWAS_catalog+rs597808,Hemoglobin_concentration+NHGRI-EBI_GWAS_catalog+rs597808,Hemoglobin_concentration+NHGRI-EBI_GWAS_catalog+rs597808,High-density_lipoprotein_levels_MTAG+NHGRI-EBI_GWAS_catalog+rs597808,Hypothyroidism+NHGRI-EBI_GWAS_catalog+rs597808,LDL_cholesterol_levels+NHGRI-EBI_GWAS_catalog+rs597808,Left_ventricular_stroke_volume+NHGRI-EBI_GWAS_catalog+rs597808,Low_density_lipoprotein_cholesterol_levels+NHGRI-EBI_GWAS_catalog+rs597808,Low-density_lipoprotein_levels_MTAG+NHGRI-EBI_GWAS_catalog+rs597808,Lymphocyte_Absolute_Count+NHGRI-EBI_GWAS_catalog+rs597808,Lymphocyte-to-monocyte_ratio+NHGRI-EBI_GWAS_catalog+rs597808,Mean_corpuscular_hemoglobin+NHGRI-EBI_GWAS_catalog+rs597808,Medication_use_for_hypertension_number_of_purchases+NHGRI-EBI_GWAS_catalog+rs597808,Phospholipids_in_IDL_UKB_data_field_23525+NHGRI-EBI_GWAS_catalog+rs597808,Plasma_protease_C1_inhibitor_levels+NHGRI-EBI_GWAS_catalog+rs597808,Smoking_status_ever_vs_never_smokers+NHGRI-EBI_GWAS_catalog+rs597808,SYSTEMIC_LUPUS_ERYTHEMATOSUS+NHGRI-EBI_GWAS_catalog+rs597808,Systolic_blood_pressure_x_alcohol_consumption_interaction_2df_test+NHGRI-EBI_GWAS_catalog+rs597808,Total_cholesterol_levels+NHGRI-EBI_GWAS_catalog+rs597808,Total_cholesterol_levels+NHGRI-EBI_GWAS_catalog+rs597808,Total_lipids_in_IDL_UKB_data_field_23524+NHGRI-EBI_GWAS_catalog+rs597808,Waist-hip_ratio+NHGRI-EBI_GWAS_catalog+rs597808,Whole_brain_restricted_isotropic_diffusion_multivariate_analysis+NHGRI-EBI_GWAS_catalog+rs597808	-	-	-	0.088	-0.650059	-	-	-
HF	rs597808	12:111973358-111973358	intron_variant	MODIFIER	ATXN2	ENSG00000204842	Transcript	ENST00000608853.1	protein_coding	-	-	-	-	-	-	-	-	Spinocerebellar_ataxia_2+MIM_morbid+ENSG00000204842,Amyotrophic_lateral_sclerosis+Orphanet+ENSG00000204842,Spinocerebellar_ataxia_type_2+Orphanet+ENSG00000204842,Age_of_onset_of_childhood_onset_asthma+NHGRI-EBI_GWAS_catalog+rs597808,Allergic_disease_asthma__hay_fever_and/or_eczema_age_of_onset+NHGRI-EBI_GWAS_catalog+rs597808,Allergic_disease_asthma__hay_fever_and/or_eczema_multivariate_analysis+NHGRI-EBI_GWAS_catalog+rs597808,ALLERGIC_RHINITIS+NHGRI-EBI_GWAS_catalog+rs597808,Apolipoprotein_B_levels+NHGRI-EBI_GWAS_catalog+rs597808,Cholesterol_in_IDL_UKB_data_field_23526+NHGRI-EBI_GWAS_catalog+rs597808,Cholesteryl_esters_in_IDL_UKB_data_field_23527+NHGRI-EBI_GWAS_catalog+rs597808,Colorectal_cancer_or_advanced_adenoma+NHGRI-EBI_GWAS_catalog+rs597808,Colorectal_Cancer+NHGRI-EBI_GWAS_catalog+rs597808,Diastolic_blood_pressure+NHGRI-EBI_GWAS_catalog+rs597808,Diastolic_blood_pressure_x_alcohol_consumption_interaction__2df_test_+NHGRI-EBI_GWAS_catalog+rs597808,Gastroesophageal_reflux_disease+NHGRI-EBI_GWAS_catalog+rs597808,Hematocrit+NHGRI-EBI_GWAS_catalog+rs597808,Hematocrit+NHGRI-EBI_GWAS_catalog+rs597808,Hemoglobin+NHGRI-EBI_GWAS_catalog+rs597808,Hemoglobin_concentration+NHGRI-EBI_GWAS_catalog+rs597808,High-density_lipoprotein_levels_MTAG+NHGRI-EBI_GWAS_catalog+rs597808,Hypothyroidism+NHGRI-EBI_GWAS_catalog+rs597808,LDL_cholesterol_levels+NHGRI-EBI_GWAS_catalog+rs597808,Left_ventricular_stroke_volume+NHGRI-EBI_GWAS_catalog+rs597808,Low_density_lipoprotein_cholesterol_levels+NHGRI-EBI_GWAS_catalog+rs597808,Low-density_lipoprotein_levels_MTAG+NHGRI-EBI_GWAS_catalog+rs597808,Lymphocyte_Absolute_Count+NHGRI-EBI_GWAS_catalog+rs597808,Lymphocyte-to-monocyte_ratio+NHGRI-EBI_GWAS_catalog+rs597808,Mean_corpuscular_hemoglobin+NHGRI-EBI_GWAS_catalog+rs597808,Medication_use_for_hypertension_number_of_purchases+NHGRI-EBI_GWAS_catalog+rs597808,Phospholipids_in_IDL_UKB_data_field_23525+NHGRI-EBI_GWAS_catalog+rs597808,Plasma_protease_C1_inhibitor_levels+NHGRI-EBI_GWAS_catalog+rs597808,Smoking_status_ever_vs_never_smokers+NHGRI-EBI_GWAS_catalog+rs597808,SYSTEMIC_LUPUS_ERYTHEMATOSUS+NHGRI-EBI_GWAS_catalog+rs597808,Systolic_blood_pressure_x_alcohol_consumption_interaction_2df_test+NHGRI-EBI_GWAS_catalog+rs597808,Total_cholesterol_levels+NHGRI-EBI_GWAS_catalog+rs597808,Total_cholesterol_levels+NHGRI-EBI_GWAS_catalog+rs597808,Total_lipids_in_IDL_UKB_data_field_23524+NHGRI-EBI_GWAS_catalog+rs597808,Waist-hip_ratio+NHGRI-EBI_GWAS_catalog+rs597808,Whole_brain_restricted_isotropic_diffusion_multivariate_analysis+NHGRI-EBI_GWAS_catalog+rs597808	-	-	-	0.082	-0.665532	-	-	-
HF	rs597808	12:111973358-111973358	intron_variant	MODIFIER	ATXN2	ENSG00000204842	Transcript	ENST00000608853.1	protein_coding	-	-	-	-	-	-	-	-	Spinocerebellar_ataxia_2+MIM_morbid+ENSG00000204842,Amyotrophic_lateral_sclerosis+Orphanet+ENSG00000204842,Spinocerebellar_ataxia_type_2+Orphanet+ENSG00000204842,Age_of_onset_of_childhood_onset_asthma+NHGRI-EBI_GWAS_catalog+rs597808,Allergic_disease_asthma__hay_fever_and/or_eczema_age_of_onset+NHGRI-EBI_GWAS_catalog+rs597808,Allergic_disease_asthma__hay_fever_and/or_eczema_multivariate_analysis+NHGRI-EBI_GWAS_catalog+rs597808,ALLERGIC_RHINITIS+NHGRI-EBI_GWAS_catalog+rs597808,Apolipoprotein_B_levels+NHGRI-EBI_GWAS_catalog+rs597808,Cholesterol_in_IDL_UKB_data_field_23526+NHGRI-EBI_GWAS_catalog+rs597808,Cholesteryl_esters_in_IDL_UKB_data_field_23527+NHGRI-EBI_GWAS_catalog+rs597808,Colorectal_cancer_or_advanced_adenoma+NHGRI-EBI_GWAS_catalog+rs597808,Colorectal_Cancer+NHGRI-EBI_GWAS_catalog+rs597808,Diastolic_blood_pressure+NHGRI-EBI_GWAS_catalog+rs597808,Diastolic_blood_pressure_x_alcohol_consumption_interaction__2df_test_+NHGRI-EBI_GWAS_catalog+rs597808,Gastroesophageal_reflux_disease+NHGRI-EBI_GWAS_catalog+rs597808,Hematocrit+NHGRI-EBI_GWAS_catalog+rs597808,Hematocrit+NHGRI-EBI_GWAS_catalog+rs597808,Hemoglobin+NHGRI-EBI_GWAS_catalog+rs597808,Hemoglobin_concentration+NHGRI-EBI_GWAS_catalog+rs597808,Hemoglobin_concentration+NHGRI-EBI_GWAS_catalog+rs597808,High-density_lipoprotein_levels_MTAG+NHGRI-EBI_GWAS_catalog+rs597808,Hypothyroidism+NHGRI-EBI_GWAS_catalog+rs597808,LDL_cholesterol_levels+NHGRI-EBI_GWAS_catalog+rs597808,Left_ventricular_stroke_volume+NHGRI-EBI_GWAS_catalog+rs597808,Low_density_lipoprotein_cholesterol_levels+NHGRI-EBI_GWAS_catalog+rs597808,Low-density_lipoprotein_levels_MTAG+NHGRI-EBI_GWAS_catalog+rs597808,Lymphocyte_Absolute_Count+NHGRI-EBI_GWAS_catalog+rs597808,Lymphocyte-to-monocyte_ratio+NHGRI-EBI_GWAS_catalog+rs597808,Mean_corpuscular_hemoglobin+NHGRI-EBI_GWAS_catalog+rs597808,Medication_use_for_hypertension_number_of_purchases+NHGRI-EBI_GWAS_catalog+rs597808,Phospholipids_in_IDL_UKB_data_field_23525+NHGRI-EBI_GWAS_catalog+rs597808,Plasma_protease_C1_inhibitor_levels+NHGRI-EBI_GWAS_catalog+rs597808,Smoking_status_ever_vs_never_smokers+NHGRI-EBI_GWAS_catalog+rs597808,SYSTEMIC_LUPUS_ERYTHEMATOSUS+NHGRI-EBI_GWAS_catalog+rs597808,Systolic_blood_pressure_x_alcohol_consumption_interaction_2df_test+NHGRI-EBI_GWAS_catalog+rs597808,Total_cholesterol_levels+NHGRI-EBI_GWAS_catalog+rs597808,Total_cholesterol_levels+NHGRI-EBI_GWAS_catalog+rs597808,Total_lipids_in_IDL_UKB_data_field_23524+NHGRI-EBI_GWAS_catalog+rs597808,Waist-hip_ratio+NHGRI-EBI_GWAS_catalog+rs597808,Whole_brain_restricted_isotropic_diffusion_multivariate_analysis+NHGRI-EBI_GWAS_catalog+rs597808	-	-	-	0.097	-0.628675	-	-	-
HF	rs597808	12:111973358-111973358	intron_variant	MODIFIER	ATXN2	ENSG00000204842	Transcript	ENST00000608853.1	protein_coding	-	-	-	-	-	-	-	-	Spinocerebellar_ataxia_2+MIM_morbid+ENSG00000204842,Amyotrophic_lateral_sclerosis+Orphanet+ENSG00000204842,Spinocerebellar_ataxia_type_2+Orphanet+ENSG00000204842,Age_of_onset_of_childhood_onset_asthma+NHGRI-EBI_GWAS_catalog+rs597808,Allergic_disease_asthma__hay_fever_and/or_eczema_age_of_onset+NHGRI-EBI_GWAS_catalog+rs597808,Allergic_disease_asthma__hay_fever_and/or_eczema_multivariate_analysis+NHGRI-EBI_GWAS_catalog+rs597808,ALLERGIC_RHINITIS+NHGRI-EBI_GWAS_catalog+rs597808,Apolipoprotein_B_levels+NHGRI-EBI_GWAS_catalog+rs597808,Cholesterol_in_IDL_UKB_data_field_23526+NHGRI-EBI_GWAS_catalog+rs597808,Cholesteryl_esters_in_IDL_UKB_data_field_23527+NHGRI-EBI_GWAS_catalog+rs597808,Colorectal_cancer_or_advanced_adenoma+NHGRI-EBI_GWAS_catalog+rs597808,Colorectal_Cancer+NHGRI-EBI_GWAS_catalog+rs597808,Diastolic_blood_pressure+NHGRI-EBI_GWAS_catalog+rs597808,Diastolic_blood_pressure_x_alcohol_consumption_interaction__2df_test_+NHGRI-EBI_GWAS_catalog+rs597808,Gastroesophageal_reflux_disease+NHGRI-EBI_GWAS_catalog+rs597808,Hematocrit+NHGRI-EBI_GWAS_catalog+rs597808,Hematocrit+NHGRI-EBI_GWAS_catalog+rs597808,Hemoglobin+NHGRI-EBI_GWAS_catalog+rs597808,Hemoglobin_concentration+NHGRI-EBI_GWAS_catalog+rs597808,High-density_lipoprotein_levels_MTAG+NHGRI-EBI_GWAS_catalog+rs597808,Hypothyroidism+NHGRI-EBI_GWAS_catalog+rs597808,LDL_cholesterol_levels+NHGRI-EBI_GWAS_catalog+rs597808,Left_ventricular_stroke_volume+NHGRI-EBI_GWAS_catalog+rs597808,Low_density_lipoprotein_cholesterol_levels+NHGRI-EBI_GWAS_catalog+rs597808,Low-density_lipoprotein_levels_MTAG+NHGRI-EBI_GWAS_catalog+rs597808,Lymphocyte_Absolute_Count+NHGRI-EBI_GWAS_catalog+rs597808,Lymphocyte-to-monocyte_ratio+NHGRI-EBI_GWAS_catalog+rs597808,Mean_corpuscular_hemoglobin+NHGRI-EBI_GWAS_catalog+rs597808,Medication_use_for_hypertension_number_of_purchases+NHGRI-EBI_GWAS_catalog+rs597808,Phospholipids_in_IDL_UKB_data_field_23525+NHGRI-EBI_GWAS_catalog+rs597808,Plasma_protease_C1_inhibitor_levels+NHGRI-EBI_GWAS_catalog+rs597808,Smoking_status_ever_vs_never_smokers+NHGRI-EBI_GWAS_catalog+rs597808,SYSTEMIC_LUPUS_ERYTHEMATOSUS+NHGRI-EBI_GWAS_catalog+rs597808,Systolic_blood_pressure_x_alcohol_consumption_interaction_2df_test+NHGRI-EBI_GWAS_catalog+rs597808,Total_cholesterol_levels+NHGRI-EBI_GWAS_catalog+rs597808,Total_lipids_in_IDL_UKB_data_field_23524+NHGRI-EBI_GWAS_catalog+rs597808,Waist-hip_ratio+NHGRI-EBI_GWAS_catalog+rs597808,Whole_brain_restricted_isotropic_diffusion_multivariate_analysis+NHGRI-EBI_GWAS_catalog+rs597808	-	-	-	0.088	-0.650059	-	-	-
HF	rs35432	12:115555530-115555530	intergenic_variant	MODIFIER	-	-	-	-	-	-	-	-	8e-07	1e-06	-	-	-	Heart_failure+NHGRI-EBI_GWAS_catalog+rs35432,Heart_failure_multivariate_analysis+NHGRI-EBI_GWAS_catalog+rs35432,Platelet_Count+NHGRI-EBI_GWAS_catalog+rs35432,Platelet_Count+NHGRI-EBI_GWAS_catalog+rs35432,Platelet_Count+NHGRI-EBI_GWAS_catalog+rs35432,Systolic_blood_pressure+NHGRI-EBI_GWAS_catalog+rs35432	-	-	-	0.072	-0.695819	-	-	-
HF	rs35432	12:115555530-115555530	intergenic_variant	MODIFIER	-	-	-	-	-	-	-	-	8e-07	1e-06	-	-	-	Heart_failure+NHGRI-EBI_GWAS_catalog+rs35432,Heart_failure_multivariate_analysis+NHGRI-EBI_GWAS_catalog+rs35432,Platelet_Count+NHGRI-EBI_GWAS_catalog+rs35432,Systolic_blood_pressure+NHGRI-EBI_GWAS_catalog+rs35432	-	-	-	0.173	-0.498071	-	-	-
HF	rs2292135	12:123334075-123334075	intron_variant	MODIFIER	HIP1R	ENSG00000130787	Transcript	ENST00000253083.4	protein_coding	-	-	-	-	-	-	GO:0003779:actin_binding,GO:0005515:protein_binding,GO:0005543:phospholipid_binding,GO:0005856:cytoskeleton,GO:0005905:coated_pit,GO:0006898:receptor-mediated_endocytosis,GO:0016020:membrane,GO:0030136:clathrin-coated_vesicle,GO:0030665:clathrin-coated_vesicle_membrane,GO:0035091:phosphatidylinositol_binding,GO:0048471:perinuclear_region_of_cytoplasm	-	-	-	-	-	0.005	-1.40377	-	-	-
HF	rs2292135	12:123334075-123334075	intron_variant,non_coding_transcript_variant	MODIFIER	HIP1R	ENSG00000130787	Transcript	ENST00000452196.2	retained_intron	-	-	-	-	-	-	-	-	-	-	-	-	0.005	-1.40377	-	-	-
HF	rs2292135	12:123334075-123334075	intron_variant,non_coding_transcript_variant	MODIFIER	HIP1R	ENSG00000130787	Transcript	ENST00000535831.1	retained_intron	-	-	-	-	-	-	-	-	-	-	-	-	0.005	-1.40377	-	-	-
HF	rs2292135	12:123334075-123334075	upstream_gene_variant	MODIFIER	HIP1R	ENSG00000130787	Transcript	ENST00000536772.1	retained_intron	-	-	-	-	-	-	-	-	-	-	-	-	0.005	-1.40377	-	-	-
HF	rs2292135	12:123334075-123334075	upstream_gene_variant	MODIFIER	HIP1R	ENSG00000130787	Transcript	ENST00000536847.1	retained_intron	-	-	-	-	-	-	-	-	-	-	-	-	0.005	-1.40377	-	-	-
HF	rs1048497	12:124499542-124499542	3_prime_UTR_variant	MODIFIER	ZNF664	ENSG00000179195	Transcript	ENST00000337815.4	protein_coding	-	-	-	3.767e-05	1.526e-05	-	GO:0003674:molecular_function,GO:0003677:DNA_binding,GO:0005634:nucleus,GO:0006351:transcription_-_DNA-templated,GO:0006355:regulation_of_transcription_-_DNA-templated,GO:0008150:biological_process,GO:0046872:metal_ion_binding	-	A_body_shape_index+NHGRI-EBI_GWAS_catalog+rs1048497,Visceral_adipose_tissue_adjusted_for_BMI+NHGRI-EBI_GWAS_catalog+rs1048497,Visceral_adipose_tissue/subcutaneous_adipose_tissue_ratio+NHGRI-EBI_GWAS_catalog+rs1048497	-	-	-	10.98	0.857006	-	-	-
HF	rs1048497	12:124499542-124499542	3_prime_UTR_variant	MODIFIER	ZNF664	ENSG00000179195	Transcript	ENST00000392404.3	protein_coding	-	-	-	3.767e-05	1.526e-05	-	GO:0003674:molecular_function,GO:0003677:DNA_binding,GO:0005634:nucleus,GO:0006351:transcription_-_DNA-templated,GO:0006355:regulation_of_transcription_-_DNA-templated,GO:0008150:biological_process,GO:0046872:metal_ion_binding	-	A_body_shape_index+NHGRI-EBI_GWAS_catalog+rs1048497,Visceral_adipose_tissue_adjusted_for_BMI+NHGRI-EBI_GWAS_catalog+rs1048497,Visceral_adipose_tissue/subcutaneous_adipose_tissue_ratio+NHGRI-EBI_GWAS_catalog+rs1048497	-	-	-	10.98	0.857006	-	-	-
HF	rs1048497	12:124499542-124499542	downstream_gene_variant	MODIFIER	ZNF664	ENSG00000179195	Transcript	ENST00000537532.1	processed_transcript	-	-	-	3.767e-05	1.526e-05	-	-	-	A_body_shape_index+NHGRI-EBI_GWAS_catalog+rs1048497,Visceral_adipose_tissue_adjusted_for_BMI+NHGRI-EBI_GWAS_catalog+rs1048497,Visceral_adipose_tissue/subcutaneous_adipose_tissue_ratio+NHGRI-EBI_GWAS_catalog+rs1048497	-	-	-	10.98	0.857006	-	-	-
HF	rs1048497	12:124499542-124499542	3_prime_UTR_variant	MODIFIER	ZNF664	ENSG00000179195	Transcript	ENST00000538932.2	protein_coding	-	-	-	3.767e-05	1.526e-05	-	GO:0003674:molecular_function,GO:0003677:DNA_binding,GO:0005634:nucleus,GO:0006351:transcription_-_DNA-templated,GO:0006355:regulation_of_transcription_-_DNA-templated,GO:0008150:biological_process,GO:0046872:metal_ion_binding	-	A_body_shape_index+NHGRI-EBI_GWAS_catalog+rs1048497,Visceral_adipose_tissue_adjusted_for_BMI+NHGRI-EBI_GWAS_catalog+rs1048497,Visceral_adipose_tissue/subcutaneous_adipose_tissue_ratio+NHGRI-EBI_GWAS_catalog+rs1048497	-	-	-	10.98	0.857006	-	-	-
HF	rs1048497	12:124499542-124499542	downstream_gene_variant	MODIFIER	ZNF664	ENSG00000179195	Transcript	ENST00000539501.1	processed_transcript	-	-	-	3.767e-05	1.526e-05	-	-	-	A_body_shape_index+NHGRI-EBI_GWAS_catalog+rs1048497,Visceral_adipose_tissue_adjusted_for_BMI+NHGRI-EBI_GWAS_catalog+rs1048497,Visceral_adipose_tissue/subcutaneous_adipose_tissue_ratio+NHGRI-EBI_GWAS_catalog+rs1048497	-	-	-	10.98	0.857006	-	-	-
HF	rs1048497	12:124499542-124499542	3_prime_UTR_variant	MODIFIER	ZNF664	ENSG00000179195	Transcript	ENST00000539644.1	protein_coding	-	-	-	3.767e-05	1.526e-05	-	GO:0003674:molecular_function,GO:0003677:DNA_binding,GO:0005634:nucleus,GO:0006351:transcription_-_DNA-templated,GO:0006355:regulation_of_transcription_-_DNA-templated,GO:0008150:biological_process,GO:0046872:metal_ion_binding	-	A_body_shape_index+NHGRI-EBI_GWAS_catalog+rs1048497,Visceral_adipose_tissue_adjusted_for_BMI+NHGRI-EBI_GWAS_catalog+rs1048497,Visceral_adipose_tissue/subcutaneous_adipose_tissue_ratio+NHGRI-EBI_GWAS_catalog+rs1048497	-	-	-	10.98	0.857006	-	-	-
HF	rs1048497	12:124499542-124499542	intron_variant	MODIFIER	FAM101A	ENSG00000178882	Transcript	ENST00000540762.2	protein_coding	-	-	-	3.767e-05	1.526e-05	-	-	-	A_body_shape_index+NHGRI-EBI_GWAS_catalog+rs1048497,Visceral_adipose_tissue_adjusted_for_BMI+NHGRI-EBI_GWAS_catalog+rs1048497,Visceral_adipose_tissue/subcutaneous_adipose_tissue_ratio+NHGRI-EBI_GWAS_catalog+rs1048497	-	-	-	10.98	0.857006	-	-	-
HF	rs1048497	12:124499542-124499542	downstream_gene_variant	MODIFIER	ZNF664	ENSG00000179195	Transcript	ENST00000541448.1	processed_transcript	-	-	-	3.767e-05	1.526e-05	-	-	-	A_body_shape_index+NHGRI-EBI_GWAS_catalog+rs1048497,Visceral_adipose_tissue_adjusted_for_BMI+NHGRI-EBI_GWAS_catalog+rs1048497,Visceral_adipose_tissue/subcutaneous_adipose_tissue_ratio+NHGRI-EBI_GWAS_catalog+rs1048497	-	-	-	10.98	0.857006	-	-	-
HF	rs1048497	12:124499542-124499542	downstream_gene_variant	MODIFIER	ZNF664	ENSG00000179195	Transcript	ENST00000542493.1	processed_transcript	-	-	-	3.767e-05	1.526e-05	-	-	-	A_body_shape_index+NHGRI-EBI_GWAS_catalog+rs1048497,Visceral_adipose_tissue_adjusted_for_BMI+NHGRI-EBI_GWAS_catalog+rs1048497,Visceral_adipose_tissue/subcutaneous_adipose_tissue_ratio+NHGRI-EBI_GWAS_catalog+rs1048497	-	-	-	10.98	0.857006	-	-	-
HF	rs1048497	12:124499542-124499542	downstream_gene_variant	MODIFIER	ZNF664	ENSG00000179195	Transcript	ENST00000543017.1	processed_transcript	-	-	-	3.767e-05	1.526e-05	-	-	-	A_body_shape_index+NHGRI-EBI_GWAS_catalog+rs1048497,Visceral_adipose_tissue_adjusted_for_BMI+NHGRI-EBI_GWAS_catalog+rs1048497,Visceral_adipose_tissue/subcutaneous_adipose_tissue_ratio+NHGRI-EBI_GWAS_catalog+rs1048497	-	-	-	10.98	0.857006	-	-	-
HF	rs1048497	12:124499542-124499542	intron_variant,non_coding_transcript_variant	MODIFIER	FAM101A	ENSG00000178882	Transcript	ENST00000545615.1	processed_transcript	-	-	-	3.767e-05	1.526e-05	-	-	-	A_body_shape_index+NHGRI-EBI_GWAS_catalog+rs1048497,Visceral_adipose_tissue_adjusted_for_BMI+NHGRI-EBI_GWAS_catalog+rs1048497,Visceral_adipose_tissue/subcutaneous_adipose_tissue_ratio+NHGRI-EBI_GWAS_catalog+rs1048497	-	-	-	10.98	0.857006	-	-	-
HF	rs1048497	12:124499542-124499542	downstream_gene_variant	MODIFIER	ZNF664	ENSG00000179195	Transcript	ENST00000546098.1	processed_transcript	-	-	-	3.767e-05	1.526e-05	-	-	-	A_body_shape_index+NHGRI-EBI_GWAS_catalog+rs1048497,Visceral_adipose_tissue_adjusted_for_BMI+NHGRI-EBI_GWAS_catalog+rs1048497,Visceral_adipose_tissue/subcutaneous_adipose_tissue_ratio+NHGRI-EBI_GWAS_catalog+rs1048497	-	-	-	10.98	0.857006	-	-	-
HF	rs112403212	12:125303254-125303254	intron_variant	MODIFIER	SCARB1	ENSG00000073060	Transcript	ENST00000261693.6	protein_coding	-	-	-	0.000975	0.0009484	-	GO:0001530:lipopolysaccharide_binding,GO:0001786:phosphatidylserine_binding,GO:0001875:lipopolysaccharide_receptor_activity,GO:0001935:endothelial_cell_proliferation,GO:0005215:transporter_activity,GO:0005545:1-phosphatidylinositol_binding,GO:0005737:cytoplasm,GO:0005765:lysosomal_membrane,GO:0005886:plasma_membrane,GO:0005887:integral_to_plasma_membrane,GO:0005887:integral_component_of_plasma_membrane,GO:0005901:caveola,GO:0006702:androgen_biosynthetic_process,GO:0006707:cholesterol_catabolic_process,GO:0006869:lipid_transport,GO:0006910:phagocytosis_-_recognition,GO:0007155:cell_adhesion,GO:0008035:high-density_lipoprotein_particle_binding,GO:0009986:cell_surface,GO:0010595:positive_regulation_of_endothelial_cell_migration,GO:0010867:positive_regulation_of_triglyceride_biosynthetic_process,GO:0010886:positive_regulation_of_cholesterol_storage,GO:0010899:regulation_of_phosphatidylcholine_catabolic_process,GO:0015914:phospholipid_transport,GO:0015920:lipopolysaccharide_transport,GO:0016020:membrane,GO:0016021:integral_to_membrane,GO:0019048:modulation_by_virus_of_host_morphology_or_physiology,GO:0030169:low-density_lipoprotein_particle_binding,GO:0030301:cholesterol_transport,GO:0030666:endocytic_vesicle_membrane,GO:0031528:microvillus_membrane,GO:0031663:lipopolysaccharide-mediated_signaling_pathway,GO:0032497:detection_of_lipopolysaccharide,GO:0033344:cholesterol_efflux,GO:0034185:apolipoprotein_binding,GO:0034186:apolipoprotein_A-I_binding,GO:0034375:high-density_lipoprotein_particle_remodeling,GO:0034383:low-density_lipoprotein_particle_clearance,GO:0034384:high-density_lipoprotein_particle_clearance,GO:0042060:wound_healing,GO:0042157:lipoprotein_metabolic_process,GO:0042632:cholesterol_homeostasis,GO:0042803:protein_homodimerization_activity,GO:0043534:blood_vessel_endothelial_cell_migration,GO:0043654:recognition_of_apoptotic_cell,GO:0043691:reverse_cholesterol_transport,GO:0044281:small_molecule_metabolic_process,GO:0050764:regulation_of_phagocytosis,GO:0051000:positive_regulation_of_nitric-oxide_synthase_activity,GO:0051856:adhesion_to_symbiont,GO:0070328:triglyceride_homeostasis,GO:0070506:high-density_lipoprotein_particle_receptor_activity,GO:0070508:cholesterol_import	-	HIGH_DENSITY_LIPOPROTEIN_CHOLESTEROL_LEVEL_QUANTITATIVE_TRAIT_LOCUS+MIM_morbid+ENSG00000073060,Apolipoprotein_B_levels+NHGRI-EBI_GWAS_catalog+rs112403212,LDL_cholesterol_levels+NHGRI-EBI_GWAS_catalog+rs112403212,Mean_corpuscular_volume+NHGRI-EBI_GWAS_catalog+rs112403212,Triglyceride_levels+NHGRI-EBI_GWAS_catalog+rs112403212	-	-	-	3.85	0.1591	-	-	-
HF	rs112403212	12:125303254-125303254	intron_variant	MODIFIER	SCARB1	ENSG00000073060	Transcript	ENST00000339570.5	protein_coding	-	-	-	0.000975	0.0009484	-	GO:0007155:cell_adhesion,GO:0016020:membrane,GO:0016021:integral_component_of_membrane	-	HIGH_DENSITY_LIPOPROTEIN_CHOLESTEROL_LEVEL_QUANTITATIVE_TRAIT_LOCUS+MIM_morbid+ENSG00000073060,Apolipoprotein_B_levels+NHGRI-EBI_GWAS_catalog+rs112403212,LDL_cholesterol_levels+NHGRI-EBI_GWAS_catalog+rs112403212,Mean_corpuscular_volume+NHGRI-EBI_GWAS_catalog+rs112403212,Triglyceride_levels+NHGRI-EBI_GWAS_catalog+rs112403212	-	-	-	3.85	0.1591	-	-	-
HF	rs112403212	12:125303254-125303254	intron_variant	MODIFIER	SCARB1	ENSG00000073060	Transcript	ENST00000376788.1	protein_coding	-	-	-	0.000975	0.0009484	-	GO:0001530:lipopolysaccharide_binding,GO:0001786:phosphatidylserine_binding,GO:0001875:lipopolysaccharide_receptor_activity,GO:0001935:endothelial_cell_proliferation,GO:0005215:transporter_activity,GO:0005545:1-phosphatidylinositol_binding,GO:0005765:lysosomal_membrane,GO:0005886:plasma_membrane,GO:0005887:integral_component_of_plasma_membrane,GO:0005901:caveola,GO:0006702:androgen_biosynthetic_process,GO:0006707:cholesterol_catabolic_process,GO:0007155:cell_adhesion,GO:0008035:high-density_lipoprotein_particle_binding,GO:0009986:cell_surface,GO:0010595:positive_regulation_of_endothelial_cell_migration,GO:0010867:positive_regulation_of_triglyceride_biosynthetic_process,GO:0010886:positive_regulation_of_cholesterol_storage,GO:0010899:regulation_of_phosphatidylcholine_catabolic_process,GO:0015914:phospholipid_transport,GO:0015920:lipopolysaccharide_transport,GO:0016020:membrane,GO:0019048:modulation_by_virus_of_host_morphology_or_physiology,GO:0030169:low-density_lipoprotein_particle_binding,GO:0030666:endocytic_vesicle_membrane,GO:0031528:microvillus_membrane,GO:0031663:lipopolysaccharide-mediated_signaling_pathway,GO:0032497:detection_of_lipopolysaccharide,GO:0033344:cholesterol_efflux,GO:0034185:apolipoprotein_binding,GO:0034186:apolipoprotein_A-I_binding,GO:0034375:high-density_lipoprotein_particle_remodeling,GO:0034383:low-density_lipoprotein_particle_clearance,GO:0034384:high-density_lipoprotein_particle_clearance,GO:0042060:wound_healing,GO:0042157:lipoprotein_metabolic_process,GO:0042632:cholesterol_homeostasis,GO:0042803:protein_homodimerization_activity,GO:0043534:blood_vessel_endothelial_cell_migration,GO:0043654:recognition_of_apoptotic_cell,GO:0043691:reverse_cholesterol_transport,GO:0044281:small_molecule_metabolic_process,GO:0050764:regulation_of_phagocytosis,GO:0051000:positive_regulation_of_nitric-oxide_synthase_activity,GO:0051856:adhesion_to_symbiont,GO:0070328:triglyceride_homeostasis,GO:0070506:high-density_lipoprotein_particle_receptor_activity,GO:0070508:cholesterol_import	-	HIGH_DENSITY_LIPOPROTEIN_CHOLESTEROL_LEVEL_QUANTITATIVE_TRAIT_LOCUS+MIM_morbid+ENSG00000073060,Apolipoprotein_B_levels+NHGRI-EBI_GWAS_catalog+rs112403212,LDL_cholesterol_levels+NHGRI-EBI_GWAS_catalog+rs112403212,Mean_corpuscular_volume+NHGRI-EBI_GWAS_catalog+rs112403212,Triglyceride_levels+NHGRI-EBI_GWAS_catalog+rs112403212	-	-	-	3.85	0.1591	-	-	-
HF	rs112403212	12:125303254-125303254	intron_variant	MODIFIER	SCARB1	ENSG00000073060	Transcript	ENST00000415380.2	protein_coding	-	-	-	0.000975	0.0009484	-	GO:0001530:lipopolysaccharide_binding,GO:0001786:phosphatidylserine_binding,GO:0001875:lipopolysaccharide_receptor_activity,GO:0001935:endothelial_cell_proliferation,GO:0005215:transporter_activity,GO:0005545:1-phosphatidylinositol_binding,GO:0005765:lysosomal_membrane,GO:0005886:plasma_membrane,GO:0005887:integral_component_of_plasma_membrane,GO:0005901:caveola,GO:0006702:androgen_biosynthetic_process,GO:0006707:cholesterol_catabolic_process,GO:0007155:cell_adhesion,GO:0008035:high-density_lipoprotein_particle_binding,GO:0009986:cell_surface,GO:0010595:positive_regulation_of_endothelial_cell_migration,GO:0010867:positive_regulation_of_triglyceride_biosynthetic_process,GO:0010886:positive_regulation_of_cholesterol_storage,GO:0010899:regulation_of_phosphatidylcholine_catabolic_process,GO:0015914:phospholipid_transport,GO:0015920:lipopolysaccharide_transport,GO:0016020:membrane,GO:0019048:modulation_by_virus_of_host_morphology_or_physiology,GO:0030169:low-density_lipoprotein_particle_binding,GO:0030666:endocytic_vesicle_membrane,GO:0031528:microvillus_membrane,GO:0031663:lipopolysaccharide-mediated_signaling_pathway,GO:0032497:detection_of_lipopolysaccharide,GO:0033344:cholesterol_efflux,GO:0034185:apolipoprotein_binding,GO:0034186:apolipoprotein_A-I_binding,GO:0034375:high-density_lipoprotein_particle_remodeling,GO:0034383:low-density_lipoprotein_particle_clearance,GO:0034384:high-density_lipoprotein_particle_clearance,GO:0042060:wound_healing,GO:0042157:lipoprotein_metabolic_process,GO:0042632:cholesterol_homeostasis,GO:0042803:protein_homodimerization_activity,GO:0043534:blood_vessel_endothelial_cell_migration,GO:0043654:recognition_of_apoptotic_cell,GO:0043691:reverse_cholesterol_transport,GO:0044281:small_molecule_metabolic_process,GO:0050764:regulation_of_phagocytosis,GO:0051000:positive_regulation_of_nitric-oxide_synthase_activity,GO:0051856:adhesion_to_symbiont,GO:0070328:triglyceride_homeostasis,GO:0070506:high-density_lipoprotein_particle_receptor_activity,GO:0070508:cholesterol_import	-	HIGH_DENSITY_LIPOPROTEIN_CHOLESTEROL_LEVEL_QUANTITATIVE_TRAIT_LOCUS+MIM_morbid+ENSG00000073060,Apolipoprotein_B_levels+NHGRI-EBI_GWAS_catalog+rs112403212,LDL_cholesterol_levels+NHGRI-EBI_GWAS_catalog+rs112403212,Mean_corpuscular_volume+NHGRI-EBI_GWAS_catalog+rs112403212,Triglyceride_levels+NHGRI-EBI_GWAS_catalog+rs112403212	-	-	-	3.85	0.1591	-	-	-
HF	rs112403212	12:125303254-125303254	intron_variant,non_coding_transcript_variant	MODIFIER	SCARB1	ENSG00000073060	Transcript	ENST00000535005.1	processed_transcript	-	-	-	0.000975	0.0009484	-	-	-	HIGH_DENSITY_LIPOPROTEIN_CHOLESTEROL_LEVEL_QUANTITATIVE_TRAIT_LOCUS+MIM_morbid+ENSG00000073060,Apolipoprotein_B_levels+NHGRI-EBI_GWAS_catalog+rs112403212,LDL_cholesterol_levels+NHGRI-EBI_GWAS_catalog+rs112403212,Mean_corpuscular_volume+NHGRI-EBI_GWAS_catalog+rs112403212,Triglyceride_levels+NHGRI-EBI_GWAS_catalog+rs112403212	-	-	-	3.85	0.1591	-	-	-
HF	rs112403212	12:125303254-125303254	intron_variant,non_coding_transcript_variant	MODIFIER	SCARB1	ENSG00000073060	Transcript	ENST00000538291.1	retained_intron	-	-	-	0.000975	0.0009484	-	-	-	HIGH_DENSITY_LIPOPROTEIN_CHOLESTEROL_LEVEL_QUANTITATIVE_TRAIT_LOCUS+MIM_morbid+ENSG00000073060,Apolipoprotein_B_levels+NHGRI-EBI_GWAS_catalog+rs112403212,LDL_cholesterol_levels+NHGRI-EBI_GWAS_catalog+rs112403212,Mean_corpuscular_volume+NHGRI-EBI_GWAS_catalog+rs112403212,Triglyceride_levels+NHGRI-EBI_GWAS_catalog+rs112403212	-	-	-	3.85	0.1591	-	-	-
HF	rs112403212	12:125303254-125303254	intron_variant,non_coding_transcript_variant	MODIFIER	SCARB1	ENSG00000073060	Transcript	ENST00000539320.2	processed_transcript	-	-	-	0.000975	0.0009484	-	-	-	HIGH_DENSITY_LIPOPROTEIN_CHOLESTEROL_LEVEL_QUANTITATIVE_TRAIT_LOCUS+MIM_morbid+ENSG00000073060,Apolipoprotein_B_levels+NHGRI-EBI_GWAS_catalog+rs112403212,LDL_cholesterol_levels+NHGRI-EBI_GWAS_catalog+rs112403212,Mean_corpuscular_volume+NHGRI-EBI_GWAS_catalog+rs112403212,Triglyceride_levels+NHGRI-EBI_GWAS_catalog+rs112403212	-	-	-	3.85	0.1591	-	-	-
HF	rs112403212	12:125303254-125303254	intron_variant	MODIFIER	SCARB1	ENSG00000073060	Transcript	ENST00000540495.1	protein_coding	-	-	-	0.000975	0.0009484	-	GO:0007155:cell_adhesion,GO:0016020:membrane,GO:0016021:integral_component_of_membrane	-	HIGH_DENSITY_LIPOPROTEIN_CHOLESTEROL_LEVEL_QUANTITATIVE_TRAIT_LOCUS+MIM_morbid+ENSG00000073060,Apolipoprotein_B_levels+NHGRI-EBI_GWAS_catalog+rs112403212,LDL_cholesterol_levels+NHGRI-EBI_GWAS_catalog+rs112403212,Mean_corpuscular_volume+NHGRI-EBI_GWAS_catalog+rs112403212,Triglyceride_levels+NHGRI-EBI_GWAS_catalog+rs112403212	-	-	-	3.85	0.1591	-	-	-
HF	rs112403212	12:125303254-125303254	intron_variant	MODIFIER	SCARB1	ENSG00000073060	Transcript	ENST00000541205.1	protein_coding	-	-	-	0.000975	0.0009484	-	GO:0007155:cell_adhesion,GO:0016020:membrane,GO:0016021:integral_component_of_membrane	-	HIGH_DENSITY_LIPOPROTEIN_CHOLESTEROL_LEVEL_QUANTITATIVE_TRAIT_LOCUS+MIM_morbid+ENSG00000073060,Apolipoprotein_B_levels+NHGRI-EBI_GWAS_catalog+rs112403212,LDL_cholesterol_levels+NHGRI-EBI_GWAS_catalog+rs112403212,Mean_corpuscular_volume+NHGRI-EBI_GWAS_catalog+rs112403212,Triglyceride_levels+NHGRI-EBI_GWAS_catalog+rs112403212	-	-	-	3.85	0.1591	-	-	-
HF	rs112403212	12:125303254-125303254	intron_variant,non_coding_transcript_variant	MODIFIER	SCARB1	ENSG00000073060	Transcript	ENST00000541661.1	processed_transcript	-	-	-	0.000975	0.0009484	-	-	-	HIGH_DENSITY_LIPOPROTEIN_CHOLESTEROL_LEVEL_QUANTITATIVE_TRAIT_LOCUS+MIM_morbid+ENSG00000073060,Apolipoprotein_B_levels+NHGRI-EBI_GWAS_catalog+rs112403212,LDL_cholesterol_levels+NHGRI-EBI_GWAS_catalog+rs112403212,Mean_corpuscular_volume+NHGRI-EBI_GWAS_catalog+rs112403212,Triglyceride_levels+NHGRI-EBI_GWAS_catalog+rs112403212	-	-	-	3.85	0.1591	-	-	-
HF	rs112403212	12:125303254-125303254	upstream_gene_variant	MODIFIER	SCARB1	ENSG00000073060	Transcript	ENST00000544327.1	protein_coding	-	-	-	0.000975	0.0009484	-	GO:0007155:cell_adhesion,GO:0016020:membrane,GO:0016021:integral_component_of_membrane	-	HIGH_DENSITY_LIPOPROTEIN_CHOLESTEROL_LEVEL_QUANTITATIVE_TRAIT_LOCUS+MIM_morbid+ENSG00000073060,Apolipoprotein_B_levels+NHGRI-EBI_GWAS_catalog+rs112403212,LDL_cholesterol_levels+NHGRI-EBI_GWAS_catalog+rs112403212,Mean_corpuscular_volume+NHGRI-EBI_GWAS_catalog+rs112403212,Triglyceride_levels+NHGRI-EBI_GWAS_catalog+rs112403212	-	-	-	3.85	0.1591	-	-	-
HF	rs112403212	12:125303254-125303254	intron_variant	MODIFIER	SCARB1	ENSG00000073060	Transcript	ENST00000545493.1	protein_coding	-	-	-	0.000975	0.0009484	-	GO:0007155:cell_adhesion,GO:0016020:membrane,GO:0016021:integral_component_of_membrane	-	HIGH_DENSITY_LIPOPROTEIN_CHOLESTEROL_LEVEL_QUANTITATIVE_TRAIT_LOCUS+MIM_morbid+ENSG00000073060,Apolipoprotein_B_levels+NHGRI-EBI_GWAS_catalog+rs112403212,LDL_cholesterol_levels+NHGRI-EBI_GWAS_catalog+rs112403212,Mean_corpuscular_volume+NHGRI-EBI_GWAS_catalog+rs112403212,Triglyceride_levels+NHGRI-EBI_GWAS_catalog+rs112403212	-	-	-	3.85	0.1591	-	-	-
HF	rs112403212	12:125303254-125303254	intron_variant	MODIFIER	SCARB1	ENSG00000073060	Transcript	ENST00000546215.1	protein_coding	-	-	-	0.000975	0.0009484	-	GO:0007155:cell_adhesion,GO:0016020:membrane,GO:0016021:integral_component_of_membrane	-	HIGH_DENSITY_LIPOPROTEIN_CHOLESTEROL_LEVEL_QUANTITATIVE_TRAIT_LOCUS+MIM_morbid+ENSG00000073060,Apolipoprotein_B_levels+NHGRI-EBI_GWAS_catalog+rs112403212,LDL_cholesterol_levels+NHGRI-EBI_GWAS_catalog+rs112403212,Mean_corpuscular_volume+NHGRI-EBI_GWAS_catalog+rs112403212,Triglyceride_levels+NHGRI-EBI_GWAS_catalog+rs112403212	-	-	-	3.85	0.1591	-	-	-
HF	rs7985163	13:32234193-32234193	intergenic_variant	MODIFIER	-	-	-	-	-	-	-	-	-	-	-	-	-	-	-	-	-	12.85	1.13777	-	-	-
HF	rs7985163	13:32234193-32234193	intergenic_variant	MODIFIER	-	-	-	-	-	-	-	-	-	-	-	-	-	-	-	-	-	12.55	1.08733	-	-	-
HF	rs17061696	13:74511991-74511991	intron_variant	MODIFIER	KLF12	ENSG00000118922	Transcript	ENST00000377666.4	protein_coding	-	-	-	-1.866e-05	-2.44e-05	-	GO:0000122:negative_regulation_of_transcription_from_RNA_polymerase_II_promoter,GO:0003677:DNA_binding,GO:0003700:sequence-specific_DNA_binding_transcription_factor_activity,GO:0003714:transcription_corepressor_activity,GO:0005634:nucleus,GO:0006351:transcription_-_DNA-templated,GO:0006357:regulation_of_transcription_from_RNA_polymerase_II_promoter,GO:0045944:positive_regulation_of_transcription_from_RNA_polymerase_II_promoter,GO:0046872:metal_ion_binding	-	Electrocardiographic_traits_multivariate+NHGRI-EBI_GWAS_catalog+rs17061696,JT_interval+NHGRI-EBI_GWAS_catalog+rs17061696,Long_QT_syndrome+NHGRI-EBI_GWAS_catalog+rs17061696,QT_interval+NHGRI-EBI_GWAS_catalog+rs17061696	-	-	-	11.63	0.947464	-	-	-
HF	rs17061696	13:74511991-74511991	intron_variant	MODIFIER	KLF12	ENSG00000118922	Transcript	ENST00000377666.4	protein_coding	-	-	-	-1.866e-05	-2.44e-05	-	GO:0000122:negative_regulation_of_transcription_from_RNA_polymerase_II_promoter,GO:0003677:DNA_binding,GO:0003700:sequence-specific_DNA_binding_transcription_factor_activity,GO:0003714:transcription_corepressor_activity,GO:0005634:nucleus,GO:0006351:transcription_-_DNA-templated,GO:0006357:regulation_of_transcription_from_RNA_polymerase_II_promoter,GO:0045944:positive_regulation_of_transcription_from_RNA_polymerase_II_promoter,GO:0046872:metal_ion_binding	-	Electrocardiographic_traits_multivariate+NHGRI-EBI_GWAS_catalog+rs17061696,JT_interval+NHGRI-EBI_GWAS_catalog+rs17061696,Long_QT_syndrome+NHGRI-EBI_GWAS_catalog+rs17061696,QT_interval+NHGRI-EBI_GWAS_catalog+rs17061696	-	-	-	11.12	0.875992	-	-	-
HF	rs17061696	13:74511991-74511991	intron_variant	MODIFIER	KLF12	ENSG00000118922	Transcript	ENST00000377669.2	protein_coding	-	-	-	-1.866e-05	-2.44e-05	-	GO:0000122:negative_regulation_of_transcription_from_RNA_polymerase_II_promoter,GO:0000977:RNA_polymerase_II_regulatory_region_sequence-specific_DNA_binding,GO:0001227:RNA_polymerase_II_transcription_regulatory_region_sequence-specific_DNA_binding_transcription_factor_activity_involved_in_negative_regulation_of_transcription,GO:0003677:DNA_binding,GO:0003700:sequence-specific_DNA_binding_transcription_factor_activity,GO:0003714:transcription_corepressor_activity,GO:0005515:protein_binding,GO:0005634:nucleus,GO:0006351:transcription_-_DNA-templated,GO:0006355:regulation_of_transcription_-_DNA-dependent,GO:0006357:regulation_of_transcription_from_RNA_polymerase_II_promoter,GO:0045944:positive_regulation_of_transcription_from_RNA_polymerase_II_promoter,GO:0046872:metal_ion_binding	-	Electrocardiographic_traits_multivariate+NHGRI-EBI_GWAS_catalog+rs17061696,JT_interval+NHGRI-EBI_GWAS_catalog+rs17061696,Long_QT_syndrome+NHGRI-EBI_GWAS_catalog+rs17061696,QT_interval+NHGRI-EBI_GWAS_catalog+rs17061696	-	-	-	11.63	0.947464	-	-	-
HF	rs17061696	13:74511991-74511991	intron_variant	MODIFIER	KLF12	ENSG00000118922	Transcript	ENST00000377669.2	protein_coding	-	-	-	-1.866e-05	-2.44e-05	-	GO:0000122:negative_regulation_of_transcription_from_RNA_polymerase_II_promoter,GO:0000977:RNA_polymerase_II_regulatory_region_sequence-specific_DNA_binding,GO:0001227:RNA_polymerase_II_transcription_regulatory_region_sequence-specific_DNA_binding_transcription_factor_activity_involved_in_negative_regulation_of_transcription,GO:0003677:DNA_binding,GO:0003700:sequence-specific_DNA_binding_transcription_factor_activity,GO:0003714:transcription_corepressor_activity,GO:0005515:protein_binding,GO:0005634:nucleus,GO:0006351:transcription_-_DNA-templated,GO:0006355:regulation_of_transcription_-_DNA-dependent,GO:0006357:regulation_of_transcription_from_RNA_polymerase_II_promoter,GO:0045944:positive_regulation_of_transcription_from_RNA_polymerase_II_promoter,GO:0046872:metal_ion_binding	-	Electrocardiographic_traits_multivariate+NHGRI-EBI_GWAS_catalog+rs17061696,JT_interval+NHGRI-EBI_GWAS_catalog+rs17061696,Long_QT_syndrome+NHGRI-EBI_GWAS_catalog+rs17061696,QT_interval+NHGRI-EBI_GWAS_catalog+rs17061696	-	-	-	11.12	0.875992	-	-	-
HF	rs17061696	13:74511991-74511991	intron_variant,non_coding_transcript_variant	MODIFIER	KLF12	ENSG00000118922	Transcript	ENST00000472022.1	processed_transcript	-	-	-	-1.866e-05	-2.44e-05	-	-	-	Electrocardiographic_traits_multivariate+NHGRI-EBI_GWAS_catalog+rs17061696,JT_interval+NHGRI-EBI_GWAS_catalog+rs17061696,Long_QT_syndrome+NHGRI-EBI_GWAS_catalog+rs17061696,QT_interval+NHGRI-EBI_GWAS_catalog+rs17061696	-	-	-	11.63	0.947464	-	-	-
HF	rs17061696	13:74511991-74511991	intron_variant,non_coding_transcript_variant	MODIFIER	KLF12	ENSG00000118922	Transcript	ENST00000472022.1	processed_transcript	-	-	-	-1.866e-05	-2.44e-05	-	-	-	Electrocardiographic_traits_multivariate+NHGRI-EBI_GWAS_catalog+rs17061696,JT_interval+NHGRI-EBI_GWAS_catalog+rs17061696,Long_QT_syndrome+NHGRI-EBI_GWAS_catalog+rs17061696,QT_interval+NHGRI-EBI_GWAS_catalog+rs17061696	-	-	-	11.12	0.875992	-	-	-
HF	rs9515203	13:111049623-111049623	intron_variant	MODIFIER	COL4A2	ENSG00000134871	Transcript	ENST00000360467.5	protein_coding	-	-	benign	-0.001058	-0.000537	-	GO:0001525:angiogenesis,GO:0005201:extracellular_matrix_structural_constituent,GO:0005515:protein_binding,GO:0005576:extracellular_region,GO:0005581:collagen,GO:0005587:collagen_type_IV,GO:0005604:basement_membrane,GO:0005788:endoplasmic_reticulum_lumen,GO:0006351:transcription_-_DNA-dependent,GO:0006351:transcription_-_DNA-templated,GO:0007411:axon_guidance,GO:0016525:negative_regulation_of_angiogenesis,GO:0022617:extracellular_matrix_disassembly,GO:0030198:extracellular_matrix_organization,GO:0030574:collagen_catabolic_process,GO:0031012:extracellular_matrix,GO:0071560:cellular_response_to_transforming_growth_factor_beta_stimulus	-	Porencephaly_2+DDG2P+ENSG00000134871,Porencephaly_2+G2P+ENSG00000134871,HEMORRHAGE__INTRACEREBRAL__SUSCEPTIBILITY_TO+MIM_morbid+ENSG00000134871,Porencephaly_2+MIM_morbid+ENSG00000134871,Familial_porencephaly+Orphanet+ENSG00000134871,ClinVar:_phenotype_not_specified+ClinVar+rs9515203,Angina_pectoris+NHGRI-EBI_GWAS_catalog+rs9515203,Carotid_intima_media_thickness_maximum+NHGRI-EBI_GWAS_catalog+rs9515203,Carotid_intima_media_thickness_mean-maximum+NHGRI-EBI_GWAS_catalog+rs9515203,Carotid_intima_media_thickness_mean+NHGRI-EBI_GWAS_catalog+rs9515203,Carotid_intima_media_thickness_minimum+NHGRI-EBI_GWAS_catalog+rs9515203,Coronary_Artery_Disease+NHGRI-EBI_GWAS_catalog+rs9515203,Coronary_Artery_Disease+NHGRI-EBI_GWAS_catalog+rs9515203,Coronary_Artery_Disease+NHGRI-EBI_GWAS_catalog+rs9515203,Coronary_atherosclerosis_time_to_event+NHGRI-EBI_GWAS_catalog+rs9515203,Myocardial_infarction+NHGRI-EBI_GWAS_catalog+rs9515203	-	-	-	2.258	0.033794	-	-	-
HF	rs9515203	13:111049623-111049623	intron_variant	MODIFIER	COL4A2	ENSG00000134871	Transcript	ENST00000400163.2	protein_coding	-	-	benign	-0.001058	-0.000537	-	GO:0005587:collagen_type_IV,GO:0006351:transcription_-_DNA-templated,GO:0071560:cellular_response_to_transforming_growth_factor_beta_stimulus	-	Porencephaly_2+DDG2P+ENSG00000134871,Porencephaly_2+G2P+ENSG00000134871,HEMORRHAGE__INTRACEREBRAL__SUSCEPTIBILITY_TO+MIM_morbid+ENSG00000134871,Porencephaly_2+MIM_morbid+ENSG00000134871,Familial_porencephaly+Orphanet+ENSG00000134871,ClinVar:_phenotype_not_specified+ClinVar+rs9515203,Angina_pectoris+NHGRI-EBI_GWAS_catalog+rs9515203,Carotid_intima_media_thickness_maximum+NHGRI-EBI_GWAS_catalog+rs9515203,Carotid_intima_media_thickness_mean-maximum+NHGRI-EBI_GWAS_catalog+rs9515203,Carotid_intima_media_thickness_mean+NHGRI-EBI_GWAS_catalog+rs9515203,Carotid_intima_media_thickness_minimum+NHGRI-EBI_GWAS_catalog+rs9515203,Coronary_Artery_Disease+NHGRI-EBI_GWAS_catalog+rs9515203,Coronary_Artery_Disease+NHGRI-EBI_GWAS_catalog+rs9515203,Coronary_Artery_Disease+NHGRI-EBI_GWAS_catalog+rs9515203,Coronary_atherosclerosis_time_to_event+NHGRI-EBI_GWAS_catalog+rs9515203,Myocardial_infarction+NHGRI-EBI_GWAS_catalog+rs9515203	-	-	-	2.258	0.033794	-	-	-
HF	rs9515203	13:111049623-111049623	regulatory_region_variant	MODIFIER	-	-	RegulatoryFeature	ENSR13_CDXQW	enhancer	-	-	benign	-0.001058	-0.000537	-	-	-	-	-	-	-	2.258	0.033794	-	-	-
HF	rs7338235	13:113888687-113888687	intron_variant	MODIFIER	CUL4A	ENSG00000139842	Transcript	ENST00000326335.4	protein_coding	-	-	-	9.114e-05	0.0001079	-	GO:0000082:G1/S_transition_of_mitotic_cell_cycle,GO:0005515:protein_binding,GO:0006281:DNA_repair,GO:0006511:ubiquitin-dependent_protein_catabolic_process,GO:0007050:cell_cycle_arrest,GO:0007346:regulation_of_mitotic_cell_cycle,GO:0008285:negative_regulation_of_cell_proliferation,GO:0016567:protein_ubiquitination,GO:0019048:modulation_by_virus_of_host_morphology_or_physiology,GO:0031461:cullin-RING_ubiquitin_ligase_complex,GO:0031464:Cul4A-RING_ubiquitin_ligase_complex,GO:0031625:ubiquitin_protein_ligase_binding,GO:0051246:regulation_of_protein_metabolic_process,GO:0080008:Cul4-RING_ubiquitin_ligase_complex,GO:0097193:intrinsic_apoptotic_signaling_pathway	-	-	-	-	-	0.307	-0.373682	-	-	-
HF	rs7338235	13:113888687-113888687	intron_variant	MODIFIER	CUL4A	ENSG00000139842	Transcript	ENST00000326335.4	protein_coding	-	-	-	9.114e-05	0.0001079	-	GO:0000082:G1/S_transition_of_mitotic_cell_cycle,GO:0005515:protein_binding,GO:0006281:DNA_repair,GO:0006511:ubiquitin-dependent_protein_catabolic_process,GO:0007050:cell_cycle_arrest,GO:0007346:regulation_of_mitotic_cell_cycle,GO:0008285:negative_regulation_of_cell_proliferation,GO:0016567:protein_ubiquitination,GO:0019048:modulation_by_virus_of_host_morphology_or_physiology,GO:0031461:cullin-RING_ubiquitin_ligase_complex,GO:0031464:Cul4A-RING_ubiquitin_ligase_complex,GO:0031625:ubiquitin_protein_ligase_binding,GO:0051246:regulation_of_protein_metabolic_process,GO:0080008:Cul4-RING_ubiquitin_ligase_complex,GO:0097193:intrinsic_apoptotic_signaling_pathway	-	-	-	-	-	0.365	-0.336105	-	-	-
HF	rs7338235	13:113888687-113888687	intron_variant	MODIFIER	CUL4A	ENSG00000139842	Transcript	ENST00000375440.4	protein_coding	-	-	-	9.114e-05	0.0001079	-	GO:0000082:G1/S_transition_of_mitotic_cell_cycle,GO:0005515:protein_binding,GO:0006281:DNA_repair,GO:0006511:ubiquitin-dependent_protein_catabolic_process,GO:0007050:cell_cycle_arrest,GO:0007346:regulation_of_mitotic_cell_cycle,GO:0008285:negative_regulation_of_cell_proliferation,GO:0016567:protein_ubiquitination,GO:0019048:modulation_by_virus_of_host_morphology_or_physiology,GO:0031461:cullin-RING_ubiquitin_ligase_complex,GO:0031464:Cul4A-RING_ubiquitin_ligase_complex,GO:0031625:ubiquitin_protein_ligase_binding,GO:0051246:regulation_of_protein_metabolic_process,GO:0080008:Cul4-RING_ubiquitin_ligase_complex,GO:0097193:intrinsic_apoptotic_signaling_pathway,GO:1900087:positive_regulation_of_G1/S_transition_of_mitotic_cell_cycle	-	-	-	-	-	0.307	-0.373682	-	-	-
HF	rs7338235	13:113888687-113888687	intron_variant	MODIFIER	CUL4A	ENSG00000139842	Transcript	ENST00000375440.4	protein_coding	-	-	-	9.114e-05	0.0001079	-	GO:0000082:G1/S_transition_of_mitotic_cell_cycle,GO:0005515:protein_binding,GO:0006281:DNA_repair,GO:0006511:ubiquitin-dependent_protein_catabolic_process,GO:0007050:cell_cycle_arrest,GO:0007346:regulation_of_mitotic_cell_cycle,GO:0008285:negative_regulation_of_cell_proliferation,GO:0016567:protein_ubiquitination,GO:0019048:modulation_by_virus_of_host_morphology_or_physiology,GO:0031461:cullin-RING_ubiquitin_ligase_complex,GO:0031464:Cul4A-RING_ubiquitin_ligase_complex,GO:0031625:ubiquitin_protein_ligase_binding,GO:0051246:regulation_of_protein_metabolic_process,GO:0080008:Cul4-RING_ubiquitin_ligase_complex,GO:0097193:intrinsic_apoptotic_signaling_pathway,GO:1900087:positive_regulation_of_G1/S_transition_of_mitotic_cell_cycle	-	-	-	-	-	0.365	-0.336105	-	-	-
HF	rs7338235	13:113888687-113888687	intron_variant	MODIFIER	CUL4A	ENSG00000139842	Transcript	ENST00000375441.3	protein_coding	-	-	-	9.114e-05	0.0001079	-	GO:0000082:G1/S_transition_of_mitotic_cell_cycle,GO:0005515:protein_binding,GO:0006281:DNA_repair,GO:0006511:ubiquitin-dependent_protein_catabolic_process,GO:0007050:cell_cycle_arrest,GO:0007346:regulation_of_mitotic_cell_cycle,GO:0008285:negative_regulation_of_cell_proliferation,GO:0016567:protein_ubiquitination,GO:0019048:modulation_by_virus_of_host_morphology_or_physiology,GO:0031461:cullin-RING_ubiquitin_ligase_complex,GO:0031464:Cul4A-RING_ubiquitin_ligase_complex,GO:0031625:ubiquitin_protein_ligase_binding,GO:0051246:regulation_of_protein_metabolic_process,GO:0080008:Cul4-RING_ubiquitin_ligase_complex,GO:0097193:intrinsic_apoptotic_signaling_pathway	-	-	-	-	-	0.307	-0.373682	-	-	-
HF	rs7338235	13:113888687-113888687	intron_variant	MODIFIER	CUL4A	ENSG00000139842	Transcript	ENST00000375441.3	protein_coding	-	-	-	9.114e-05	0.0001079	-	GO:0000082:G1/S_transition_of_mitotic_cell_cycle,GO:0005515:protein_binding,GO:0006281:DNA_repair,GO:0006511:ubiquitin-dependent_protein_catabolic_process,GO:0007050:cell_cycle_arrest,GO:0007346:regulation_of_mitotic_cell_cycle,GO:0008285:negative_regulation_of_cell_proliferation,GO:0016567:protein_ubiquitination,GO:0019048:modulation_by_virus_of_host_morphology_or_physiology,GO:0031461:cullin-RING_ubiquitin_ligase_complex,GO:0031464:Cul4A-RING_ubiquitin_ligase_complex,GO:0031625:ubiquitin_protein_ligase_binding,GO:0051246:regulation_of_protein_metabolic_process,GO:0080008:Cul4-RING_ubiquitin_ligase_complex,GO:0097193:intrinsic_apoptotic_signaling_pathway	-	-	-	-	-	0.365	-0.336105	-	-	-
HF	rs7338235	13:113888687-113888687	intron_variant	MODIFIER	CUL4A	ENSG00000139842	Transcript	ENST00000451881.1	protein_coding	-	-	-	9.114e-05	0.0001079	-	GO:0000082:G1/S_transition_of_mitotic_cell_cycle,GO:0005515:protein_binding,GO:0006281:DNA_repair,GO:0006511:ubiquitin-dependent_protein_catabolic_process,GO:0007050:cell_cycle_arrest,GO:0007346:regulation_of_mitotic_cell_cycle,GO:0008285:negative_regulation_of_cell_proliferation,GO:0016567:protein_ubiquitination,GO:0019048:modulation_by_virus_of_host_morphology_or_physiology,GO:0031461:cullin-RING_ubiquitin_ligase_complex,GO:0031464:Cul4A-RING_ubiquitin_ligase_complex,GO:0031625:ubiquitin_protein_ligase_binding,GO:0051246:regulation_of_protein_metabolic_process,GO:0080008:Cul4-RING_ubiquitin_ligase_complex,GO:0097193:intrinsic_apoptotic_signaling_pathway	-	-	-	-	-	0.307	-0.373682	-	-	-
HF	rs7338235	13:113888687-113888687	intron_variant	MODIFIER	CUL4A	ENSG00000139842	Transcript	ENST00000451881.1	protein_coding	-	-	-	9.114e-05	0.0001079	-	GO:0000082:G1/S_transition_of_mitotic_cell_cycle,GO:0005515:protein_binding,GO:0006281:DNA_repair,GO:0006511:ubiquitin-dependent_protein_catabolic_process,GO:0007050:cell_cycle_arrest,GO:0007346:regulation_of_mitotic_cell_cycle,GO:0008285:negative_regulation_of_cell_proliferation,GO:0016567:protein_ubiquitination,GO:0019048:modulation_by_virus_of_host_morphology_or_physiology,GO:0031461:cullin-RING_ubiquitin_ligase_complex,GO:0031464:Cul4A-RING_ubiquitin_ligase_complex,GO:0031625:ubiquitin_protein_ligase_binding,GO:0051246:regulation_of_protein_metabolic_process,GO:0080008:Cul4-RING_ubiquitin_ligase_complex,GO:0097193:intrinsic_apoptotic_signaling_pathway	-	-	-	-	-	0.365	-0.336105	-	-	-
HF	rs7338235	13:113888687-113888687	downstream_gene_variant	MODIFIER	CUL4A	ENSG00000139842	Transcript	ENST00000463426.1	processed_transcript	-	-	-	9.114e-05	0.0001079	-	-	-	-	-	-	-	0.307	-0.373682	-	-	-
HF	rs7338235	13:113888687-113888687	downstream_gene_variant	MODIFIER	CUL4A	ENSG00000139842	Transcript	ENST00000463426.1	processed_transcript	-	-	-	9.114e-05	0.0001079	-	-	-	-	-	-	-	0.365	-0.336105	-	-	-
HF	rs7338235	13:113888687-113888687	downstream_gene_variant	MODIFIER	CUL4A	ENSG00000139842	Transcript	ENST00000488558.1	processed_transcript	-	-	-	9.114e-05	0.0001079	-	-	-	-	-	-	-	0.307	-0.373682	-	-	-
HF	rs7338235	13:113888687-113888687	downstream_gene_variant	MODIFIER	CUL4A	ENSG00000139842	Transcript	ENST00000488558.1	processed_transcript	-	-	-	9.114e-05	0.0001079	-	-	-	-	-	-	-	0.365	-0.336105	-	-	-
HF	rs7338235	13:113888687-113888687	intron_variant,non_coding_transcript_variant	MODIFIER	CUL4A	ENSG00000139842	Transcript	ENST00000498562.1	processed_transcript	-	-	-	9.114e-05	0.0001079	-	-	-	-	-	-	-	0.307	-0.373682	-	-	-
HF	rs7338235	13:113888687-113888687	intron_variant,non_coding_transcript_variant	MODIFIER	CUL4A	ENSG00000139842	Transcript	ENST00000498562.1	processed_transcript	-	-	-	9.114e-05	0.0001079	-	-	-	-	-	-	-	0.365	-0.336105	-	-	-
HF	rs141504997	13:114432788-114432788	intron_variant	MODIFIER	GRK1	ENSG00000185974	Transcript	ENST00000335678.6	protein_coding	-	-	-	0.00010455	0.00012195	-	GO:0004672:protein_kinase_activity,GO:0004674:protein_serine/threonine_kinase_activity,GO:0004703:G-protein_coupled_receptor_kinase_activity,GO:0004713:protein_tyrosine_kinase_activity,GO:0005524:ATP_binding,GO:0006468:protein_phosphorylation,GO:0006915:apoptotic_process,GO:0007601:visual_perception,GO:0007603:phototransduction_-_visible_light,GO:0008277:regulation_of_G-protein_coupled_receptor_protein_signaling_pathway,GO:0008594:photoreceptor_cell_morphogenesis,GO:0009416:response_to_light_stimulus,GO:0016056:rhodopsin_mediated_signaling_pathway,GO:0016772:transferase_activity_-_transferring_phosphorus-containing_groups,GO:0022400:regulation_of_rhodopsin_mediated_signaling_pathway,GO:0038032:termination_of_G-protein_coupled_receptor_signaling_pathway,GO:0042327:positive_regulation_of_phosphorylation,GO:0043066:negative_regulation_of_apoptotic_process,GO:0046777:protein_autophosphorylation,GO:0050254:rhodopsin_kinase_activity,GO:0060060:post-embryonic_retina_morphogenesis_in_camera-type_eye,GO:0097381:photoreceptor_disc_membrane	-	OGUCHI_DISEASE_2+G2P+ENSG00000185974,OGUCHI_DISEASE_2+MIM_morbid+ENSG00000185974,Congenital_stationary_night_blindness+Orphanet+ENSG00000185974,Oguchi_disease+Orphanet+ENSG00000185974	-	-	-	3.854	0.15939	-	-	-
HF	rs141504997	13:114432788-114432788	intron_variant,non_coding_transcript_variant	MODIFIER	GRK1	ENSG00000185974	Transcript	ENST00000545304.1	processed_transcript	-	-	-	0.00010455	0.00012195	-	-	-	OGUCHI_DISEASE_2+G2P+ENSG00000185974,OGUCHI_DISEASE_2+MIM_morbid+ENSG00000185974,Congenital_stationary_night_blindness+Orphanet+ENSG00000185974,Oguchi_disease+Orphanet+ENSG00000185974	-	-	-	3.854	0.15939	-	-	-
HF	rs141504997	13:114432788-114432788	upstream_gene_variant	MODIFIER	GRK1	ENSG00000185974	Transcript	ENST00000606140.1	retained_intron	-	-	-	0.00010455	0.00012195	-	-	-	OGUCHI_DISEASE_2+G2P+ENSG00000185974,OGUCHI_DISEASE_2+MIM_morbid+ENSG00000185974,Congenital_stationary_night_blindness+Orphanet+ENSG00000185974,Oguchi_disease+Orphanet+ENSG00000185974	-	-	-	3.854	0.15939	-	-	-
HF	rs141504997	13:114432788-114432788	regulatory_region_variant	MODIFIER	-	-	RegulatoryFeature	ENSR13_BSKDW	enhancer	-	-	-	0.00010455	0.00012195	-	-	-	-	-	-	-	3.854	0.15939	-	-	-
HF	rs17115145	14:30122409-30122409	intron_variant	MODIFIER	PRKD1	ENSG00000184304	Transcript	ENST00000331968.5	protein_coding	-	-	-	0.0001673	9.93e-05	-	GO:0001525:angiogenesis,GO:0001938:positive_regulation_of_endothelial_cell_proliferation,GO:0004672:protein_kinase_activity,GO:0004674:protein_serine/threonine_kinase_activity,GO:0004697:protein_kinase_C_activity,GO:0004713:protein_tyrosine_kinase_activity,GO:0005515:protein_binding,GO:0005524:ATP_binding,GO:0005634:nucleus,GO:0005737:cytoplasm,GO:0005794:Golgi_apparatus,GO:0005802:trans-Golgi_network,GO:0005829:cytosol,GO:0005886:plasma_membrane,GO:0005887:integral_component_of_plasma_membrane,GO:0005911:cell-cell_junction,GO:0005938:cell_cortex,GO:0006468:protein_phosphorylation,GO:0006665:sphingolipid_metabolic_process,GO:0006915:apoptotic_process,GO:0006954:inflammatory_response,GO:0007030:Golgi_organization,GO:0007165:signal_transduction,GO:0007229:integrin-mediated_signaling_pathway,GO:0008283:cell_proliferation,GO:0010595:positive_regulation_of_endothelial_cell_migration,GO:0010837:regulation_of_keratinocyte_proliferation,GO:0010976:positive_regulation_of_neuron_projection_development,GO:0016772:transferase_activity_-_transferring_phosphorus-containing_groups,GO:0018105:peptidyl-serine_phosphorylation,GO:0030148:sphingolipid_biosynthetic_process,GO:0032793:positive_regulation_of_CREB_transcription_factor_activity,GO:0033138:positive_regulation_of_peptidyl-serine_phosphorylation,GO:0034599:cellular_response_to_oxidative_stress,GO:0035556:intracellular_signal_transduction,GO:0035924:cellular_response_to_vascular_endothelial_growth_factor_stimulus,GO:0038033:positive_regulation_of_endothelial_cell_chemotaxis_by_VEGF-activated_vascular_endothelial_growth_factor_receptor_signaling_pathway,GO:0042802:identical_protein_binding,GO:0043123:positive_regulation_of_I-kappaB_kinase/NF-kappaB_signaling,GO:0043536:positive_regulation_of_blood_vessel_endothelial_cell_migration,GO:0044281:small_molecule_metabolic_process,GO:0045087:innate_immune_response,GO:0045669:positive_regulation_of_osteoblast_differentiation,GO:0045766:positive_regulation_of_angiogenesis,GO:0045806:negative_regulation_of_endocytosis,GO:0045944:positive_regulation_of_transcription_from_RNA_polymerase_II_promoter,GO:0046777:protein_autophosphorylation,GO:0046872:metal_ion_binding,GO:0048010:vascular_endothelial_growth_factor_receptor_signaling_pathway,GO:0048193:Golgi_vesicle_transport,GO:0051092:positive_regulation_of_NF-kappaB_transcription_factor_activity,GO:0060548:negative_regulation_of_cell_death,GO:1901727:positive_regulation_of_histone_deacetylase_activity,GO:2001028:positive_regulation_of_endothelial_cell_chemotaxis,GO:2001044:regulation_of_integrin-mediated_signaling_pathway	-	Syndromic_congenital_heart_defects+DDG2P+ENSG00000184304,Syndromic_congenital_heart_defects+G2P+ENSG00000184304,Squamous_cell_carcinoma_of_salivary_glands+Orphanet+ENSG00000184304,Systolic_blood_pressure+NHGRI-EBI_GWAS_catalog+rs17115145	-	-	-	1.031	-0.121969	-	-	-
HF	rs17115145	14:30122409-30122409	intron_variant	MODIFIER	PRKD1	ENSG00000184304	Transcript	ENST00000331968.5	protein_coding	-	-	-	0.0001673	9.93e-05	-	GO:0001525:angiogenesis,GO:0001938:positive_regulation_of_endothelial_cell_proliferation,GO:0004672:protein_kinase_activity,GO:0004674:protein_serine/threonine_kinase_activity,GO:0004697:protein_kinase_C_activity,GO:0004713:protein_tyrosine_kinase_activity,GO:0005515:protein_binding,GO:0005524:ATP_binding,GO:0005634:nucleus,GO:0005737:cytoplasm,GO:0005794:Golgi_apparatus,GO:0005802:trans-Golgi_network,GO:0005829:cytosol,GO:0005886:plasma_membrane,GO:0005887:integral_component_of_plasma_membrane,GO:0005911:cell-cell_junction,GO:0005938:cell_cortex,GO:0006468:protein_phosphorylation,GO:0006665:sphingolipid_metabolic_process,GO:0006915:apoptotic_process,GO:0006954:inflammatory_response,GO:0007030:Golgi_organization,GO:0007165:signal_transduction,GO:0007229:integrin-mediated_signaling_pathway,GO:0008283:cell_proliferation,GO:0010595:positive_regulation_of_endothelial_cell_migration,GO:0010837:regulation_of_keratinocyte_proliferation,GO:0010976:positive_regulation_of_neuron_projection_development,GO:0016772:transferase_activity_-_transferring_phosphorus-containing_groups,GO:0018105:peptidyl-serine_phosphorylation,GO:0030148:sphingolipid_biosynthetic_process,GO:0032793:positive_regulation_of_CREB_transcription_factor_activity,GO:0033138:positive_regulation_of_peptidyl-serine_phosphorylation,GO:0034599:cellular_response_to_oxidative_stress,GO:0035556:intracellular_signal_transduction,GO:0035924:cellular_response_to_vascular_endothelial_growth_factor_stimulus,GO:0038033:positive_regulation_of_endothelial_cell_chemotaxis_by_VEGF-activated_vascular_endothelial_growth_factor_receptor_signaling_pathway,GO:0042802:identical_protein_binding,GO:0043123:positive_regulation_of_I-kappaB_kinase/NF-kappaB_signaling,GO:0043536:positive_regulation_of_blood_vessel_endothelial_cell_migration,GO:0044281:small_molecule_metabolic_process,GO:0045087:innate_immune_response,GO:0045669:positive_regulation_of_osteoblast_differentiation,GO:0045766:positive_regulation_of_angiogenesis,GO:0045806:negative_regulation_of_endocytosis,GO:0045944:positive_regulation_of_transcription_from_RNA_polymerase_II_promoter,GO:0046777:protein_autophosphorylation,GO:0046872:metal_ion_binding,GO:0048010:vascular_endothelial_growth_factor_receptor_signaling_pathway,GO:0048193:Golgi_vesicle_transport,GO:0051092:positive_regulation_of_NF-kappaB_transcription_factor_activity,GO:0060548:negative_regulation_of_cell_death,GO:1901727:positive_regulation_of_histone_deacetylase_activity,GO:2001028:positive_regulation_of_endothelial_cell_chemotaxis,GO:2001044:regulation_of_integrin-mediated_signaling_pathway	-	Syndromic_congenital_heart_defects+DDG2P+ENSG00000184304,Syndromic_congenital_heart_defects+G2P+ENSG00000184304,Squamous_cell_carcinoma_of_salivary_glands+Orphanet+ENSG00000184304,Systolic_blood_pressure+NHGRI-EBI_GWAS_catalog+rs17115145	-	-	-	1.445	-0.056123	-	-	-
HF	rs17115145	14:30122409-30122409	intron_variant	MODIFIER	PRKD1	ENSG00000184304	Transcript	ENST00000415220.2	protein_coding	-	-	-	0.0001673	9.93e-05	-	GO:0004672:protein_kinase_activity,GO:0004697:protein_kinase_C_activity,GO:0004713:protein_tyrosine_kinase_activity,GO:0005524:ATP_binding,GO:0005737:cytoplasm,GO:0005886:plasma_membrane,GO:0006468:protein_phosphorylation,GO:0016772:transferase_activity_-_transferring_phosphorus-containing_groups,GO:0035556:intracellular_signal_transduction,GO:0046872:metal_ion_binding	-	Syndromic_congenital_heart_defects+DDG2P+ENSG00000184304,Syndromic_congenital_heart_defects+G2P+ENSG00000184304,Squamous_cell_carcinoma_of_salivary_glands+Orphanet+ENSG00000184304,Systolic_blood_pressure+NHGRI-EBI_GWAS_catalog+rs17115145	-	-	-	1.031	-0.121969	-	-	-
HF	rs17115145	14:30122409-30122409	intron_variant	MODIFIER	PRKD1	ENSG00000184304	Transcript	ENST00000415220.2	protein_coding	-	-	-	0.0001673	9.93e-05	-	GO:0004672:protein_kinase_activity,GO:0004697:protein_kinase_C_activity,GO:0004713:protein_tyrosine_kinase_activity,GO:0005524:ATP_binding,GO:0005737:cytoplasm,GO:0005886:plasma_membrane,GO:0006468:protein_phosphorylation,GO:0016772:transferase_activity_-_transferring_phosphorus-containing_groups,GO:0035556:intracellular_signal_transduction,GO:0046872:metal_ion_binding	-	Syndromic_congenital_heart_defects+DDG2P+ENSG00000184304,Syndromic_congenital_heart_defects+G2P+ENSG00000184304,Squamous_cell_carcinoma_of_salivary_glands+Orphanet+ENSG00000184304,Systolic_blood_pressure+NHGRI-EBI_GWAS_catalog+rs17115145	-	-	-	1.445	-0.056123	-	-	-
HF	rs17115145	14:30122409-30122409	intron_variant,non_coding_transcript_variant	MODIFIER	PRKD1	ENSG00000184304	Transcript	ENST00000468370.1	retained_intron	-	-	-	0.0001673	9.93e-05	-	-	-	Syndromic_congenital_heart_defects+DDG2P+ENSG00000184304,Syndromic_congenital_heart_defects+G2P+ENSG00000184304,Squamous_cell_carcinoma_of_salivary_glands+Orphanet+ENSG00000184304,Systolic_blood_pressure+NHGRI-EBI_GWAS_catalog+rs17115145	-	-	-	1.031	-0.121969	-	-	-
HF	rs17115145	14:30122409-30122409	intron_variant,non_coding_transcript_variant	MODIFIER	PRKD1	ENSG00000184304	Transcript	ENST00000468370.1	retained_intron	-	-	-	0.0001673	9.93e-05	-	-	-	Syndromic_congenital_heart_defects+DDG2P+ENSG00000184304,Syndromic_congenital_heart_defects+G2P+ENSG00000184304,Squamous_cell_carcinoma_of_salivary_glands+Orphanet+ENSG00000184304,Systolic_blood_pressure+NHGRI-EBI_GWAS_catalog+rs17115145	-	-	-	1.445	-0.056123	-	-	-
HF	rs17115145	14:30122409-30122409	intron_variant,non_coding_transcript_variant	MODIFIER	PRKD1	ENSG00000184304	Transcript	ENST00000547441.1	processed_transcript	-	-	-	0.0001673	9.93e-05	-	-	-	Syndromic_congenital_heart_defects+DDG2P+ENSG00000184304,Syndromic_congenital_heart_defects+G2P+ENSG00000184304,Squamous_cell_carcinoma_of_salivary_glands+Orphanet+ENSG00000184304,Systolic_blood_pressure+NHGRI-EBI_GWAS_catalog+rs17115145	-	-	-	1.031	-0.121969	-	-	-
HF	rs17115145	14:30122409-30122409	intron_variant,non_coding_transcript_variant	MODIFIER	PRKD1	ENSG00000184304	Transcript	ENST00000547441.1	processed_transcript	-	-	-	0.0001673	9.93e-05	-	-	-	Syndromic_congenital_heart_defects+DDG2P+ENSG00000184304,Syndromic_congenital_heart_defects+G2P+ENSG00000184304,Squamous_cell_carcinoma_of_salivary_glands+Orphanet+ENSG00000184304,Systolic_blood_pressure+NHGRI-EBI_GWAS_catalog+rs17115145	-	-	-	1.445	-0.056123	-	-	-
HF	rs17115145	14:30122409-30122409	intron_variant,non_coding_transcript_variant	MODIFIER	CTD-2503I6.1	ENSG00000257120	Transcript	ENST00000550941.1	antisense	-	-	-	0.0001673	9.93e-05	-	-	-	Syndromic_congenital_heart_defects+DDG2P+ENSG00000184304,Syndromic_congenital_heart_defects+G2P+ENSG00000184304,Squamous_cell_carcinoma_of_salivary_glands+Orphanet+ENSG00000184304,Systolic_blood_pressure+NHGRI-EBI_GWAS_catalog+rs17115145	-	-	-	1.031	-0.121969	-	-	-
HF	rs17115145	14:30122409-30122409	intron_variant,non_coding_transcript_variant	MODIFIER	CTD-2503I6.1	ENSG00000257120	Transcript	ENST00000550941.1	antisense	-	-	-	0.0001673	9.93e-05	-	-	-	Syndromic_congenital_heart_defects+DDG2P+ENSG00000184304,Syndromic_congenital_heart_defects+G2P+ENSG00000184304,Squamous_cell_carcinoma_of_salivary_glands+Orphanet+ENSG00000184304,Systolic_blood_pressure+NHGRI-EBI_GWAS_catalog+rs17115145	-	-	-	1.445	-0.056123	-	-	-
HF	rs17115145	14:30122409-30122409	upstream_gene_variant	MODIFIER	PRKD1	ENSG00000184304	Transcript	ENST00000551644.1	processed_transcript	-	-	-	0.0001673	9.93e-05	-	-	-	Syndromic_congenital_heart_defects+DDG2P+ENSG00000184304,Syndromic_congenital_heart_defects+G2P+ENSG00000184304,Squamous_cell_carcinoma_of_salivary_glands+Orphanet+ENSG00000184304,Systolic_blood_pressure+NHGRI-EBI_GWAS_catalog+rs17115145	-	-	-	1.031	-0.121969	-	-	-
HF	rs17115145	14:30122409-30122409	upstream_gene_variant	MODIFIER	PRKD1	ENSG00000184304	Transcript	ENST00000551644.1	processed_transcript	-	-	-	0.0001673	9.93e-05	-	-	-	Syndromic_congenital_heart_defects+DDG2P+ENSG00000184304,Syndromic_congenital_heart_defects+G2P+ENSG00000184304,Squamous_cell_carcinoma_of_salivary_glands+Orphanet+ENSG00000184304,Systolic_blood_pressure+NHGRI-EBI_GWAS_catalog+rs17115145	-	-	-	1.445	-0.056123	-	-	-
HF	rs2143975	14:33297398-33297398	intron_variant	MODIFIER	AKAP6	ENSG00000151320	Transcript	ENST00000280979.4	protein_coding	-	-	-	-	-	-	GO:0001508:action_potential,GO:0005515:protein_binding,GO:0005635:nuclear_envelope,GO:0005737:cytoplasm,GO:0005901:caveola,GO:0006605:protein_targeting,GO:0008179:adenylate_cyclase_binding,GO:0010738:regulation_of_protein_kinase_A_signaling,GO:0010880:regulation_of_release_of_sequestered_calcium_ion_into_cytosol_by_sarcoplasmic_reticulum,GO:0014701:junctional_sarcoplasmic_reticulum_membrane,GO:0014704:intercalated_disc,GO:0016529:sarcoplasmic_reticulum,GO:0019933:cAMP-mediated_signaling,GO:0030307:positive_regulation_of_cell_growth,GO:0030315:T-tubule,GO:0030818:negative_regulation_of_cAMP_biosynthetic_process,GO:0031965:nuclear_membrane,GO:0032514:positive_regulation_of_protein_phosphatase_type_2B_activity,GO:0032947:protein_complex_scaffold,GO:0034237:protein_kinase_A_regulatory_subunit_binding,GO:0034704:calcium_channel_complex,GO:0043495:protein_anchor,GO:0044325:ion_channel_binding,GO:0048471:perinuclear_region_of_cytoplasm,GO:0051018:protein_kinase_A_binding,GO:0051281:positive_regulation_of_release_of_sequestered_calcium_ion_into_cytosol,GO:0051533:positive_regulation_of_NFAT_protein_import_into_nucleus,GO:0060306:regulation_of_membrane_repolarization,GO:0060316:positive_regulation_of_ryanodine-sensitive_calcium-release_channel_activity,GO:0061051:positive_regulation_of_cell_growth_involved_in_cardiac_muscle_cell_development,GO:0070886:positive_regulation_of_calcineurin-NFAT_signaling_cascade,GO:0071320:cellular_response_to_cAMP,GO:0071345:cellular_response_to_cytokine_stimulus,GO:1901381:positive_regulation_of_potassium_ion_transmembrane_transport,GO:1902261:positive_regulation_of_delayed_rectifier_potassium_channel_activity	-	Body_Mass_Index+NHGRI-EBI_GWAS_catalog+rs2143975	-	-	-	10.59	0.806259	-	-	-
HF	rs2143975	14:33297398-33297398	intron_variant	MODIFIER	AKAP6	ENSG00000151320	Transcript	ENST00000280979.4	protein_coding	-	-	-	-	-	-	GO:0001508:action_potential,GO:0005515:protein_binding,GO:0005635:nuclear_envelope,GO:0005737:cytoplasm,GO:0005901:caveola,GO:0006605:protein_targeting,GO:0008179:adenylate_cyclase_binding,GO:0010738:regulation_of_protein_kinase_A_signaling,GO:0010880:regulation_of_release_of_sequestered_calcium_ion_into_cytosol_by_sarcoplasmic_reticulum,GO:0014701:junctional_sarcoplasmic_reticulum_membrane,GO:0014704:intercalated_disc,GO:0016529:sarcoplasmic_reticulum,GO:0019933:cAMP-mediated_signaling,GO:0030307:positive_regulation_of_cell_growth,GO:0030315:T-tubule,GO:0030818:negative_regulation_of_cAMP_biosynthetic_process,GO:0031965:nuclear_membrane,GO:0032514:positive_regulation_of_protein_phosphatase_type_2B_activity,GO:0032947:protein_complex_scaffold,GO:0034237:protein_kinase_A_regulatory_subunit_binding,GO:0034704:calcium_channel_complex,GO:0043495:protein_anchor,GO:0044325:ion_channel_binding,GO:0048471:perinuclear_region_of_cytoplasm,GO:0051018:protein_kinase_A_binding,GO:0051281:positive_regulation_of_release_of_sequestered_calcium_ion_into_cytosol,GO:0051533:positive_regulation_of_NFAT_protein_import_into_nucleus,GO:0060306:regulation_of_membrane_repolarization,GO:0060316:positive_regulation_of_ryanodine-sensitive_calcium-release_channel_activity,GO:0061051:positive_regulation_of_cell_growth_involved_in_cardiac_muscle_cell_development,GO:0070886:positive_regulation_of_calcineurin-NFAT_signaling_cascade,GO:0071320:cellular_response_to_cAMP,GO:0071345:cellular_response_to_cytokine_stimulus,GO:1901381:positive_regulation_of_potassium_ion_transmembrane_transport,GO:1902261:positive_regulation_of_delayed_rectifier_potassium_channel_activity	-	Body_Mass_Index+NHGRI-EBI_GWAS_catalog+rs2143975	-	-	-	10.42	0.784297	-	-	-
HF	rs2143975	14:33297398-33297398	intron_variant	MODIFIER	AKAP6	ENSG00000151320	Transcript	ENST00000557272.1	protein_coding	-	-	-	-	-	-	-	-	Body_Mass_Index+NHGRI-EBI_GWAS_catalog+rs2143975	-	-	-	10.59	0.806259	-	-	-
HF	rs2143975	14:33297398-33297398	intron_variant	MODIFIER	AKAP6	ENSG00000151320	Transcript	ENST00000557272.1	protein_coding	-	-	-	-	-	-	-	-	Body_Mass_Index+NHGRI-EBI_GWAS_catalog+rs2143975	-	-	-	10.42	0.784297	-	-	-
HF	rs1168453	14:38799520-38799520	intergenic_variant	MODIFIER	-	-	-	-	-	-	-	-	-	-	-	-	-	-	-	-	-	7.116	0.425886	-	-	-
HF	rs2933203	14:47308491-47308491	downstream_gene_variant	MODIFIER	MDGA2	ENSG00000139915	Transcript	ENST00000357362.3	protein_coding	-	-	-	-4.6e-06	-6.6e-06	-	GO:0005515:protein_binding,GO:0005886:plasma_membrane,GO:0007389:pattern_specification_process,GO:0016020:membrane,GO:0021522:spinal_cord_motor_neuron_differentiation,GO:0031225:anchored_component_of_membrane	-	-	-	-	-	5.739	0.303354	-	-	-
HF	rs2933203	14:47308491-47308491	downstream_gene_variant	MODIFIER	MDGA2	ENSG00000139915	Transcript	ENST00000357362.3	protein_coding	-	-	-	-4.6e-06	-6.6e-06	-	GO:0005515:protein_binding,GO:0005886:plasma_membrane,GO:0007389:pattern_specification_process,GO:0016020:membrane,GO:0021522:spinal_cord_motor_neuron_differentiation,GO:0031225:anchored_component_of_membrane	-	-	-	-	-	6.102	0.334078	-	-	-
HF	rs2933203	14:47308491-47308491	downstream_gene_variant	MODIFIER	MDGA2	ENSG00000139915	Transcript	ENST00000357362.3	protein_coding	-	-	-	-4.6e-06	-6.6e-06	-	GO:0005515:protein_binding,GO:0005886:plasma_membrane,GO:0007389:pattern_specification_process,GO:0016020:membrane,GO:0021522:spinal_cord_motor_neuron_differentiation,GO:0031225:anchored_component_of_membrane	-	-	-	-	-	5.721	0.301845	-	-	-
HF	rs2933203	14:47308491-47308491	downstream_gene_variant	MODIFIER	MDGA2	ENSG00000139915	Transcript	ENST00000399222.3	protein_coding	-	-	-	-4.6e-06	-6.6e-06	-	GO:0007389:pattern_specification_process,GO:0016020:membrane,GO:0021522:spinal_cord_motor_neuron_differentiation	-	-	-	-	-	5.739	0.303354	-	-	-
HF	rs2933203	14:47308491-47308491	downstream_gene_variant	MODIFIER	MDGA2	ENSG00000139915	Transcript	ENST00000399222.3	protein_coding	-	-	-	-4.6e-06	-6.6e-06	-	GO:0007389:pattern_specification_process,GO:0016020:membrane,GO:0021522:spinal_cord_motor_neuron_differentiation	-	-	-	-	-	6.102	0.334078	-	-	-
HF	rs2933203	14:47308491-47308491	downstream_gene_variant	MODIFIER	MDGA2	ENSG00000139915	Transcript	ENST00000399222.3	protein_coding	-	-	-	-4.6e-06	-6.6e-06	-	GO:0007389:pattern_specification_process,GO:0016020:membrane,GO:0021522:spinal_cord_motor_neuron_differentiation	-	-	-	-	-	5.721	0.301845	-	-	-
HF	rs2933203	14:47308491-47308491	downstream_gene_variant	MODIFIER	MDGA2	ENSG00000139915	Transcript	ENST00000399232.2	protein_coding	-	-	-	-4.6e-06	-6.6e-06	-	GO:0005515:protein_binding,GO:0005886:plasma_membrane,GO:0007389:pattern_specification_process,GO:0016020:membrane,GO:0021522:spinal_cord_motor_neuron_differentiation,GO:0031225:anchored_component_of_membrane	-	-	-	-	-	5.739	0.303354	-	-	-
HF	rs2933203	14:47308491-47308491	downstream_gene_variant	MODIFIER	MDGA2	ENSG00000139915	Transcript	ENST00000399232.2	protein_coding	-	-	-	-4.6e-06	-6.6e-06	-	GO:0005515:protein_binding,GO:0005886:plasma_membrane,GO:0007389:pattern_specification_process,GO:0016020:membrane,GO:0021522:spinal_cord_motor_neuron_differentiation,GO:0031225:anchored_component_of_membrane	-	-	-	-	-	6.102	0.334078	-	-	-
HF	rs2933203	14:47308491-47308491	downstream_gene_variant	MODIFIER	MDGA2	ENSG00000139915	Transcript	ENST00000399232.2	protein_coding	-	-	-	-4.6e-06	-6.6e-06	-	GO:0005515:protein_binding,GO:0005886:plasma_membrane,GO:0007389:pattern_specification_process,GO:0016020:membrane,GO:0021522:spinal_cord_motor_neuron_differentiation,GO:0031225:anchored_component_of_membrane	-	-	-	-	-	5.721	0.301845	-	-	-
HF	rs2933203	14:47308491-47308491	downstream_gene_variant	MODIFIER	MDGA2	ENSG00000139915	Transcript	ENST00000426342.1	protein_coding	-	-	-	-4.6e-06	-6.6e-06	-	GO:0005515:protein_binding,GO:0005886:plasma_membrane,GO:0007389:pattern_specification_process,GO:0016020:membrane,GO:0021522:spinal_cord_motor_neuron_differentiation,GO:0031225:anchored_component_of_membrane	-	-	-	-	-	5.739	0.303354	-	-	-
HF	rs2933203	14:47308491-47308491	downstream_gene_variant	MODIFIER	MDGA2	ENSG00000139915	Transcript	ENST00000426342.1	protein_coding	-	-	-	-4.6e-06	-6.6e-06	-	GO:0005515:protein_binding,GO:0005886:plasma_membrane,GO:0007389:pattern_specification_process,GO:0016020:membrane,GO:0021522:spinal_cord_motor_neuron_differentiation,GO:0031225:anchored_component_of_membrane	-	-	-	-	-	6.102	0.334078	-	-	-
HF	rs2933203	14:47308491-47308491	downstream_gene_variant	MODIFIER	MDGA2	ENSG00000139915	Transcript	ENST00000426342.1	protein_coding	-	-	-	-4.6e-06	-6.6e-06	-	GO:0005515:protein_binding,GO:0005886:plasma_membrane,GO:0007389:pattern_specification_process,GO:0016020:membrane,GO:0021522:spinal_cord_motor_neuron_differentiation,GO:0031225:anchored_component_of_membrane	-	-	-	-	-	5.721	0.301845	-	-	-
HF	rs2933203	14:47308491-47308491	downstream_gene_variant	MODIFIER	MDGA2	ENSG00000272781	Transcript	ENST00000439988.3	protein_coding	-	-	-	-4.6e-06	-6.6e-06	-	GO:0005515:protein_binding,GO:0005886:plasma_membrane,GO:0007389:pattern_specification_process,GO:0016020:membrane,GO:0021522:spinal_cord_motor_neuron_differentiation,GO:0031225:anchored_component_of_membrane	-	-	-	-	-	5.739	0.303354	-	-	-
HF	rs2933203	14:47308491-47308491	downstream_gene_variant	MODIFIER	MDGA2	ENSG00000272781	Transcript	ENST00000439988.3	protein_coding	-	-	-	-4.6e-06	-6.6e-06	-	GO:0005515:protein_binding,GO:0005886:plasma_membrane,GO:0007389:pattern_specification_process,GO:0016020:membrane,GO:0021522:spinal_cord_motor_neuron_differentiation,GO:0031225:anchored_component_of_membrane	-	-	-	-	-	6.102	0.334078	-	-	-
HF	rs2933203	14:47308491-47308491	downstream_gene_variant	MODIFIER	MDGA2	ENSG00000272781	Transcript	ENST00000439988.3	protein_coding	-	-	-	-4.6e-06	-6.6e-06	-	GO:0005515:protein_binding,GO:0005886:plasma_membrane,GO:0007389:pattern_specification_process,GO:0016020:membrane,GO:0021522:spinal_cord_motor_neuron_differentiation,GO:0031225:anchored_component_of_membrane	-	-	-	-	-	5.721	0.301845	-	-	-
HF	rs1890942	14:69765644-69765644	intron_variant	MODIFIER	GALNT16	ENSG00000100626	Transcript	ENST00000337827.4	protein_coding	-	-	-	-	-	-	GO:0000139:Golgi_membrane,GO:0004653:polypeptide_N-acetylgalactosaminyltransferase_activity,GO:0006486:protein_glycosylation,GO:0016021:integral_component_of_membrane	-	-	-	-	-	1.104	-0.108632	-	-	-
HF	rs1890942	14:69765644-69765644	intron_variant	MODIFIER	GALNT16	ENSG00000100626	Transcript	ENST00000337827.4	protein_coding	-	-	-	-	-	-	GO:0000139:Golgi_membrane,GO:0004653:polypeptide_N-acetylgalactosaminyltransferase_activity,GO:0006486:protein_glycosylation,GO:0016021:integral_component_of_membrane	-	-	-	-	-	1.299	-0.076812	-	-	-
HF	rs1890942	14:69765644-69765644	intron_variant	MODIFIER	GALNT16	ENSG00000100626	Transcript	ENST00000337827.4	protein_coding	-	-	-	-	-	-	GO:0000139:Golgi_membrane,GO:0004653:polypeptide_N-acetylgalactosaminyltransferase_activity,GO:0006486:protein_glycosylation,GO:0016021:integral_component_of_membrane	-	-	-	-	-	1.214	-0.089942	-	-	-
HF	rs1890942	14:69765644-69765644	intron_variant	MODIFIER	GALNT16	ENSG00000100626	Transcript	ENST00000448469.3	protein_coding	-	-	-	-	-	-	GO:0000139:Golgi_membrane,GO:0004653:polypeptide_N-acetylgalactosaminyltransferase_activity,GO:0006486:protein_glycosylation,GO:0016021:integral_component_of_membrane	-	-	-	-	-	1.104	-0.108632	-	-	-
HF	rs1890942	14:69765644-69765644	intron_variant	MODIFIER	GALNT16	ENSG00000100626	Transcript	ENST00000448469.3	protein_coding	-	-	-	-	-	-	GO:0000139:Golgi_membrane,GO:0004653:polypeptide_N-acetylgalactosaminyltransferase_activity,GO:0006486:protein_glycosylation,GO:0016021:integral_component_of_membrane	-	-	-	-	-	1.299	-0.076812	-	-	-
HF	rs1890942	14:69765644-69765644	intron_variant	MODIFIER	GALNT16	ENSG00000100626	Transcript	ENST00000448469.3	protein_coding	-	-	-	-	-	-	GO:0000139:Golgi_membrane,GO:0004653:polypeptide_N-acetylgalactosaminyltransferase_activity,GO:0006486:protein_glycosylation,GO:0016021:integral_component_of_membrane	-	-	-	-	-	1.214	-0.089942	-	-	-
HF	rs1890942	14:69765644-69765644	intron_variant,NMD_transcript_variant	MODIFIER	GALNT16	ENSG00000100626	Transcript	ENST00000553471.2	nonsense_mediated_decay	-	-	-	-	-	-	GO:0000139:Golgi_membrane,GO:0004653:polypeptide_N-acetylgalactosaminyltransferase_activity,GO:0006486:protein_glycosylation,GO:0016021:integral_component_of_membrane	-	-	-	-	-	1.104	-0.108632	-	-	-
HF	rs1890942	14:69765644-69765644	intron_variant,NMD_transcript_variant	MODIFIER	GALNT16	ENSG00000100626	Transcript	ENST00000553471.2	nonsense_mediated_decay	-	-	-	-	-	-	GO:0000139:Golgi_membrane,GO:0004653:polypeptide_N-acetylgalactosaminyltransferase_activity,GO:0006486:protein_glycosylation,GO:0016021:integral_component_of_membrane	-	-	-	-	-	1.299	-0.076812	-	-	-
HF	rs1890942	14:69765644-69765644	intron_variant,NMD_transcript_variant	MODIFIER	GALNT16	ENSG00000100626	Transcript	ENST00000553471.2	nonsense_mediated_decay	-	-	-	-	-	-	GO:0000139:Golgi_membrane,GO:0004653:polypeptide_N-acetylgalactosaminyltransferase_activity,GO:0006486:protein_glycosylation,GO:0016021:integral_component_of_membrane	-	-	-	-	-	1.214	-0.089942	-	-	-
HF	rs1890942	14:69765644-69765644	intron_variant	MODIFIER	GALNT16	ENSG00000100626	Transcript	ENST00000553669.1	protein_coding	-	-	-	-	-	-	GO:0000139:Golgi_membrane,GO:0004653:polypeptide_N-acetylgalactosaminyltransferase_activity,GO:0006486:protein_glycosylation,GO:0016021:integral_component_of_membrane	-	-	-	-	-	1.104	-0.108632	-	-	-
HF	rs1890942	14:69765644-69765644	intron_variant	MODIFIER	GALNT16	ENSG00000100626	Transcript	ENST00000553669.1	protein_coding	-	-	-	-	-	-	GO:0000139:Golgi_membrane,GO:0004653:polypeptide_N-acetylgalactosaminyltransferase_activity,GO:0006486:protein_glycosylation,GO:0016021:integral_component_of_membrane	-	-	-	-	-	1.299	-0.076812	-	-	-
HF	rs1890942	14:69765644-69765644	intron_variant	MODIFIER	GALNT16	ENSG00000100626	Transcript	ENST00000553669.1	protein_coding	-	-	-	-	-	-	GO:0000139:Golgi_membrane,GO:0004653:polypeptide_N-acetylgalactosaminyltransferase_activity,GO:0006486:protein_glycosylation,GO:0016021:integral_component_of_membrane	-	-	-	-	-	1.214	-0.089942	-	-	-
HF	rs1890942	14:69765644-69765644	intron_variant,non_coding_transcript_variant	MODIFIER	GALNT16	ENSG00000100626	Transcript	ENST00000553740.1	processed_transcript	-	-	-	-	-	-	-	-	-	-	-	-	1.104	-0.108632	-	-	-
HF	rs1890942	14:69765644-69765644	intron_variant,non_coding_transcript_variant	MODIFIER	GALNT16	ENSG00000100626	Transcript	ENST00000553740.1	processed_transcript	-	-	-	-	-	-	-	-	-	-	-	-	1.299	-0.076812	-	-	-
HF	rs1890942	14:69765644-69765644	intron_variant,non_coding_transcript_variant	MODIFIER	GALNT16	ENSG00000100626	Transcript	ENST00000553740.1	processed_transcript	-	-	-	-	-	-	-	-	-	-	-	-	1.214	-0.089942	-	-	-
HF	rs1890942	14:69765644-69765644	intron_variant,non_coding_transcript_variant	MODIFIER	GALNT16	ENSG00000100626	Transcript	ENST00000554317.1	processed_transcript	-	-	-	-	-	-	-	-	-	-	-	-	1.104	-0.108632	-	-	-
HF	rs1890942	14:69765644-69765644	intron_variant,non_coding_transcript_variant	MODIFIER	GALNT16	ENSG00000100626	Transcript	ENST00000554317.1	processed_transcript	-	-	-	-	-	-	-	-	-	-	-	-	1.299	-0.076812	-	-	-
HF	rs1890942	14:69765644-69765644	intron_variant,non_coding_transcript_variant	MODIFIER	GALNT16	ENSG00000100626	Transcript	ENST00000554317.1	processed_transcript	-	-	-	-	-	-	-	-	-	-	-	-	1.214	-0.089942	-	-	-
HF	rs1890942	14:69765644-69765644	intron_variant,non_coding_transcript_variant	MODIFIER	GALNT16	ENSG00000100626	Transcript	ENST00000555920.1	processed_transcript	-	-	-	-	-	-	-	-	-	-	-	-	1.104	-0.108632	-	-	-
HF	rs1890942	14:69765644-69765644	intron_variant,non_coding_transcript_variant	MODIFIER	GALNT16	ENSG00000100626	Transcript	ENST00000555920.1	processed_transcript	-	-	-	-	-	-	-	-	-	-	-	-	1.299	-0.076812	-	-	-
HF	rs1890942	14:69765644-69765644	intron_variant,non_coding_transcript_variant	MODIFIER	GALNT16	ENSG00000100626	Transcript	ENST00000555920.1	processed_transcript	-	-	-	-	-	-	-	-	-	-	-	-	1.214	-0.089942	-	-	-
HF	rs11623978	14:101996529-101996529	intergenic_variant	MODIFIER	-	-	-	-	-	-	-	-	-0.01077	-0.00661	-	-	-	-	-	-	-	0.069	-0.705258	-	-	-
HF	rs11623978	14:101996529-101996529	intergenic_variant	MODIFIER	-	-	-	-	-	-	-	-	-0.01077	-0.00661	-	-	-	-	-	-	-	0.051	-0.778324	-	-	-
HF	rs58472533	14:103385634-103385634	upstream_gene_variant	MODIFIER	AMN	ENSG00000166126	Transcript	ENST00000299155.5	protein_coding	-	-	-	-0.0005145	-0.0002809	-	GO:0005886:plasma_membrane,GO:0006766:vitamin_metabolic_process,GO:0006767:water-soluble_vitamin_metabolic_process,GO:0007275:multicellular_organismal_development,GO:0007588:excretion,GO:0008104:protein_localization,GO:0009235:cobalamin_metabolic_process,GO:0010008:endosome_membrane,GO:0016021:integral_component_of_membrane,GO:0042157:lipoprotein_metabolic_process,GO:0044281:small_molecule_metabolic_process,GO:0045177:apical_part_of_cell	-	-	-	-	-	0.917	-0.145263	-	-	-
HF	rs58472533	14:103385634-103385634	upstream_gene_variant	MODIFIER	AMN	ENSG00000166126	Transcript	ENST00000299155.5	protein_coding	-	-	-	-0.0005145	-0.0002809	-	GO:0005886:plasma_membrane,GO:0006766:vitamin_metabolic_process,GO:0006767:water-soluble_vitamin_metabolic_process,GO:0007275:multicellular_organismal_development,GO:0007588:excretion,GO:0008104:protein_localization,GO:0009235:cobalamin_metabolic_process,GO:0010008:endosome_membrane,GO:0016021:integral_component_of_membrane,GO:0042157:lipoprotein_metabolic_process,GO:0044281:small_molecule_metabolic_process,GO:0045177:apical_part_of_cell	-	-	-	-	-	0.842	-0.162144	-	-	-
HF	rs58472533	14:103385634-103385634	upstream_gene_variant	MODIFIER	AMN	ENSG00000166126	Transcript	ENST00000541086.1	retained_intron	-	-	-	-0.0005145	-0.0002809	-	-	-	-	-	-	-	0.917	-0.145263	-	-	-
HF	rs58472533	14:103385634-103385634	upstream_gene_variant	MODIFIER	AMN	ENSG00000166126	Transcript	ENST00000541086.1	retained_intron	-	-	-	-0.0005145	-0.0002809	-	-	-	-	-	-	-	0.842	-0.162144	-	-	-
HF	rs922041	15:35443228-35443228	intron_variant,non_coding_transcript_variant	MODIFIER	RP11-323I15.5	ENSG00000259336	Transcript	ENST00000559246.1	lincRNA	-	-	-	-0.0001347	-7.5e-05	-	-	-	-	-	-	-	4.535	0.209346	-	-	-
HF	rs2340003	15:36396596-36396596	intron_variant,non_coding_transcript_variant	MODIFIER	RP11-184D12.1	ENSG00000259639	Transcript	ENST00000561394.1	lincRNA	-	-	-	-1.15e-05	-1.526e-05	-	-	-	-	-	-	-	6.199	0.342475	-	-	-
HF	rs1903588	15:51144046-51144046	intergenic_variant	MODIFIER	-	-	-	-	-	-	-	-	-	-	-	-	-	-	-	-	-	4.952	0.240921	-	-	-
HF	rs1903588	15:51144046-51144046	intergenic_variant	MODIFIER	-	-	-	-	-	-	-	-	-	-	-	-	-	-	-	-	-	5.243	0.263369	-	-	-
HF	rs1077835	15:58723426-58723426	upstream_gene_variant	MODIFIER	LIPC	ENSG00000166035	Transcript	ENST00000299022.5	protein_coding	-	-	-	-0.0003605	-0.0002837	-	GO:0004620:phospholipase_activity,GO:0004806:triglyceride_lipase_activity,GO:0005515:protein_binding,GO:0005615:extracellular_space,GO:0006633:fatty_acid_biosynthetic_process,GO:0008201:heparin_binding,GO:0008203:cholesterol_metabolic_process,GO:0019433:triglyceride_catabolic_process,GO:0030169:low-density_lipoprotein_particle_binding,GO:0034185:apolipoprotein_binding,GO:0034364:high-density_lipoprotein_particle,GO:0034372:very-low-density_lipoprotein_particle_remodeling,GO:0034373:intermediate-density_lipoprotein_particle_remodeling,GO:0034374:low-density_lipoprotein_particle_remodeling,GO:0034375:high-density_lipoprotein_particle_remodeling,GO:0034382:chylomicron_remnant_clearance,GO:0034638:phosphatidylcholine_catabolic_process,GO:0042632:cholesterol_homeostasis,GO:0043691:reverse_cholesterol_transport,GO:0070328:triglyceride_homeostasis	-	ALDH1A2-related_diaphragmatic_hernia_and_pulmonary_hypoplasia+G2P+ENSG00000128918,DIABETES_MELLITUS__NONINSULIN-DEPENDENT+MIM_morbid+ENSG00000166035,HEPATIC_LIPASE_DEFICIENCY+MIM_morbid+ENSG00000166035,HIGH_DENSITY_LIPOPROTEIN_CHOLESTEROL_LEVEL_QUANTITATIVE_TRAIT_LOCUS+MIM_morbid+ENSG00000166035,Hyperlipidemia_due_to_hepatic_triacylglycerol_lipase_deficiency+Orphanet+ENSG00000166035,1-stearoyl-GPE_18:0_levels+NHGRI-EBI_GWAS_catalog+rs1077835,2-arachidonoyl-GPE_20:4_levels+NHGRI-EBI_GWAS_catalog+rs1077835,2-stearoyl-GPE_18:0_levels+NHGRI-EBI_GWAS_catalog+rs1077835,Apolipoprotein_A1_levels_UKB_data_field_23440+NHGRI-EBI_GWAS_catalog+rs1077835,Apolipoprotein_A1_levels+NHGRI-EBI_GWAS_catalog+rs1077835,Average_diameter_for_HDL_particles_UKB_data_field_23433+NHGRI-EBI_GWAS_catalog+rs1077835,Average_diameter_for_LDL_particles+NHGRI-EBI_GWAS_catalog+rs1077835,C36:4_Phosphatidylethanolamine_levels_in_chronic_kidney_disease+NHGRI-EBI_GWAS_catalog+rs1077835,Cholesterol_in_very_large_HDL_UKB_data_field_23554+NHGRI-EBI_GWAS_catalog+rs1077835,Cholesterol_in_very_small_VLDL_UKB_data_field_23519+NHGRI-EBI_GWAS_catalog+rs1077835,Cholesterol_levels_in_medium_HDL+NHGRI-EBI_GWAS_catalog+rs1077835,Cholesterol_to_total_lipids_in_chylomicrons_and_extremely_large_VLDL_percentage_UKB_data_field_23580+NHGRI-EBI_GWAS_catalog+rs1077835,Cholesterol_to_total_lipids_in_large_VLDL_percentage_UKB_data_field_23590+NHGRI-EBI_GWAS_catalog+rs1077835,Cholesterol_to_total_lipids_in_very_small_VLDL_percentage_UKB_data_field_23605+NHGRI-EBI_GWAS_catalog+rs1077835,Cholesterol_to_total_lipids_ratio_in_IDL+NHGRI-EBI_GWAS_catalog+rs1077835,Cholesterol_to_total_lipids_ratio_in_medium_LDL+NHGRI-EBI_GWAS_catalog+rs1077835,Cholesterol_to_total_lipids_ratio_in_very_small_VLDL+NHGRI-EBI_GWAS_catalog+rs1077835,Cholesteryl_ester_levels_in_medium_HDL+NHGRI-EBI_GWAS_catalog+rs1077835,Cholesteryl_esters_in_very_large_HDL_UKB_data_field_23555+NHGRI-EBI_GWAS_catalog+rs1077835,Cholesteryl_esters_in_very_small_VLDL_UKB_data_field_23520+NHGRI-EBI_GWAS_catalog+rs1077835,Cholesteryl_esters_to_total_lipids_in_large_VLDL_percentage_UKB_data_field_23591+NHGRI-EBI_GWAS_catalog+rs1077835,Cholesteryl_esters_to_total_lipids_ratio_in_medium_HDL+NHGRI-EBI_GWAS_catalog+rs1077835,Cholesteryl_esters_to_total_lipids_ratio_in_very_small_VLDL+NHGRI-EBI_GWAS_catalog+rs1077835,Concentration_of_HDL_particles_UKB_data_field_23430+NHGRI-EBI_GWAS_catalog+rs1077835,Concentration_of_HDL_particles+NHGRI-EBI_GWAS_catalog+rs1077835,Concentration_of_large_HDL_particles_UKB_data_field_23558+NHGRI-EBI_GWAS_catalog+rs1077835,Concentration_of_medium_HDL_particles_UKB_data_field_23565+NHGRI-EBI_GWAS_catalog+rs1077835,Concentration_of_medium_HDL_particles+NHGRI-EBI_GWAS_catalog+rs1077835,Concentration_of_very_large_HDL_particles_UKB_data_field_23551+NHGRI-EBI_GWAS_catalog+rs1077835,Concentration_of_very_small_VLDL_particles_UKB_data_field_23516+NHGRI-EBI_GWAS_catalog+rs1077835,Degree_of_unsaturation+NHGRI-EBI_GWAS_catalog+rs1077835,Docosahexaenoic_acid_levels+NHGRI-EBI_GWAS_catalog+rs1077835,Free_cholesterol_in_HDL_UKB_data_field_23422+NHGRI-EBI_GWAS_catalog+rs1077835,Free_cholesterol_in_large_HDL_UKB_data_field_23563+NHGRI-EBI_GWAS_catalog+rs1077835,Free_cholesterol_in_medium_HDL_UKB_data_field_23570+NHGRI-EBI_GWAS_catalog+rs1077835,Free_cholesterol_in_very_small_VLDL_UKB_data_field_23521+NHGRI-EBI_GWAS_catalog+rs1077835,Free_cholesterol_to_total_lipids_in_chylomicrons_and_extremely_large_VLDL_percentage_UKB_data_field_23582+NHGRI-EBI_GWAS_catalog+rs1077835,Free_cholesterol_to_total_lipids_in_medium_HDL_percentage_UKB_data_field_23642+NHGRI-EBI_GWAS_catalog+rs1077835,Free_cholesterol_to_total_lipids_in_very_large_HDL_percentage_UKB_data_field_23632+NHGRI-EBI_GWAS_catalog+rs1077835,Free_cholesterol_to_total_lipids_in_very_large_VLDL_percentage_UKB_data_field_23587+NHGRI-EBI_GWAS_catalog+rs1077835,Free_cholesterol_to_total_lipids_in_very_small_VLDL_percentage_UKB_data_field_23607+NHGRI-EBI_GWAS_catalog+rs1077835,Free_cholesterol_to_total_lipids_ratio_in_chylomicrons_and_extremely_large_VLDL+NHGRI-EBI_GWAS_catalog+rs1077835,Free_cholesterol_to_total_lipids_ratio_in_IDL+NHGRI-EBI_GWAS_catalog+rs1077835,Free_cholesterol_to_total_lipids_ratio_in_small_LDL+NHGRI-EBI_GWAS_catalog+rs1077835,Free_cholesterol_to_total_lipids_ratio_in_small_VLDL+NHGRI-EBI_GWAS_catalog+rs1077835,Free_cholesterol_to_total_lipids_ratio_in_very_small_VLDL+NHGRI-EBI_GWAS_catalog+rs1077835,HDL_cholesterol+NHGRI-EBI_GWAS_catalog+rs1077835,HDL_cholesterol_levels+NHGRI-EBI_GWAS_catalog+rs1077835,Hematocrit+NHGRI-EBI_GWAS_catalog+rs1077835,Hemoglobin+NHGRI-EBI_GWAS_catalog+rs1077835,High_density_lipoprotein_cholesterol_levels+NHGRI-EBI_GWAS_catalog+rs1077835,High_density_lipoprotein_cholesterol_levels+NHGRI-EBI_GWAS_catalog+rs1077835,High_density_lipoprotein_cholesterol_levels+NHGRI-EBI_GWAS_catalog+rs1077835,Linoleic_acid_levels+NHGRI-EBI_GWAS_catalog+rs1077835,Non-HDL_cholesterol_levels+NHGRI-EBI_GWAS_catalog+rs1077835,Omega-3_fatty_acid_levels+NHGRI-EBI_GWAS_catalog+rs1077835,Omega-6_fatty_acid_levels+NHGRI-EBI_GWAS_catalog+rs1077835,Phosphatidylcholine33:2_[M%2BH]1+/Phosphatidylethanolamine36:2_[M+H]1+/Phosphatidate38:3_[M+NH4]1+_levels+NHGRI-EBI_GWAS_catalog+rs1077835,Phosphatidylcholine33:3_[M%2BH]1+/Phosphatidylethanolamine36:3_[M+H]1+/Phosphatidate38:4_[M+NH4]1+_levels+NHGRI-EBI_GWAS_catalog+rs1077835,Phosphatidylcholine35:4_[M%2BH]1+/Phosphatidylethanolamine38:4_[M+H]1+/Phosphatidate40:5_[M+NH4]1+_levels+NHGRI-EBI_GWAS_catalog+rs1077835,Phosphatidylcholine37:6_[M%2BH]1+/Phosphatidylethanolamine40:6_[M+H]1+/Phosphatidate42:7_[M+NH4]1+_levels+NHGRI-EBI_GWAS_catalog+rs1077835,Phosphatidylcholine_acyl-alkyl_C36:3_levels+NHGRI-EBI_GWAS_catalog+rs1077835,Phosphatidylcholine_levels+NHGRI-EBI_GWAS_catalog+rs1077835,Phosphatidylcholines_levels_UKB_data_field_23437+NHGRI-EBI_GWAS_catalog+rs1077835,Phosphatidylethanolamine_18:0_20:3_b_levels+NHGRI-EBI_GWAS_catalog+rs1077835,Phosphatidylethanolamine_18:0_20:3_b_levels+NHGRI-EBI_GWAS_catalog+rs1077835,Phosphatidylethanolamine34:2_[M%2BH]1+_levels+NHGRI-EBI_GWAS_catalog+rs1077835,Phosphatidylethanolamine36:4_[M%2BH]1+_levels+NHGRI-EBI_GWAS_catalog+rs1077835,Phosphatidylethanolamine38:5_[M-H]1-_levels+NHGRI-EBI_GWAS_catalog+rs1077835,Phosphatidylethanolamine40:7_[M-H]1-_levels+NHGRI-EBI_GWAS_catalog+rs1077835,Phosphoglycerides_levels+NHGRI-EBI_GWAS_catalog+rs1077835,Phosphoglycerides_levels_UKB_data_field_23434+NHGRI-EBI_GWAS_catalog+rs1077835,Phospholipid_levels_in_large_HDL+NHGRI-EBI_GWAS_catalog+rs1077835,Phospholipid_levels_in_medium_HDL+NHGRI-EBI_GWAS_catalog+rs1077835,Phospholipids_in_large_HDL_UKB_data_field_23560+NHGRI-EBI_GWAS_catalog+rs1077835,Phospholipids_in_medium_HDL_UKB_data_field_23567+NHGRI-EBI_GWAS_catalog+rs1077835,Phospholipids_in_very_large_HDL_UKB_data_field_23553+NHGRI-EBI_GWAS_catalog+rs1077835,Phospholipids_in_very_small_VLDL_UKB_data_field_23518+NHGRI-EBI_GWAS_catalog+rs1077835,Phospholipids_to_total_lipids_in_chylomicrons_and_extremely_large_VLDL_percentage_UKB_data_field_23579+NHGRI-EBI_GWAS_catalog+rs1077835,Phospholipids_to_total_lipids_in_large_LDL_percentage_UKB_data_field_23614+NHGRI-EBI_GWAS_catalog+rs1077835,Phospholipids_to_total_lipids_in_medium_VLDL_percentage_UKB_data_field_23594+NHGRI-EBI_GWAS_catalog+rs1077835,Phospholipids_to_total_lipids_in_very_large_HDL_percentage_UKB_data_field_23629+NHGRI-EBI_GWAS_catalog+rs1077835,Phospholipids_to_total_lipids_in_very_large_VLDL_percentage_UKB_data_field_23584+NHGRI-EBI_GWAS_catalog+rs1077835,Phospholipids_to_total_lipids_ratio_in_chylomicrons_and_extremely_large_VLDL+NHGRI-EBI_GWAS_catalog+rs1077835,Phospholipids_to_total_lipids_ratio_in_small_VLDL+NHGRI-EBI_GWAS_catalog+rs1077835,Polyunsaturated_fatty_acid_levels+NHGRI-EBI_GWAS_catalog+rs1077835,Postprandial_total_cholines+NHGRI-EBI_GWAS_catalog+rs1077835,Ratio_of_omega-3_fatty_acids_to_total_fatty_acids+NHGRI-EBI_GWAS_catalog+rs1077835,Ratio_of_omega-6_fatty_acids_to_omega-3_fatty_acids+NHGRI-EBI_GWAS_catalog+rs1077835,Red_blood_cell_count+NHGRI-EBI_GWAS_catalog+rs1077835,Total_cholesterol_levels+NHGRI-EBI_GWAS_catalog+rs1077835,Total_cholesterol_levels+NHGRI-EBI_GWAS_catalog+rs1077835,Total_cholesterol_levels+NHGRI-EBI_GWAS_catalog+rs1077835,Total_cholesterol_levels+NHGRI-EBI_GWAS_catalog+rs1077835,Total_cholines_levels+NHGRI-EBI_GWAS_catalog+rs1077835,Total_cholines_levels_UKB_data_field_23436+NHGRI-EBI_GWAS_catalog+rs1077835,Total_concentration_of_lipoprotein_particles+NHGRI-EBI_GWAS_catalog+rs1077835,Total_concentration_of_lipoprotein_particles_UKB_data_field_23427+NHGRI-EBI_GWAS_catalog+rs1077835,Total_lipid_levels_in_medium_HDL+NHGRI-EBI_GWAS_catalog+rs1077835,Total_lipids_in_large_HDL_UKB_data_field_23559+NHGRI-EBI_GWAS_catalog+rs1077835,Total_lipids_in_medium_HDL_UKB_data_field_23566+NHGRI-EBI_GWAS_catalog+rs1077835,Total_lipids_in_very_large_HDL_UKB_data_field_23552+NHGRI-EBI_GWAS_catalog+rs1077835,Total_lipids_in_very_small_VLDL_UKB_data_field_23517+NHGRI-EBI_GWAS_catalog+rs1077835,Total_phospholipid_levels_in_lipoprotein_particles+NHGRI-EBI_GWAS_catalog+rs1077835,Triglyceride_levels+NHGRI-EBI_GWAS_catalog+rs1077835,Triglyceride_levels+NHGRI-EBI_GWAS_catalog+rs1077835,Triglyceride_levels+NHGRI-EBI_GWAS_catalog+rs1077835,Triglyceride_levels_in_medium_HDL+NHGRI-EBI_GWAS_catalog+rs1077835,Triglyceride_levels_in_medium_LDL+NHGRI-EBI_GWAS_catalog+rs1077835,Triglyceride_levels_in_non-type_2_diabetes+NHGRI-EBI_GWAS_catalog+rs1077835,Triglycerides+NHGRI-EBI_GWAS_catalog+rs1077835,Triglycerides+NHGRI-EBI_GWAS_catalog+rs1077835,Triglycerides+NHGRI-EBI_GWAS_catalog+rs1077835,Triglycerides_in_HDL_UKB_data_field_23410+NHGRI-EBI_GWAS_catalog+rs1077835,Triglycerides_in_LDL_UKB_data_field_23409+NHGRI-EBI_GWAS_catalog+rs1077835,Triglycerides_in_medium_HDL_UKB_data_field_23571+NHGRI-EBI_GWAS_catalog+rs1077835,Triglycerides_in_medium_LDL_UKB_data_field_23543+NHGRI-EBI_GWAS_catalog+rs1077835,Triglycerides_in_very_small_VLDL_UKB_data_field_23522+NHGRI-EBI_GWAS_catalog+rs1077835,Triglycerides_to_total_lipids_in_chylomicrons_and_extremely_large_VLDL_percentage_UKB_data_field_23583+NHGRI-EBI_GWAS_catalog+rs1077835,Triglycerides_to_total_lipids_in_large_LDL_percentage_UKB_data_field_23618+NHGRI-EBI_GWAS_catalog+rs1077835,Triglycerides_to_total_lipids_in_medium_LDL_percentage_UKB_data_field_23623+NHGRI-EBI_GWAS_catalog+rs1077835,Triglycerides_to_total_lipids_in_very_large_VLDL_percentage_UKB_data_field_23588+NHGRI-EBI_GWAS_catalog+rs1077835,Triglycerides_to_total_lipids_in_very_small_VLDL_percentage_UKB_data_field_23608+NHGRI-EBI_GWAS_catalog+rs1077835,Triglycerides_to_total_lipids_ratio_in_IDL+NHGRI-EBI_GWAS_catalog+rs1077835,Triglycerides_to_total_lipids_ratio_in_large_VLDL+NHGRI-EBI_GWAS_catalog+rs1077835,Triglycerides_to_total_lipids_ratio_in_medium_HDL+NHGRI-EBI_GWAS_catalog+rs1077835,Triglycerides_to_total_lipids_ratio_in_small_HDL+NHGRI-EBI_GWAS_catalog+rs1077835,Triglycerides_to_total_lipids_ratio_in_small_LDL+NHGRI-EBI_GWAS_catalog+rs1077835,Triglycerides_to_total_lipids_ratio_in_very_small_VLDL+NHGRI-EBI_GWAS_catalog+rs1077835,High-density_lipoprotein_cholesterol+Teslovich+rs1077835	-	-	-	0.069	-0.706198	-	-	-
HF	rs1077835	15:58723426-58723426	intron_variant	MODIFIER	LIPC	ENSG00000166035	Transcript	ENST00000356113.6	protein_coding	-	-	-	-0.0003605	-0.0002837	-	GO:0004620:phospholipase_activity,GO:0004806:triglyceride_lipase_activity,GO:0005515:protein_binding,GO:0005615:extracellular_space,GO:0006633:fatty_acid_biosynthetic_process,GO:0008201:heparin_binding,GO:0008203:cholesterol_metabolic_process,GO:0016298:lipase_activity,GO:0019433:triglyceride_catabolic_process,GO:0030169:low-density_lipoprotein_particle_binding,GO:0030301:cholesterol_transport,GO:0034185:apolipoprotein_binding,GO:0034364:high-density_lipoprotein_particle,GO:0034372:very-low-density_lipoprotein_particle_remodeling,GO:0034373:intermediate-density_lipoprotein_particle_remodeling,GO:0034374:low-density_lipoprotein_particle_remodeling,GO:0034375:high-density_lipoprotein_particle_remodeling,GO:0034382:chylomicron_remnant_clearance,GO:0034638:phosphatidylcholine_catabolic_process,GO:0042632:cholesterol_homeostasis,GO:0043691:reverse_cholesterol_transport,GO:0070328:triglyceride_homeostasis	-	ALDH1A2-related_diaphragmatic_hernia_and_pulmonary_hypoplasia+G2P+ENSG00000128918,DIABETES_MELLITUS__NONINSULIN-DEPENDENT+MIM_morbid+ENSG00000166035,HEPATIC_LIPASE_DEFICIENCY+MIM_morbid+ENSG00000166035,HIGH_DENSITY_LIPOPROTEIN_CHOLESTEROL_LEVEL_QUANTITATIVE_TRAIT_LOCUS+MIM_morbid+ENSG00000166035,Hyperlipidemia_due_to_hepatic_triacylglycerol_lipase_deficiency+Orphanet+ENSG00000166035,1-stearoyl-GPE_18:0_levels+NHGRI-EBI_GWAS_catalog+rs1077835,2-arachidonoyl-GPE_20:4_levels+NHGRI-EBI_GWAS_catalog+rs1077835,2-stearoyl-GPE_18:0_levels+NHGRI-EBI_GWAS_catalog+rs1077835,Apolipoprotein_A1_levels_UKB_data_field_23440+NHGRI-EBI_GWAS_catalog+rs1077835,Apolipoprotein_A1_levels+NHGRI-EBI_GWAS_catalog+rs1077835,Average_diameter_for_HDL_particles_UKB_data_field_23433+NHGRI-EBI_GWAS_catalog+rs1077835,Average_diameter_for_LDL_particles+NHGRI-EBI_GWAS_catalog+rs1077835,C36:4_Phosphatidylethanolamine_levels_in_chronic_kidney_disease+NHGRI-EBI_GWAS_catalog+rs1077835,Cholesterol_in_very_large_HDL_UKB_data_field_23554+NHGRI-EBI_GWAS_catalog+rs1077835,Cholesterol_in_very_small_VLDL_UKB_data_field_23519+NHGRI-EBI_GWAS_catalog+rs1077835,Cholesterol_levels_in_medium_HDL+NHGRI-EBI_GWAS_catalog+rs1077835,Cholesterol_to_total_lipids_in_chylomicrons_and_extremely_large_VLDL_percentage_UKB_data_field_23580+NHGRI-EBI_GWAS_catalog+rs1077835,Cholesterol_to_total_lipids_in_large_VLDL_percentage_UKB_data_field_23590+NHGRI-EBI_GWAS_catalog+rs1077835,Cholesterol_to_total_lipids_in_very_small_VLDL_percentage_UKB_data_field_23605+NHGRI-EBI_GWAS_catalog+rs1077835,Cholesterol_to_total_lipids_ratio_in_IDL+NHGRI-EBI_GWAS_catalog+rs1077835,Cholesterol_to_total_lipids_ratio_in_medium_LDL+NHGRI-EBI_GWAS_catalog+rs1077835,Cholesterol_to_total_lipids_ratio_in_very_small_VLDL+NHGRI-EBI_GWAS_catalog+rs1077835,Cholesteryl_ester_levels_in_medium_HDL+NHGRI-EBI_GWAS_catalog+rs1077835,Cholesteryl_esters_in_very_large_HDL_UKB_data_field_23555+NHGRI-EBI_GWAS_catalog+rs1077835,Cholesteryl_esters_in_very_small_VLDL_UKB_data_field_23520+NHGRI-EBI_GWAS_catalog+rs1077835,Cholesteryl_esters_to_total_lipids_in_large_VLDL_percentage_UKB_data_field_23591+NHGRI-EBI_GWAS_catalog+rs1077835,Cholesteryl_esters_to_total_lipids_ratio_in_medium_HDL+NHGRI-EBI_GWAS_catalog+rs1077835,Cholesteryl_esters_to_total_lipids_ratio_in_very_small_VLDL+NHGRI-EBI_GWAS_catalog+rs1077835,Concentration_of_HDL_particles_UKB_data_field_23430+NHGRI-EBI_GWAS_catalog+rs1077835,Concentration_of_HDL_particles+NHGRI-EBI_GWAS_catalog+rs1077835,Concentration_of_large_HDL_particles_UKB_data_field_23558+NHGRI-EBI_GWAS_catalog+rs1077835,Concentration_of_medium_HDL_particles_UKB_data_field_23565+NHGRI-EBI_GWAS_catalog+rs1077835,Concentration_of_medium_HDL_particles+NHGRI-EBI_GWAS_catalog+rs1077835,Concentration_of_very_large_HDL_particles_UKB_data_field_23551+NHGRI-EBI_GWAS_catalog+rs1077835,Concentration_of_very_small_VLDL_particles_UKB_data_field_23516+NHGRI-EBI_GWAS_catalog+rs1077835,Degree_of_unsaturation+NHGRI-EBI_GWAS_catalog+rs1077835,Docosahexaenoic_acid_levels+NHGRI-EBI_GWAS_catalog+rs1077835,Free_cholesterol_in_HDL_UKB_data_field_23422+NHGRI-EBI_GWAS_catalog+rs1077835,Free_cholesterol_in_large_HDL_UKB_data_field_23563+NHGRI-EBI_GWAS_catalog+rs1077835,Free_cholesterol_in_medium_HDL_UKB_data_field_23570+NHGRI-EBI_GWAS_catalog+rs1077835,Free_cholesterol_in_very_small_VLDL_UKB_data_field_23521+NHGRI-EBI_GWAS_catalog+rs1077835,Free_cholesterol_to_total_lipids_in_chylomicrons_and_extremely_large_VLDL_percentage_UKB_data_field_23582+NHGRI-EBI_GWAS_catalog+rs1077835,Free_cholesterol_to_total_lipids_in_medium_HDL_percentage_UKB_data_field_23642+NHGRI-EBI_GWAS_catalog+rs1077835,Free_cholesterol_to_total_lipids_in_very_large_HDL_percentage_UKB_data_field_23632+NHGRI-EBI_GWAS_catalog+rs1077835,Free_cholesterol_to_total_lipids_in_very_large_VLDL_percentage_UKB_data_field_23587+NHGRI-EBI_GWAS_catalog+rs1077835,Free_cholesterol_to_total_lipids_in_very_small_VLDL_percentage_UKB_data_field_23607+NHGRI-EBI_GWAS_catalog+rs1077835,Free_cholesterol_to_total_lipids_ratio_in_chylomicrons_and_extremely_large_VLDL+NHGRI-EBI_GWAS_catalog+rs1077835,Free_cholesterol_to_total_lipids_ratio_in_IDL+NHGRI-EBI_GWAS_catalog+rs1077835,Free_cholesterol_to_total_lipids_ratio_in_small_LDL+NHGRI-EBI_GWAS_catalog+rs1077835,Free_cholesterol_to_total_lipids_ratio_in_small_VLDL+NHGRI-EBI_GWAS_catalog+rs1077835,Free_cholesterol_to_total_lipids_ratio_in_very_small_VLDL+NHGRI-EBI_GWAS_catalog+rs1077835,HDL_cholesterol+NHGRI-EBI_GWAS_catalog+rs1077835,HDL_cholesterol_levels+NHGRI-EBI_GWAS_catalog+rs1077835,Hematocrit+NHGRI-EBI_GWAS_catalog+rs1077835,Hemoglobin+NHGRI-EBI_GWAS_catalog+rs1077835,High_density_lipoprotein_cholesterol_levels+NHGRI-EBI_GWAS_catalog+rs1077835,High_density_lipoprotein_cholesterol_levels+NHGRI-EBI_GWAS_catalog+rs1077835,Linoleic_acid_levels+NHGRI-EBI_GWAS_catalog+rs1077835,Non-HDL_cholesterol_levels+NHGRI-EBI_GWAS_catalog+rs1077835,Omega-3_fatty_acid_levels+NHGRI-EBI_GWAS_catalog+rs1077835,Omega-6_fatty_acid_levels+NHGRI-EBI_GWAS_catalog+rs1077835,Phosphatidylcholine33:2_[M%2BH]1+/Phosphatidylethanolamine36:2_[M+H]1+/Phosphatidate38:3_[M+NH4]1+_levels+NHGRI-EBI_GWAS_catalog+rs1077835,Phosphatidylcholine33:3_[M%2BH]1+/Phosphatidylethanolamine36:3_[M+H]1+/Phosphatidate38:4_[M+NH4]1+_levels+NHGRI-EBI_GWAS_catalog+rs1077835,Phosphatidylcholine35:4_[M%2BH]1+/Phosphatidylethanolamine38:4_[M+H]1+/Phosphatidate40:5_[M+NH4]1+_levels+NHGRI-EBI_GWAS_catalog+rs1077835,Phosphatidylcholine37:6_[M%2BH]1+/Phosphatidylethanolamine40:6_[M+H]1+/Phosphatidate42:7_[M+NH4]1+_levels+NHGRI-EBI_GWAS_catalog+rs1077835,Phosphatidylcholine_acyl-alkyl_C36:3_levels+NHGRI-EBI_GWAS_catalog+rs1077835,Phosphatidylcholine_levels+NHGRI-EBI_GWAS_catalog+rs1077835,Phosphatidylcholines_levels_UKB_data_field_23437+NHGRI-EBI_GWAS_catalog+rs1077835,Phosphatidylethanolamine_18:0_20:3_b_levels+NHGRI-EBI_GWAS_catalog+rs1077835,Phosphatidylethanolamine_18:0_20:3_b_levels+NHGRI-EBI_GWAS_catalog+rs1077835,Phosphatidylethanolamine34:2_[M%2BH]1+_levels+NHGRI-EBI_GWAS_catalog+rs1077835,Phosphatidylethanolamine36:4_[M%2BH]1+_levels+NHGRI-EBI_GWAS_catalog+rs1077835,Phosphatidylethanolamine38:5_[M-H]1-_levels+NHGRI-EBI_GWAS_catalog+rs1077835,Phosphatidylethanolamine40:7_[M-H]1-_levels+NHGRI-EBI_GWAS_catalog+rs1077835,Phosphoglycerides_levels+NHGRI-EBI_GWAS_catalog+rs1077835,Phosphoglycerides_levels_UKB_data_field_23434+NHGRI-EBI_GWAS_catalog+rs1077835,Phospholipid_levels_in_large_HDL+NHGRI-EBI_GWAS_catalog+rs1077835,Phospholipid_levels_in_medium_HDL+NHGRI-EBI_GWAS_catalog+rs1077835,Phospholipids_in_large_HDL_UKB_data_field_23560+NHGRI-EBI_GWAS_catalog+rs1077835,Phospholipids_in_medium_HDL_UKB_data_field_23567+NHGRI-EBI_GWAS_catalog+rs1077835,Phospholipids_in_very_large_HDL_UKB_data_field_23553+NHGRI-EBI_GWAS_catalog+rs1077835,Phospholipids_in_very_small_VLDL_UKB_data_field_23518+NHGRI-EBI_GWAS_catalog+rs1077835,Phospholipids_to_total_lipids_in_chylomicrons_and_extremely_large_VLDL_percentage_UKB_data_field_23579+NHGRI-EBI_GWAS_catalog+rs1077835,Phospholipids_to_total_lipids_in_large_LDL_percentage_UKB_data_field_23614+NHGRI-EBI_GWAS_catalog+rs1077835,Phospholipids_to_total_lipids_in_medium_VLDL_percentage_UKB_data_field_23594+NHGRI-EBI_GWAS_catalog+rs1077835,Phospholipids_to_total_lipids_in_very_large_HDL_percentage_UKB_data_field_23629+NHGRI-EBI_GWAS_catalog+rs1077835,Phospholipids_to_total_lipids_in_very_large_VLDL_percentage_UKB_data_field_23584+NHGRI-EBI_GWAS_catalog+rs1077835,Phospholipids_to_total_lipids_ratio_in_chylomicrons_and_extremely_large_VLDL+NHGRI-EBI_GWAS_catalog+rs1077835,Phospholipids_to_total_lipids_ratio_in_small_VLDL+NHGRI-EBI_GWAS_catalog+rs1077835,Polyunsaturated_fatty_acid_levels+NHGRI-EBI_GWAS_catalog+rs1077835,Postprandial_total_cholines+NHGRI-EBI_GWAS_catalog+rs1077835,Ratio_of_omega-3_fatty_acids_to_total_fatty_acids+NHGRI-EBI_GWAS_catalog+rs1077835,Ratio_of_omega-6_fatty_acids_to_omega-3_fatty_acids+NHGRI-EBI_GWAS_catalog+rs1077835,Red_blood_cell_count+NHGRI-EBI_GWAS_catalog+rs1077835,Total_cholesterol_levels+NHGRI-EBI_GWAS_catalog+rs1077835,Total_cholesterol_levels+NHGRI-EBI_GWAS_catalog+rs1077835,Total_cholesterol_levels+NHGRI-EBI_GWAS_catalog+rs1077835,Total_cholesterol_levels+NHGRI-EBI_GWAS_catalog+rs1077835,Total_cholines_levels+NHGRI-EBI_GWAS_catalog+rs1077835,Total_cholines_levels_UKB_data_field_23436+NHGRI-EBI_GWAS_catalog+rs1077835,Total_concentration_of_lipoprotein_particles+NHGRI-EBI_GWAS_catalog+rs1077835,Total_concentration_of_lipoprotein_particles_UKB_data_field_23427+NHGRI-EBI_GWAS_catalog+rs1077835,Total_lipid_levels_in_medium_HDL+NHGRI-EBI_GWAS_catalog+rs1077835,Total_lipids_in_large_HDL_UKB_data_field_23559+NHGRI-EBI_GWAS_catalog+rs1077835,Total_lipids_in_medium_HDL_UKB_data_field_23566+NHGRI-EBI_GWAS_catalog+rs1077835,Total_lipids_in_very_large_HDL_UKB_data_field_23552+NHGRI-EBI_GWAS_catalog+rs1077835,Total_lipids_in_very_small_VLDL_UKB_data_field_23517+NHGRI-EBI_GWAS_catalog+rs1077835,Total_phospholipid_levels_in_lipoprotein_particles+NHGRI-EBI_GWAS_catalog+rs1077835,Triglyceride_levels+NHGRI-EBI_GWAS_catalog+rs1077835,Triglyceride_levels+NHGRI-EBI_GWAS_catalog+rs1077835,Triglyceride_levels+NHGRI-EBI_GWAS_catalog+rs1077835,Triglyceride_levels_in_medium_HDL+NHGRI-EBI_GWAS_catalog+rs1077835,Triglyceride_levels_in_medium_LDL+NHGRI-EBI_GWAS_catalog+rs1077835,Triglyceride_levels_in_non-type_2_diabetes+NHGRI-EBI_GWAS_catalog+rs1077835,Triglycerides+NHGRI-EBI_GWAS_catalog+rs1077835,Triglycerides+NHGRI-EBI_GWAS_catalog+rs1077835,Triglycerides+NHGRI-EBI_GWAS_catalog+rs1077835,Triglycerides_in_HDL_UKB_data_field_23410+NHGRI-EBI_GWAS_catalog+rs1077835,Triglycerides_in_LDL_UKB_data_field_23409+NHGRI-EBI_GWAS_catalog+rs1077835,Triglycerides_in_medium_HDL_UKB_data_field_23571+NHGRI-EBI_GWAS_catalog+rs1077835,Triglycerides_in_medium_LDL_UKB_data_field_23543+NHGRI-EBI_GWAS_catalog+rs1077835,Triglycerides_in_very_small_VLDL_UKB_data_field_23522+NHGRI-EBI_GWAS_catalog+rs1077835,Triglycerides_to_total_lipids_in_chylomicrons_and_extremely_large_VLDL_percentage_UKB_data_field_23583+NHGRI-EBI_GWAS_catalog+rs1077835,Triglycerides_to_total_lipids_in_large_LDL_percentage_UKB_data_field_23618+NHGRI-EBI_GWAS_catalog+rs1077835,Triglycerides_to_total_lipids_in_medium_LDL_percentage_UKB_data_field_23623+NHGRI-EBI_GWAS_catalog+rs1077835,Triglycerides_to_total_lipids_in_very_large_VLDL_percentage_UKB_data_field_23588+NHGRI-EBI_GWAS_catalog+rs1077835,Triglycerides_to_total_lipids_in_very_small_VLDL_percentage_UKB_data_field_23608+NHGRI-EBI_GWAS_catalog+rs1077835,Triglycerides_to_total_lipids_ratio_in_IDL+NHGRI-EBI_GWAS_catalog+rs1077835,Triglycerides_to_total_lipids_ratio_in_large_VLDL+NHGRI-EBI_GWAS_catalog+rs1077835,Triglycerides_to_total_lipids_ratio_in_medium_HDL+NHGRI-EBI_GWAS_catalog+rs1077835,Triglycerides_to_total_lipids_ratio_in_small_HDL+NHGRI-EBI_GWAS_catalog+rs1077835,Triglycerides_to_total_lipids_ratio_in_small_LDL+NHGRI-EBI_GWAS_catalog+rs1077835,Triglycerides_to_total_lipids_ratio_in_very_small_VLDL+NHGRI-EBI_GWAS_catalog+rs1077835,High-density_lipoprotein_cholesterol+Teslovich+rs1077835	-	-	-	0.069	-0.706198	-	-	-
HF	rs1077835	15:58723426-58723426	intron_variant	MODIFIER	LIPC	ENSG00000166035	Transcript	ENST00000414170.3	protein_coding	-	-	-	-0.0003605	-0.0002837	-	GO:0004806:triglyceride_lipase_activity,GO:0005515:protein_binding,GO:0005576:extracellular_region,GO:0006629:lipid_metabolic_process	-	ALDH1A2-related_diaphragmatic_hernia_and_pulmonary_hypoplasia+G2P+ENSG00000128918,DIABETES_MELLITUS__NONINSULIN-DEPENDENT+MIM_morbid+ENSG00000166035,HEPATIC_LIPASE_DEFICIENCY+MIM_morbid+ENSG00000166035,HIGH_DENSITY_LIPOPROTEIN_CHOLESTEROL_LEVEL_QUANTITATIVE_TRAIT_LOCUS+MIM_morbid+ENSG00000166035,Hyperlipidemia_due_to_hepatic_triacylglycerol_lipase_deficiency+Orphanet+ENSG00000166035,1-stearoyl-GPE_18:0_levels+NHGRI-EBI_GWAS_catalog+rs1077835,2-arachidonoyl-GPE_20:4_levels+NHGRI-EBI_GWAS_catalog+rs1077835,2-stearoyl-GPE_18:0_levels+NHGRI-EBI_GWAS_catalog+rs1077835,Apolipoprotein_A1_levels_UKB_data_field_23440+NHGRI-EBI_GWAS_catalog+rs1077835,Apolipoprotein_A1_levels+NHGRI-EBI_GWAS_catalog+rs1077835,Average_diameter_for_HDL_particles_UKB_data_field_23433+NHGRI-EBI_GWAS_catalog+rs1077835,Average_diameter_for_LDL_particles+NHGRI-EBI_GWAS_catalog+rs1077835,C36:4_Phosphatidylethanolamine_levels_in_chronic_kidney_disease+NHGRI-EBI_GWAS_catalog+rs1077835,Cholesterol_in_very_large_HDL_UKB_data_field_23554+NHGRI-EBI_GWAS_catalog+rs1077835,Cholesterol_in_very_small_VLDL_UKB_data_field_23519+NHGRI-EBI_GWAS_catalog+rs1077835,Cholesterol_levels_in_medium_HDL+NHGRI-EBI_GWAS_catalog+rs1077835,Cholesterol_to_total_lipids_in_chylomicrons_and_extremely_large_VLDL_percentage_UKB_data_field_23580+NHGRI-EBI_GWAS_catalog+rs1077835,Cholesterol_to_total_lipids_in_large_VLDL_percentage_UKB_data_field_23590+NHGRI-EBI_GWAS_catalog+rs1077835,Cholesterol_to_total_lipids_in_very_small_VLDL_percentage_UKB_data_field_23605+NHGRI-EBI_GWAS_catalog+rs1077835,Cholesterol_to_total_lipids_ratio_in_IDL+NHGRI-EBI_GWAS_catalog+rs1077835,Cholesterol_to_total_lipids_ratio_in_medium_LDL+NHGRI-EBI_GWAS_catalog+rs1077835,Cholesterol_to_total_lipids_ratio_in_very_small_VLDL+NHGRI-EBI_GWAS_catalog+rs1077835,Cholesteryl_ester_levels_in_medium_HDL+NHGRI-EBI_GWAS_catalog+rs1077835,Cholesteryl_esters_in_very_large_HDL_UKB_data_field_23555+NHGRI-EBI_GWAS_catalog+rs1077835,Cholesteryl_esters_in_very_small_VLDL_UKB_data_field_23520+NHGRI-EBI_GWAS_catalog+rs1077835,Cholesteryl_esters_to_total_lipids_in_large_VLDL_percentage_UKB_data_field_23591+NHGRI-EBI_GWAS_catalog+rs1077835,Cholesteryl_esters_to_total_lipids_ratio_in_medium_HDL+NHGRI-EBI_GWAS_catalog+rs1077835,Cholesteryl_esters_to_total_lipids_ratio_in_very_small_VLDL+NHGRI-EBI_GWAS_catalog+rs1077835,Concentration_of_HDL_particles_UKB_data_field_23430+NHGRI-EBI_GWAS_catalog+rs1077835,Concentration_of_HDL_particles+NHGRI-EBI_GWAS_catalog+rs1077835,Concentration_of_large_HDL_particles_UKB_data_field_23558+NHGRI-EBI_GWAS_catalog+rs1077835,Concentration_of_medium_HDL_particles_UKB_data_field_23565+NHGRI-EBI_GWAS_catalog+rs1077835,Concentration_of_medium_HDL_particles+NHGRI-EBI_GWAS_catalog+rs1077835,Concentration_of_very_large_HDL_particles_UKB_data_field_23551+NHGRI-EBI_GWAS_catalog+rs1077835,Concentration_of_very_small_VLDL_particles_UKB_data_field_23516+NHGRI-EBI_GWAS_catalog+rs1077835,Degree_of_unsaturation+NHGRI-EBI_GWAS_catalog+rs1077835,Docosahexaenoic_acid_levels+NHGRI-EBI_GWAS_catalog+rs1077835,Free_cholesterol_in_HDL_UKB_data_field_23422+NHGRI-EBI_GWAS_catalog+rs1077835,Free_cholesterol_in_large_HDL_UKB_data_field_23563+NHGRI-EBI_GWAS_catalog+rs1077835,Free_cholesterol_in_medium_HDL_UKB_data_field_23570+NHGRI-EBI_GWAS_catalog+rs1077835,Free_cholesterol_in_very_small_VLDL_UKB_data_field_23521+NHGRI-EBI_GWAS_catalog+rs1077835,Free_cholesterol_to_total_lipids_in_chylomicrons_and_extremely_large_VLDL_percentage_UKB_data_field_23582+NHGRI-EBI_GWAS_catalog+rs1077835,Free_cholesterol_to_total_lipids_in_medium_HDL_percentage_UKB_data_field_23642+NHGRI-EBI_GWAS_catalog+rs1077835,Free_cholesterol_to_total_lipids_in_very_large_HDL_percentage_UKB_data_field_23632+NHGRI-EBI_GWAS_catalog+rs1077835,Free_cholesterol_to_total_lipids_in_very_large_VLDL_percentage_UKB_data_field_23587+NHGRI-EBI_GWAS_catalog+rs1077835,Free_cholesterol_to_total_lipids_in_very_small_VLDL_percentage_UKB_data_field_23607+NHGRI-EBI_GWAS_catalog+rs1077835,Free_cholesterol_to_total_lipids_ratio_in_chylomicrons_and_extremely_large_VLDL+NHGRI-EBI_GWAS_catalog+rs1077835,Free_cholesterol_to_total_lipids_ratio_in_IDL+NHGRI-EBI_GWAS_catalog+rs1077835,Free_cholesterol_to_total_lipids_ratio_in_small_LDL+NHGRI-EBI_GWAS_catalog+rs1077835,Free_cholesterol_to_total_lipids_ratio_in_small_VLDL+NHGRI-EBI_GWAS_catalog+rs1077835,Free_cholesterol_to_total_lipids_ratio_in_very_small_VLDL+NHGRI-EBI_GWAS_catalog+rs1077835,HDL_cholesterol+NHGRI-EBI_GWAS_catalog+rs1077835,HDL_cholesterol_levels+NHGRI-EBI_GWAS_catalog+rs1077835,Hematocrit+NHGRI-EBI_GWAS_catalog+rs1077835,Hemoglobin+NHGRI-EBI_GWAS_catalog+rs1077835,High_density_lipoprotein_cholesterol_levels+NHGRI-EBI_GWAS_catalog+rs1077835,High_density_lipoprotein_cholesterol_levels+NHGRI-EBI_GWAS_catalog+rs1077835,High_density_lipoprotein_cholesterol_levels+NHGRI-EBI_GWAS_catalog+rs1077835,Linoleic_acid_levels+NHGRI-EBI_GWAS_catalog+rs1077835,Non-HDL_cholesterol_levels+NHGRI-EBI_GWAS_catalog+rs1077835,Omega-3_fatty_acid_levels+NHGRI-EBI_GWAS_catalog+rs1077835,Omega-6_fatty_acid_levels+NHGRI-EBI_GWAS_catalog+rs1077835,Phosphatidylcholine33:2_[M%2BH]1+/Phosphatidylethanolamine36:2_[M+H]1+/Phosphatidate38:3_[M+NH4]1+_levels+NHGRI-EBI_GWAS_catalog+rs1077835,Phosphatidylcholine33:3_[M%2BH]1+/Phosphatidylethanolamine36:3_[M+H]1+/Phosphatidate38:4_[M+NH4]1+_levels+NHGRI-EBI_GWAS_catalog+rs1077835,Phosphatidylcholine35:4_[M%2BH]1+/Phosphatidylethanolamine38:4_[M+H]1+/Phosphatidate40:5_[M+NH4]1+_levels+NHGRI-EBI_GWAS_catalog+rs1077835,Phosphatidylcholine37:6_[M%2BH]1+/Phosphatidylethanolamine40:6_[M+H]1+/Phosphatidate42:7_[M+NH4]1+_levels+NHGRI-EBI_GWAS_catalog+rs1077835,Phosphatidylcholine_acyl-alkyl_C36:3_levels+NHGRI-EBI_GWAS_catalog+rs1077835,Phosphatidylcholine_levels+NHGRI-EBI_GWAS_catalog+rs1077835,Phosphatidylcholines_levels_UKB_data_field_23437+NHGRI-EBI_GWAS_catalog+rs1077835,Phosphatidylethanolamine_18:0_20:3_b_levels+NHGRI-EBI_GWAS_catalog+rs1077835,Phosphatidylethanolamine_18:0_20:3_b_levels+NHGRI-EBI_GWAS_catalog+rs1077835,Phosphatidylethanolamine34:2_[M%2BH]1+_levels+NHGRI-EBI_GWAS_catalog+rs1077835,Phosphatidylethanolamine36:4_[M%2BH]1+_levels+NHGRI-EBI_GWAS_catalog+rs1077835,Phosphatidylethanolamine38:5_[M-H]1-_levels+NHGRI-EBI_GWAS_catalog+rs1077835,Phosphatidylethanolamine40:7_[M-H]1-_levels+NHGRI-EBI_GWAS_catalog+rs1077835,Phosphoglycerides_levels+NHGRI-EBI_GWAS_catalog+rs1077835,Phosphoglycerides_levels_UKB_data_field_23434+NHGRI-EBI_GWAS_catalog+rs1077835,Phospholipid_levels_in_large_HDL+NHGRI-EBI_GWAS_catalog+rs1077835,Phospholipid_levels_in_medium_HDL+NHGRI-EBI_GWAS_catalog+rs1077835,Phospholipids_in_large_HDL_UKB_data_field_23560+NHGRI-EBI_GWAS_catalog+rs1077835,Phospholipids_in_medium_HDL_UKB_data_field_23567+NHGRI-EBI_GWAS_catalog+rs1077835,Phospholipids_in_very_large_HDL_UKB_data_field_23553+NHGRI-EBI_GWAS_catalog+rs1077835,Phospholipids_in_very_small_VLDL_UKB_data_field_23518+NHGRI-EBI_GWAS_catalog+rs1077835,Phospholipids_to_total_lipids_in_chylomicrons_and_extremely_large_VLDL_percentage_UKB_data_field_23579+NHGRI-EBI_GWAS_catalog+rs1077835,Phospholipids_to_total_lipids_in_large_LDL_percentage_UKB_data_field_23614+NHGRI-EBI_GWAS_catalog+rs1077835,Phospholipids_to_total_lipids_in_medium_VLDL_percentage_UKB_data_field_23594+NHGRI-EBI_GWAS_catalog+rs1077835,Phospholipids_to_total_lipids_in_very_large_HDL_percentage_UKB_data_field_23629+NHGRI-EBI_GWAS_catalog+rs1077835,Phospholipids_to_total_lipids_in_very_large_VLDL_percentage_UKB_data_field_23584+NHGRI-EBI_GWAS_catalog+rs1077835,Phospholipids_to_total_lipids_ratio_in_chylomicrons_and_extremely_large_VLDL+NHGRI-EBI_GWAS_catalog+rs1077835,Phospholipids_to_total_lipids_ratio_in_small_VLDL+NHGRI-EBI_GWAS_catalog+rs1077835,Polyunsaturated_fatty_acid_levels+NHGRI-EBI_GWAS_catalog+rs1077835,Postprandial_total_cholines+NHGRI-EBI_GWAS_catalog+rs1077835,Ratio_of_omega-3_fatty_acids_to_total_fatty_acids+NHGRI-EBI_GWAS_catalog+rs1077835,Ratio_of_omega-6_fatty_acids_to_omega-3_fatty_acids+NHGRI-EBI_GWAS_catalog+rs1077835,Red_blood_cell_count+NHGRI-EBI_GWAS_catalog+rs1077835,Total_cholesterol_levels+NHGRI-EBI_GWAS_catalog+rs1077835,Total_cholesterol_levels+NHGRI-EBI_GWAS_catalog+rs1077835,Total_cholesterol_levels+NHGRI-EBI_GWAS_catalog+rs1077835,Total_cholines_levels+NHGRI-EBI_GWAS_catalog+rs1077835,Total_cholines_levels_UKB_data_field_23436+NHGRI-EBI_GWAS_catalog+rs1077835,Total_concentration_of_lipoprotein_particles+NHGRI-EBI_GWAS_catalog+rs1077835,Total_concentration_of_lipoprotein_particles_UKB_data_field_23427+NHGRI-EBI_GWAS_catalog+rs1077835,Total_lipid_levels_in_medium_HDL+NHGRI-EBI_GWAS_catalog+rs1077835,Total_lipids_in_large_HDL_UKB_data_field_23559+NHGRI-EBI_GWAS_catalog+rs1077835,Total_lipids_in_medium_HDL_UKB_data_field_23566+NHGRI-EBI_GWAS_catalog+rs1077835,Total_lipids_in_very_large_HDL_UKB_data_field_23552+NHGRI-EBI_GWAS_catalog+rs1077835,Total_lipids_in_very_small_VLDL_UKB_data_field_23517+NHGRI-EBI_GWAS_catalog+rs1077835,Total_phospholipid_levels_in_lipoprotein_particles+NHGRI-EBI_GWAS_catalog+rs1077835,Triglyceride_levels+NHGRI-EBI_GWAS_catalog+rs1077835,Triglyceride_levels+NHGRI-EBI_GWAS_catalog+rs1077835,Triglyceride_levels+NHGRI-EBI_GWAS_catalog+rs1077835,Triglyceride_levels+NHGRI-EBI_GWAS_catalog+rs1077835,Triglyceride_levels_in_medium_HDL+NHGRI-EBI_GWAS_catalog+rs1077835,Triglyceride_levels_in_medium_LDL+NHGRI-EBI_GWAS_catalog+rs1077835,Triglyceride_levels_in_non-type_2_diabetes+NHGRI-EBI_GWAS_catalog+rs1077835,Triglycerides+NHGRI-EBI_GWAS_catalog+rs1077835,Triglycerides+NHGRI-EBI_GWAS_catalog+rs1077835,Triglycerides_in_HDL_UKB_data_field_23410+NHGRI-EBI_GWAS_catalog+rs1077835,Triglycerides_in_LDL_UKB_data_field_23409+NHGRI-EBI_GWAS_catalog+rs1077835,Triglycerides_in_medium_HDL_UKB_data_field_23571+NHGRI-EBI_GWAS_catalog+rs1077835,Triglycerides_in_medium_LDL_UKB_data_field_23543+NHGRI-EBI_GWAS_catalog+rs1077835,Triglycerides_in_very_small_VLDL_UKB_data_field_23522+NHGRI-EBI_GWAS_catalog+rs1077835,Triglycerides_to_total_lipids_in_chylomicrons_and_extremely_large_VLDL_percentage_UKB_data_field_23583+NHGRI-EBI_GWAS_catalog+rs1077835,Triglycerides_to_total_lipids_in_large_LDL_percentage_UKB_data_field_23618+NHGRI-EBI_GWAS_catalog+rs1077835,Triglycerides_to_total_lipids_in_medium_LDL_percentage_UKB_data_field_23623+NHGRI-EBI_GWAS_catalog+rs1077835,Triglycerides_to_total_lipids_in_very_large_VLDL_percentage_UKB_data_field_23588+NHGRI-EBI_GWAS_catalog+rs1077835,Triglycerides_to_total_lipids_in_very_small_VLDL_percentage_UKB_data_field_23608+NHGRI-EBI_GWAS_catalog+rs1077835,Triglycerides_to_total_lipids_ratio_in_IDL+NHGRI-EBI_GWAS_catalog+rs1077835,Triglycerides_to_total_lipids_ratio_in_large_VLDL+NHGRI-EBI_GWAS_catalog+rs1077835,Triglycerides_to_total_lipids_ratio_in_medium_HDL+NHGRI-EBI_GWAS_catalog+rs1077835,Triglycerides_to_total_lipids_ratio_in_small_HDL+NHGRI-EBI_GWAS_catalog+rs1077835,Triglycerides_to_total_lipids_ratio_in_small_LDL+NHGRI-EBI_GWAS_catalog+rs1077835,Triglycerides_to_total_lipids_ratio_in_very_small_VLDL+NHGRI-EBI_GWAS_catalog+rs1077835,High-density_lipoprotein_cholesterol+Teslovich+rs1077835	-	-	-	0.069	-0.706198	-	-	-
HF	rs1077835	15:58723426-58723426	upstream_gene_variant	MODIFIER	LIPC	ENSG00000166035	Transcript	ENST00000433326.2	protein_coding	-	-	-	-0.0003605	-0.0002837	-	GO:0004806:triglyceride_lipase_activity,GO:0005515:protein_binding,GO:0005576:extracellular_region,GO:0006629:lipid_metabolic_process	-	ALDH1A2-related_diaphragmatic_hernia_and_pulmonary_hypoplasia+G2P+ENSG00000128918,DIABETES_MELLITUS__NONINSULIN-DEPENDENT+MIM_morbid+ENSG00000166035,HEPATIC_LIPASE_DEFICIENCY+MIM_morbid+ENSG00000166035,HIGH_DENSITY_LIPOPROTEIN_CHOLESTEROL_LEVEL_QUANTITATIVE_TRAIT_LOCUS+MIM_morbid+ENSG00000166035,Hyperlipidemia_due_to_hepatic_triacylglycerol_lipase_deficiency+Orphanet+ENSG00000166035,1-stearoyl-GPE_18:0_levels+NHGRI-EBI_GWAS_catalog+rs1077835,2-arachidonoyl-GPE_20:4_levels+NHGRI-EBI_GWAS_catalog+rs1077835,2-stearoyl-GPE_18:0_levels+NHGRI-EBI_GWAS_catalog+rs1077835,Apolipoprotein_A1_levels_UKB_data_field_23440+NHGRI-EBI_GWAS_catalog+rs1077835,Apolipoprotein_A1_levels+NHGRI-EBI_GWAS_catalog+rs1077835,Average_diameter_for_HDL_particles_UKB_data_field_23433+NHGRI-EBI_GWAS_catalog+rs1077835,Average_diameter_for_LDL_particles+NHGRI-EBI_GWAS_catalog+rs1077835,C36:4_Phosphatidylethanolamine_levels_in_chronic_kidney_disease+NHGRI-EBI_GWAS_catalog+rs1077835,Cholesterol_in_very_large_HDL_UKB_data_field_23554+NHGRI-EBI_GWAS_catalog+rs1077835,Cholesterol_in_very_small_VLDL_UKB_data_field_23519+NHGRI-EBI_GWAS_catalog+rs1077835,Cholesterol_levels_in_medium_HDL+NHGRI-EBI_GWAS_catalog+rs1077835,Cholesterol_to_total_lipids_in_chylomicrons_and_extremely_large_VLDL_percentage_UKB_data_field_23580+NHGRI-EBI_GWAS_catalog+rs1077835,Cholesterol_to_total_lipids_in_large_VLDL_percentage_UKB_data_field_23590+NHGRI-EBI_GWAS_catalog+rs1077835,Cholesterol_to_total_lipids_in_very_small_VLDL_percentage_UKB_data_field_23605+NHGRI-EBI_GWAS_catalog+rs1077835,Cholesterol_to_total_lipids_ratio_in_IDL+NHGRI-EBI_GWAS_catalog+rs1077835,Cholesterol_to_total_lipids_ratio_in_medium_LDL+NHGRI-EBI_GWAS_catalog+rs1077835,Cholesterol_to_total_lipids_ratio_in_very_small_VLDL+NHGRI-EBI_GWAS_catalog+rs1077835,Cholesteryl_ester_levels_in_medium_HDL+NHGRI-EBI_GWAS_catalog+rs1077835,Cholesteryl_esters_in_very_large_HDL_UKB_data_field_23555+NHGRI-EBI_GWAS_catalog+rs1077835,Cholesteryl_esters_in_very_small_VLDL_UKB_data_field_23520+NHGRI-EBI_GWAS_catalog+rs1077835,Cholesteryl_esters_to_total_lipids_in_large_VLDL_percentage_UKB_data_field_23591+NHGRI-EBI_GWAS_catalog+rs1077835,Cholesteryl_esters_to_total_lipids_ratio_in_medium_HDL+NHGRI-EBI_GWAS_catalog+rs1077835,Cholesteryl_esters_to_total_lipids_ratio_in_very_small_VLDL+NHGRI-EBI_GWAS_catalog+rs1077835,Concentration_of_HDL_particles_UKB_data_field_23430+NHGRI-EBI_GWAS_catalog+rs1077835,Concentration_of_HDL_particles+NHGRI-EBI_GWAS_catalog+rs1077835,Concentration_of_large_HDL_particles_UKB_data_field_23558+NHGRI-EBI_GWAS_catalog+rs1077835,Concentration_of_medium_HDL_particles_UKB_data_field_23565+NHGRI-EBI_GWAS_catalog+rs1077835,Concentration_of_medium_HDL_particles+NHGRI-EBI_GWAS_catalog+rs1077835,Concentration_of_very_large_HDL_particles_UKB_data_field_23551+NHGRI-EBI_GWAS_catalog+rs1077835,Concentration_of_very_small_VLDL_particles_UKB_data_field_23516+NHGRI-EBI_GWAS_catalog+rs1077835,Degree_of_unsaturation+NHGRI-EBI_GWAS_catalog+rs1077835,Docosahexaenoic_acid_levels+NHGRI-EBI_GWAS_catalog+rs1077835,Free_cholesterol_in_HDL_UKB_data_field_23422+NHGRI-EBI_GWAS_catalog+rs1077835,Free_cholesterol_in_large_HDL_UKB_data_field_23563+NHGRI-EBI_GWAS_catalog+rs1077835,Free_cholesterol_in_medium_HDL_UKB_data_field_23570+NHGRI-EBI_GWAS_catalog+rs1077835,Free_cholesterol_in_very_small_VLDL_UKB_data_field_23521+NHGRI-EBI_GWAS_catalog+rs1077835,Free_cholesterol_to_total_lipids_in_chylomicrons_and_extremely_large_VLDL_percentage_UKB_data_field_23582+NHGRI-EBI_GWAS_catalog+rs1077835,Free_cholesterol_to_total_lipids_in_medium_HDL_percentage_UKB_data_field_23642+NHGRI-EBI_GWAS_catalog+rs1077835,Free_cholesterol_to_total_lipids_in_very_large_HDL_percentage_UKB_data_field_23632+NHGRI-EBI_GWAS_catalog+rs1077835,Free_cholesterol_to_total_lipids_in_very_large_VLDL_percentage_UKB_data_field_23587+NHGRI-EBI_GWAS_catalog+rs1077835,Free_cholesterol_to_total_lipids_in_very_small_VLDL_percentage_UKB_data_field_23607+NHGRI-EBI_GWAS_catalog+rs1077835,Free_cholesterol_to_total_lipids_ratio_in_chylomicrons_and_extremely_large_VLDL+NHGRI-EBI_GWAS_catalog+rs1077835,Free_cholesterol_to_total_lipids_ratio_in_IDL+NHGRI-EBI_GWAS_catalog+rs1077835,Free_cholesterol_to_total_lipids_ratio_in_small_LDL+NHGRI-EBI_GWAS_catalog+rs1077835,Free_cholesterol_to_total_lipids_ratio_in_small_VLDL+NHGRI-EBI_GWAS_catalog+rs1077835,Free_cholesterol_to_total_lipids_ratio_in_very_small_VLDL+NHGRI-EBI_GWAS_catalog+rs1077835,HDL_cholesterol+NHGRI-EBI_GWAS_catalog+rs1077835,HDL_cholesterol_levels+NHGRI-EBI_GWAS_catalog+rs1077835,Hematocrit+NHGRI-EBI_GWAS_catalog+rs1077835,Hemoglobin+NHGRI-EBI_GWAS_catalog+rs1077835,High_density_lipoprotein_cholesterol_levels+NHGRI-EBI_GWAS_catalog+rs1077835,High_density_lipoprotein_cholesterol_levels+NHGRI-EBI_GWAS_catalog+rs1077835,High_density_lipoprotein_cholesterol_levels+NHGRI-EBI_GWAS_catalog+rs1077835,Linoleic_acid_levels+NHGRI-EBI_GWAS_catalog+rs1077835,Non-HDL_cholesterol_levels+NHGRI-EBI_GWAS_catalog+rs1077835,Omega-3_fatty_acid_levels+NHGRI-EBI_GWAS_catalog+rs1077835,Omega-6_fatty_acid_levels+NHGRI-EBI_GWAS_catalog+rs1077835,Phosphatidylcholine33:2_[M%2BH]1+/Phosphatidylethanolamine36:2_[M+H]1+/Phosphatidate38:3_[M+NH4]1+_levels+NHGRI-EBI_GWAS_catalog+rs1077835,Phosphatidylcholine33:3_[M%2BH]1+/Phosphatidylethanolamine36:3_[M+H]1+/Phosphatidate38:4_[M+NH4]1+_levels+NHGRI-EBI_GWAS_catalog+rs1077835,Phosphatidylcholine35:4_[M%2BH]1+/Phosphatidylethanolamine38:4_[M+H]1+/Phosphatidate40:5_[M+NH4]1+_levels+NHGRI-EBI_GWAS_catalog+rs1077835,Phosphatidylcholine37:6_[M%2BH]1+/Phosphatidylethanolamine40:6_[M+H]1+/Phosphatidate42:7_[M+NH4]1+_levels+NHGRI-EBI_GWAS_catalog+rs1077835,Phosphatidylcholine_acyl-alkyl_C36:3_levels+NHGRI-EBI_GWAS_catalog+rs1077835,Phosphatidylcholine_levels+NHGRI-EBI_GWAS_catalog+rs1077835,Phosphatidylcholines_levels_UKB_data_field_23437+NHGRI-EBI_GWAS_catalog+rs1077835,Phosphatidylethanolamine_18:0_20:3_b_levels+NHGRI-EBI_GWAS_catalog+rs1077835,Phosphatidylethanolamine_18:0_20:3_b_levels+NHGRI-EBI_GWAS_catalog+rs1077835,Phosphatidylethanolamine34:2_[M%2BH]1+_levels+NHGRI-EBI_GWAS_catalog+rs1077835,Phosphatidylethanolamine36:4_[M%2BH]1+_levels+NHGRI-EBI_GWAS_catalog+rs1077835,Phosphatidylethanolamine38:5_[M-H]1-_levels+NHGRI-EBI_GWAS_catalog+rs1077835,Phosphatidylethanolamine40:7_[M-H]1-_levels+NHGRI-EBI_GWAS_catalog+rs1077835,Phosphoglycerides_levels+NHGRI-EBI_GWAS_catalog+rs1077835,Phosphoglycerides_levels_UKB_data_field_23434+NHGRI-EBI_GWAS_catalog+rs1077835,Phospholipid_levels_in_large_HDL+NHGRI-EBI_GWAS_catalog+rs1077835,Phospholipid_levels_in_medium_HDL+NHGRI-EBI_GWAS_catalog+rs1077835,Phospholipids_in_large_HDL_UKB_data_field_23560+NHGRI-EBI_GWAS_catalog+rs1077835,Phospholipids_in_medium_HDL_UKB_data_field_23567+NHGRI-EBI_GWAS_catalog+rs1077835,Phospholipids_in_very_large_HDL_UKB_data_field_23553+NHGRI-EBI_GWAS_catalog+rs1077835,Phospholipids_in_very_small_VLDL_UKB_data_field_23518+NHGRI-EBI_GWAS_catalog+rs1077835,Phospholipids_to_total_lipids_in_chylomicrons_and_extremely_large_VLDL_percentage_UKB_data_field_23579+NHGRI-EBI_GWAS_catalog+rs1077835,Phospholipids_to_total_lipids_in_large_LDL_percentage_UKB_data_field_23614+NHGRI-EBI_GWAS_catalog+rs1077835,Phospholipids_to_total_lipids_in_medium_VLDL_percentage_UKB_data_field_23594+NHGRI-EBI_GWAS_catalog+rs1077835,Phospholipids_to_total_lipids_in_very_large_HDL_percentage_UKB_data_field_23629+NHGRI-EBI_GWAS_catalog+rs1077835,Phospholipids_to_total_lipids_in_very_large_VLDL_percentage_UKB_data_field_23584+NHGRI-EBI_GWAS_catalog+rs1077835,Phospholipids_to_total_lipids_ratio_in_chylomicrons_and_extremely_large_VLDL+NHGRI-EBI_GWAS_catalog+rs1077835,Phospholipids_to_total_lipids_ratio_in_small_VLDL+NHGRI-EBI_GWAS_catalog+rs1077835,Polyunsaturated_fatty_acid_levels+NHGRI-EBI_GWAS_catalog+rs1077835,Postprandial_total_cholines+NHGRI-EBI_GWAS_catalog+rs1077835,Ratio_of_omega-3_fatty_acids_to_total_fatty_acids+NHGRI-EBI_GWAS_catalog+rs1077835,Ratio_of_omega-6_fatty_acids_to_omega-3_fatty_acids+NHGRI-EBI_GWAS_catalog+rs1077835,Red_blood_cell_count+NHGRI-EBI_GWAS_catalog+rs1077835,Total_cholesterol_levels+NHGRI-EBI_GWAS_catalog+rs1077835,Total_cholesterol_levels+NHGRI-EBI_GWAS_catalog+rs1077835,Total_cholesterol_levels+NHGRI-EBI_GWAS_catalog+rs1077835,Total_cholines_levels+NHGRI-EBI_GWAS_catalog+rs1077835,Total_cholines_levels_UKB_data_field_23436+NHGRI-EBI_GWAS_catalog+rs1077835,Total_concentration_of_lipoprotein_particles+NHGRI-EBI_GWAS_catalog+rs1077835,Total_concentration_of_lipoprotein_particles_UKB_data_field_23427+NHGRI-EBI_GWAS_catalog+rs1077835,Total_lipid_levels_in_medium_HDL+NHGRI-EBI_GWAS_catalog+rs1077835,Total_lipids_in_large_HDL_UKB_data_field_23559+NHGRI-EBI_GWAS_catalog+rs1077835,Total_lipids_in_medium_HDL_UKB_data_field_23566+NHGRI-EBI_GWAS_catalog+rs1077835,Total_lipids_in_very_large_HDL_UKB_data_field_23552+NHGRI-EBI_GWAS_catalog+rs1077835,Total_lipids_in_very_small_VLDL_UKB_data_field_23517+NHGRI-EBI_GWAS_catalog+rs1077835,Total_phospholipid_levels_in_lipoprotein_particles+NHGRI-EBI_GWAS_catalog+rs1077835,Triglyceride_levels+NHGRI-EBI_GWAS_catalog+rs1077835,Triglyceride_levels+NHGRI-EBI_GWAS_catalog+rs1077835,Triglyceride_levels+NHGRI-EBI_GWAS_catalog+rs1077835,Triglyceride_levels_in_medium_HDL+NHGRI-EBI_GWAS_catalog+rs1077835,Triglyceride_levels_in_medium_LDL+NHGRI-EBI_GWAS_catalog+rs1077835,Triglyceride_levels_in_non-type_2_diabetes+NHGRI-EBI_GWAS_catalog+rs1077835,Triglyceride_levels+NHGRI-EBI_GWAS_catalog+rs1077835,Triglycerides+NHGRI-EBI_GWAS_catalog+rs1077835,Triglycerides+NHGRI-EBI_GWAS_catalog+rs1077835,Triglycerides+NHGRI-EBI_GWAS_catalog+rs1077835,Triglycerides_in_HDL_UKB_data_field_23410+NHGRI-EBI_GWAS_catalog+rs1077835,Triglycerides_in_LDL_UKB_data_field_23409+NHGRI-EBI_GWAS_catalog+rs1077835,Triglycerides_in_medium_HDL_UKB_data_field_23571+NHGRI-EBI_GWAS_catalog+rs1077835,Triglycerides_in_medium_LDL_UKB_data_field_23543+NHGRI-EBI_GWAS_catalog+rs1077835,Triglycerides_in_very_small_VLDL_UKB_data_field_23522+NHGRI-EBI_GWAS_catalog+rs1077835,Triglycerides_to_total_lipids_in_chylomicrons_and_extremely_large_VLDL_percentage_UKB_data_field_23583+NHGRI-EBI_GWAS_catalog+rs1077835,Triglycerides_to_total_lipids_in_large_LDL_percentage_UKB_data_field_23618+NHGRI-EBI_GWAS_catalog+rs1077835,Triglycerides_to_total_lipids_in_medium_LDL_percentage_UKB_data_field_23623+NHGRI-EBI_GWAS_catalog+rs1077835,Triglycerides_to_total_lipids_in_very_large_VLDL_percentage_UKB_data_field_23588+NHGRI-EBI_GWAS_catalog+rs1077835,Triglycerides_to_total_lipids_in_very_small_VLDL_percentage_UKB_data_field_23608+NHGRI-EBI_GWAS_catalog+rs1077835,Triglycerides_to_total_lipids_ratio_in_IDL+NHGRI-EBI_GWAS_catalog+rs1077835,Triglycerides_to_total_lipids_ratio_in_large_VLDL+NHGRI-EBI_GWAS_catalog+rs1077835,Triglycerides_to_total_lipids_ratio_in_medium_HDL+NHGRI-EBI_GWAS_catalog+rs1077835,Triglycerides_to_total_lipids_ratio_in_small_HDL+NHGRI-EBI_GWAS_catalog+rs1077835,Triglycerides_to_total_lipids_ratio_in_small_LDL+NHGRI-EBI_GWAS_catalog+rs1077835,Triglycerides_to_total_lipids_ratio_in_very_small_VLDL+NHGRI-EBI_GWAS_catalog+rs1077835,High-density_lipoprotein_cholesterol+Teslovich+rs1077835	-	-	-	0.069	-0.706198	-	-	-
HF	rs1077835	15:58723426-58723426	intron_variant	MODIFIER	ALDH1A2	ENSG00000128918	Transcript	ENST00000558239.1	protein_coding	-	-	-	-0.0003605	-0.0002837	-	GO:0001568:blood_vessel_development,GO:0001758:retinal_dehydrogenase_activity,GO:0001822:kidney_development,GO:0001889:liver_development,GO:0001936:regulation_of_endothelial_cell_proliferation,GO:0003007:heart_morphogenesis,GO:0004028:3-chloroallyl_aldehyde_dehydrogenase_activity,GO:0005829:cytosol,GO:0007494:midgut_development,GO:0008284:positive_regulation_of_cell_proliferation,GO:0009855:determination_of_bilateral_symmetry,GO:0009952:anterior/posterior_pattern_specification,GO:0009954:proximal/distal_pattern_formation,GO:0010628:positive_regulation_of_gene_expression,GO:0014032:neural_crest_cell_development,GO:0016331:morphogenesis_of_embryonic_epithelium,GO:0016918:retinal_binding,GO:0021983:pituitary_gland_development,GO:0030182:neuron_differentiation,GO:0030324:lung_development,GO:0030902:hindbrain_development,GO:0031016:pancreas_development,GO:0031076:embryonic_camera-type_eye_development,GO:0032355:response_to_estradiol,GO:0033189:response_to_vitamin_A,GO:0035115:embryonic_forelimb_morphogenesis,GO:0035799:ureter_maturation,GO:0042574:retinal_metabolic_process,GO:0042904:9-cis-retinoic_acid_biosynthetic_process,GO:0043065:positive_regulation_of_apoptotic_process,GO:0048384:retinoic_acid_receptor_signaling_pathway,GO:0048471:perinuclear_region_of_cytoplasm,GO:0048566:embryonic_digestive_tract_development,GO:0048738:cardiac_muscle_tissue_development,GO:0060324:face_development,GO:0071300:cellular_response_to_retinoic_acid	-	ALDH1A2-related_diaphragmatic_hernia_and_pulmonary_hypoplasia+G2P+ENSG00000128918,DIABETES_MELLITUS__NONINSULIN-DEPENDENT+MIM_morbid+ENSG00000166035,HEPATIC_LIPASE_DEFICIENCY+MIM_morbid+ENSG00000166035,HIGH_DENSITY_LIPOPROTEIN_CHOLESTEROL_LEVEL_QUANTITATIVE_TRAIT_LOCUS+MIM_morbid+ENSG00000166035,Hyperlipidemia_due_to_hepatic_triacylglycerol_lipase_deficiency+Orphanet+ENSG00000166035,1-stearoyl-GPE_18:0_levels+NHGRI-EBI_GWAS_catalog+rs1077835,2-arachidonoyl-GPE_20:4_levels+NHGRI-EBI_GWAS_catalog+rs1077835,2-stearoyl-GPE_18:0_levels+NHGRI-EBI_GWAS_catalog+rs1077835,Apolipoprotein_A1_levels_UKB_data_field_23440+NHGRI-EBI_GWAS_catalog+rs1077835,Apolipoprotein_A1_levels+NHGRI-EBI_GWAS_catalog+rs1077835,Average_diameter_for_HDL_particles_UKB_data_field_23433+NHGRI-EBI_GWAS_catalog+rs1077835,Average_diameter_for_LDL_particles+NHGRI-EBI_GWAS_catalog+rs1077835,C36:4_Phosphatidylethanolamine_levels_in_chronic_kidney_disease+NHGRI-EBI_GWAS_catalog+rs1077835,Cholesterol_in_very_large_HDL_UKB_data_field_23554+NHGRI-EBI_GWAS_catalog+rs1077835,Cholesterol_in_very_small_VLDL_UKB_data_field_23519+NHGRI-EBI_GWAS_catalog+rs1077835,Cholesterol_levels_in_medium_HDL+NHGRI-EBI_GWAS_catalog+rs1077835,Cholesterol_to_total_lipids_in_chylomicrons_and_extremely_large_VLDL_percentage_UKB_data_field_23580+NHGRI-EBI_GWAS_catalog+rs1077835,Cholesterol_to_total_lipids_in_large_VLDL_percentage_UKB_data_field_23590+NHGRI-EBI_GWAS_catalog+rs1077835,Cholesterol_to_total_lipids_in_very_small_VLDL_percentage_UKB_data_field_23605+NHGRI-EBI_GWAS_catalog+rs1077835,Cholesterol_to_total_lipids_ratio_in_IDL+NHGRI-EBI_GWAS_catalog+rs1077835,Cholesterol_to_total_lipids_ratio_in_medium_LDL+NHGRI-EBI_GWAS_catalog+rs1077835,Cholesterol_to_total_lipids_ratio_in_very_small_VLDL+NHGRI-EBI_GWAS_catalog+rs1077835,Cholesteryl_ester_levels_in_medium_HDL+NHGRI-EBI_GWAS_catalog+rs1077835,Cholesteryl_esters_in_very_large_HDL_UKB_data_field_23555+NHGRI-EBI_GWAS_catalog+rs1077835,Cholesteryl_esters_in_very_small_VLDL_UKB_data_field_23520+NHGRI-EBI_GWAS_catalog+rs1077835,Cholesteryl_esters_to_total_lipids_in_large_VLDL_percentage_UKB_data_field_23591+NHGRI-EBI_GWAS_catalog+rs1077835,Cholesteryl_esters_to_total_lipids_ratio_in_medium_HDL+NHGRI-EBI_GWAS_catalog+rs1077835,Cholesteryl_esters_to_total_lipids_ratio_in_very_small_VLDL+NHGRI-EBI_GWAS_catalog+rs1077835,Concentration_of_HDL_particles_UKB_data_field_23430+NHGRI-EBI_GWAS_catalog+rs1077835,Concentration_of_HDL_particles+NHGRI-EBI_GWAS_catalog+rs1077835,Concentration_of_large_HDL_particles_UKB_data_field_23558+NHGRI-EBI_GWAS_catalog+rs1077835,Concentration_of_medium_HDL_particles_UKB_data_field_23565+NHGRI-EBI_GWAS_catalog+rs1077835,Concentration_of_medium_HDL_particles+NHGRI-EBI_GWAS_catalog+rs1077835,Concentration_of_very_large_HDL_particles_UKB_data_field_23551+NHGRI-EBI_GWAS_catalog+rs1077835,Concentration_of_very_small_VLDL_particles_UKB_data_field_23516+NHGRI-EBI_GWAS_catalog+rs1077835,Degree_of_unsaturation+NHGRI-EBI_GWAS_catalog+rs1077835,Docosahexaenoic_acid_levels+NHGRI-EBI_GWAS_catalog+rs1077835,Free_cholesterol_in_HDL_UKB_data_field_23422+NHGRI-EBI_GWAS_catalog+rs1077835,Free_cholesterol_in_large_HDL_UKB_data_field_23563+NHGRI-EBI_GWAS_catalog+rs1077835,Free_cholesterol_in_medium_HDL_UKB_data_field_23570+NHGRI-EBI_GWAS_catalog+rs1077835,Free_cholesterol_in_very_small_VLDL_UKB_data_field_23521+NHGRI-EBI_GWAS_catalog+rs1077835,Free_cholesterol_to_total_lipids_in_chylomicrons_and_extremely_large_VLDL_percentage_UKB_data_field_23582+NHGRI-EBI_GWAS_catalog+rs1077835,Free_cholesterol_to_total_lipids_in_medium_HDL_percentage_UKB_data_field_23642+NHGRI-EBI_GWAS_catalog+rs1077835,Free_cholesterol_to_total_lipids_in_very_large_HDL_percentage_UKB_data_field_23632+NHGRI-EBI_GWAS_catalog+rs1077835,Free_cholesterol_to_total_lipids_in_very_large_VLDL_percentage_UKB_data_field_23587+NHGRI-EBI_GWAS_catalog+rs1077835,Free_cholesterol_to_total_lipids_in_very_small_VLDL_percentage_UKB_data_field_23607+NHGRI-EBI_GWAS_catalog+rs1077835,Free_cholesterol_to_total_lipids_ratio_in_chylomicrons_and_extremely_large_VLDL+NHGRI-EBI_GWAS_catalog+rs1077835,Free_cholesterol_to_total_lipids_ratio_in_IDL+NHGRI-EBI_GWAS_catalog+rs1077835,Free_cholesterol_to_total_lipids_ratio_in_small_LDL+NHGRI-EBI_GWAS_catalog+rs1077835,Free_cholesterol_to_total_lipids_ratio_in_small_VLDL+NHGRI-EBI_GWAS_catalog+rs1077835,Free_cholesterol_to_total_lipids_ratio_in_very_small_VLDL+NHGRI-EBI_GWAS_catalog+rs1077835,HDL_cholesterol+NHGRI-EBI_GWAS_catalog+rs1077835,HDL_cholesterol_levels+NHGRI-EBI_GWAS_catalog+rs1077835,Hematocrit+NHGRI-EBI_GWAS_catalog+rs1077835,Hemoglobin+NHGRI-EBI_GWAS_catalog+rs1077835,High_density_lipoprotein_cholesterol_levels+NHGRI-EBI_GWAS_catalog+rs1077835,High_density_lipoprotein_cholesterol_levels+NHGRI-EBI_GWAS_catalog+rs1077835,High_density_lipoprotein_cholesterol_levels+NHGRI-EBI_GWAS_catalog+rs1077835,High_density_lipoprotein_cholesterol_levels+NHGRI-EBI_GWAS_catalog+rs1077835,Linoleic_acid_levels+NHGRI-EBI_GWAS_catalog+rs1077835,Non-HDL_cholesterol_levels+NHGRI-EBI_GWAS_catalog+rs1077835,Omega-3_fatty_acid_levels+NHGRI-EBI_GWAS_catalog+rs1077835,Omega-6_fatty_acid_levels+NHGRI-EBI_GWAS_catalog+rs1077835,Phosphatidylcholine33:2_[M%2BH]1+/Phosphatidylethanolamine36:2_[M+H]1+/Phosphatidate38:3_[M+NH4]1+_levels+NHGRI-EBI_GWAS_catalog+rs1077835,Phosphatidylcholine33:3_[M%2BH]1+/Phosphatidylethanolamine36:3_[M+H]1+/Phosphatidate38:4_[M+NH4]1+_levels+NHGRI-EBI_GWAS_catalog+rs1077835,Phosphatidylcholine35:4_[M%2BH]1+/Phosphatidylethanolamine38:4_[M+H]1+/Phosphatidate40:5_[M+NH4]1+_levels+NHGRI-EBI_GWAS_catalog+rs1077835,Phosphatidylcholine37:6_[M%2BH]1+/Phosphatidylethanolamine40:6_[M+H]1+/Phosphatidate42:7_[M+NH4]1+_levels+NHGRI-EBI_GWAS_catalog+rs1077835,Phosphatidylcholine_acyl-alkyl_C36:3_levels+NHGRI-EBI_GWAS_catalog+rs1077835,Phosphatidylcholine_levels+NHGRI-EBI_GWAS_catalog+rs1077835,Phosphatidylcholines_levels_UKB_data_field_23437+NHGRI-EBI_GWAS_catalog+rs1077835,Phosphatidylethanolamine_18:0_20:3_b_levels+NHGRI-EBI_GWAS_catalog+rs1077835,Phosphatidylethanolamine_18:0_20:3_b_levels+NHGRI-EBI_GWAS_catalog+rs1077835,Phosphatidylethanolamine34:2_[M%2BH]1+_levels+NHGRI-EBI_GWAS_catalog+rs1077835,Phosphatidylethanolamine36:4_[M%2BH]1+_levels+NHGRI-EBI_GWAS_catalog+rs1077835,Phosphatidylethanolamine38:5_[M-H]1-_levels+NHGRI-EBI_GWAS_catalog+rs1077835,Phosphatidylethanolamine40:7_[M-H]1-_levels+NHGRI-EBI_GWAS_catalog+rs1077835,Phosphoglycerides_levels+NHGRI-EBI_GWAS_catalog+rs1077835,Phosphoglycerides_levels_UKB_data_field_23434+NHGRI-EBI_GWAS_catalog+rs1077835,Phospholipid_levels_in_large_HDL+NHGRI-EBI_GWAS_catalog+rs1077835,Phospholipid_levels_in_medium_HDL+NHGRI-EBI_GWAS_catalog+rs1077835,Phospholipids_in_large_HDL_UKB_data_field_23560+NHGRI-EBI_GWAS_catalog+rs1077835,Phospholipids_in_medium_HDL_UKB_data_field_23567+NHGRI-EBI_GWAS_catalog+rs1077835,Phospholipids_in_very_large_HDL_UKB_data_field_23553+NHGRI-EBI_GWAS_catalog+rs1077835,Phospholipids_in_very_small_VLDL_UKB_data_field_23518+NHGRI-EBI_GWAS_catalog+rs1077835,Phospholipids_to_total_lipids_in_chylomicrons_and_extremely_large_VLDL_percentage_UKB_data_field_23579+NHGRI-EBI_GWAS_catalog+rs1077835,Phospholipids_to_total_lipids_in_large_LDL_percentage_UKB_data_field_23614+NHGRI-EBI_GWAS_catalog+rs1077835,Phospholipids_to_total_lipids_in_medium_VLDL_percentage_UKB_data_field_23594+NHGRI-EBI_GWAS_catalog+rs1077835,Phospholipids_to_total_lipids_in_very_large_HDL_percentage_UKB_data_field_23629+NHGRI-EBI_GWAS_catalog+rs1077835,Phospholipids_to_total_lipids_in_very_large_VLDL_percentage_UKB_data_field_23584+NHGRI-EBI_GWAS_catalog+rs1077835,Phospholipids_to_total_lipids_ratio_in_chylomicrons_and_extremely_large_VLDL+NHGRI-EBI_GWAS_catalog+rs1077835,Phospholipids_to_total_lipids_ratio_in_small_VLDL+NHGRI-EBI_GWAS_catalog+rs1077835,Polyunsaturated_fatty_acid_levels+NHGRI-EBI_GWAS_catalog+rs1077835,Postprandial_total_cholines+NHGRI-EBI_GWAS_catalog+rs1077835,Ratio_of_omega-3_fatty_acids_to_total_fatty_acids+NHGRI-EBI_GWAS_catalog+rs1077835,Ratio_of_omega-6_fatty_acids_to_omega-3_fatty_acids+NHGRI-EBI_GWAS_catalog+rs1077835,Red_blood_cell_count+NHGRI-EBI_GWAS_catalog+rs1077835,Total_cholesterol_levels+NHGRI-EBI_GWAS_catalog+rs1077835,Total_cholesterol_levels+NHGRI-EBI_GWAS_catalog+rs1077835,Total_cholines_levels+NHGRI-EBI_GWAS_catalog+rs1077835,Total_cholines_levels_UKB_data_field_23436+NHGRI-EBI_GWAS_catalog+rs1077835,Total_concentration_of_lipoprotein_particles+NHGRI-EBI_GWAS_catalog+rs1077835,Total_concentration_of_lipoprotein_particles_UKB_data_field_23427+NHGRI-EBI_GWAS_catalog+rs1077835,Total_lipid_levels_in_medium_HDL+NHGRI-EBI_GWAS_catalog+rs1077835,Total_lipids_in_large_HDL_UKB_data_field_23559+NHGRI-EBI_GWAS_catalog+rs1077835,Total_lipids_in_medium_HDL_UKB_data_field_23566+NHGRI-EBI_GWAS_catalog+rs1077835,Total_lipids_in_very_large_HDL_UKB_data_field_23552+NHGRI-EBI_GWAS_catalog+rs1077835,Total_lipids_in_very_small_VLDL_UKB_data_field_23517+NHGRI-EBI_GWAS_catalog+rs1077835,Total_phospholipid_levels_in_lipoprotein_particles+NHGRI-EBI_GWAS_catalog+rs1077835,Triglyceride_levels+NHGRI-EBI_GWAS_catalog+rs1077835,Triglyceride_levels+NHGRI-EBI_GWAS_catalog+rs1077835,Triglyceride_levels+NHGRI-EBI_GWAS_catalog+rs1077835,Triglyceride_levels+NHGRI-EBI_GWAS_catalog+rs1077835,Triglyceride_levels_in_medium_HDL+NHGRI-EBI_GWAS_catalog+rs1077835,Triglyceride_levels_in_medium_LDL+NHGRI-EBI_GWAS_catalog+rs1077835,Triglyceride_levels_in_non-type_2_diabetes+NHGRI-EBI_GWAS_catalog+rs1077835,Triglycerides+NHGRI-EBI_GWAS_catalog+rs1077835,Triglycerides+NHGRI-EBI_GWAS_catalog+rs1077835,Triglycerides+NHGRI-EBI_GWAS_catalog+rs1077835,Triglycerides_in_HDL_UKB_data_field_23410+NHGRI-EBI_GWAS_catalog+rs1077835,Triglycerides_in_LDL_UKB_data_field_23409+NHGRI-EBI_GWAS_catalog+rs1077835,Triglycerides_in_medium_HDL_UKB_data_field_23571+NHGRI-EBI_GWAS_catalog+rs1077835,Triglycerides_in_medium_LDL_UKB_data_field_23543+NHGRI-EBI_GWAS_catalog+rs1077835,Triglycerides_in_very_small_VLDL_UKB_data_field_23522+NHGRI-EBI_GWAS_catalog+rs1077835,Triglycerides_to_total_lipids_in_chylomicrons_and_extremely_large_VLDL_percentage_UKB_data_field_23583+NHGRI-EBI_GWAS_catalog+rs1077835,Triglycerides_to_total_lipids_in_large_LDL_percentage_UKB_data_field_23618+NHGRI-EBI_GWAS_catalog+rs1077835,Triglycerides_to_total_lipids_in_medium_LDL_percentage_UKB_data_field_23623+NHGRI-EBI_GWAS_catalog+rs1077835,Triglycerides_to_total_lipids_in_very_large_VLDL_percentage_UKB_data_field_23588+NHGRI-EBI_GWAS_catalog+rs1077835,Triglycerides_to_total_lipids_in_very_small_VLDL_percentage_UKB_data_field_23608+NHGRI-EBI_GWAS_catalog+rs1077835,Triglycerides_to_total_lipids_ratio_in_IDL+NHGRI-EBI_GWAS_catalog+rs1077835,Triglycerides_to_total_lipids_ratio_in_large_VLDL+NHGRI-EBI_GWAS_catalog+rs1077835,Triglycerides_to_total_lipids_ratio_in_medium_HDL+NHGRI-EBI_GWAS_catalog+rs1077835,Triglycerides_to_total_lipids_ratio_in_small_HDL+NHGRI-EBI_GWAS_catalog+rs1077835,Triglycerides_to_total_lipids_ratio_in_small_LDL+NHGRI-EBI_GWAS_catalog+rs1077835,Triglycerides_to_total_lipids_ratio_in_very_small_VLDL+NHGRI-EBI_GWAS_catalog+rs1077835,High-density_lipoprotein_cholesterol+Teslovich+rs1077835	-	-	-	0.069	-0.706198	-	-	-
HF	rs1077835	15:58723426-58723426	upstream_gene_variant	MODIFIER	LIPC	ENSG00000166035	Transcript	ENST00000559845.1	retained_intron	-	-	-	-0.0003605	-0.0002837	-	-	-	ALDH1A2-related_diaphragmatic_hernia_and_pulmonary_hypoplasia+G2P+ENSG00000128918,DIABETES_MELLITUS__NONINSULIN-DEPENDENT+MIM_morbid+ENSG00000166035,HEPATIC_LIPASE_DEFICIENCY+MIM_morbid+ENSG00000166035,HIGH_DENSITY_LIPOPROTEIN_CHOLESTEROL_LEVEL_QUANTITATIVE_TRAIT_LOCUS+MIM_morbid+ENSG00000166035,Hyperlipidemia_due_to_hepatic_triacylglycerol_lipase_deficiency+Orphanet+ENSG00000166035,1-stearoyl-GPE_18:0_levels+NHGRI-EBI_GWAS_catalog+rs1077835,2-arachidonoyl-GPE_20:4_levels+NHGRI-EBI_GWAS_catalog+rs1077835,2-stearoyl-GPE_18:0_levels+NHGRI-EBI_GWAS_catalog+rs1077835,Apolipoprotein_A1_levels_UKB_data_field_23440+NHGRI-EBI_GWAS_catalog+rs1077835,Apolipoprotein_A1_levels+NHGRI-EBI_GWAS_catalog+rs1077835,Average_diameter_for_HDL_particles_UKB_data_field_23433+NHGRI-EBI_GWAS_catalog+rs1077835,Average_diameter_for_LDL_particles+NHGRI-EBI_GWAS_catalog+rs1077835,C36:4_Phosphatidylethanolamine_levels_in_chronic_kidney_disease+NHGRI-EBI_GWAS_catalog+rs1077835,Cholesterol_in_very_large_HDL_UKB_data_field_23554+NHGRI-EBI_GWAS_catalog+rs1077835,Cholesterol_in_very_small_VLDL_UKB_data_field_23519+NHGRI-EBI_GWAS_catalog+rs1077835,Cholesterol_levels_in_medium_HDL+NHGRI-EBI_GWAS_catalog+rs1077835,Cholesterol_to_total_lipids_in_chylomicrons_and_extremely_large_VLDL_percentage_UKB_data_field_23580+NHGRI-EBI_GWAS_catalog+rs1077835,Cholesterol_to_total_lipids_in_large_VLDL_percentage_UKB_data_field_23590+NHGRI-EBI_GWAS_catalog+rs1077835,Cholesterol_to_total_lipids_in_very_small_VLDL_percentage_UKB_data_field_23605+NHGRI-EBI_GWAS_catalog+rs1077835,Cholesterol_to_total_lipids_ratio_in_IDL+NHGRI-EBI_GWAS_catalog+rs1077835,Cholesterol_to_total_lipids_ratio_in_medium_LDL+NHGRI-EBI_GWAS_catalog+rs1077835,Cholesterol_to_total_lipids_ratio_in_very_small_VLDL+NHGRI-EBI_GWAS_catalog+rs1077835,Cholesteryl_ester_levels_in_medium_HDL+NHGRI-EBI_GWAS_catalog+rs1077835,Cholesteryl_esters_in_very_large_HDL_UKB_data_field_23555+NHGRI-EBI_GWAS_catalog+rs1077835,Cholesteryl_esters_in_very_small_VLDL_UKB_data_field_23520+NHGRI-EBI_GWAS_catalog+rs1077835,Cholesteryl_esters_to_total_lipids_in_large_VLDL_percentage_UKB_data_field_23591+NHGRI-EBI_GWAS_catalog+rs1077835,Cholesteryl_esters_to_total_lipids_ratio_in_medium_HDL+NHGRI-EBI_GWAS_catalog+rs1077835,Cholesteryl_esters_to_total_lipids_ratio_in_very_small_VLDL+NHGRI-EBI_GWAS_catalog+rs1077835,Concentration_of_HDL_particles_UKB_data_field_23430+NHGRI-EBI_GWAS_catalog+rs1077835,Concentration_of_HDL_particles+NHGRI-EBI_GWAS_catalog+rs1077835,Concentration_of_large_HDL_particles_UKB_data_field_23558+NHGRI-EBI_GWAS_catalog+rs1077835,Concentration_of_medium_HDL_particles_UKB_data_field_23565+NHGRI-EBI_GWAS_catalog+rs1077835,Concentration_of_medium_HDL_particles+NHGRI-EBI_GWAS_catalog+rs1077835,Concentration_of_very_large_HDL_particles_UKB_data_field_23551+NHGRI-EBI_GWAS_catalog+rs1077835,Concentration_of_very_small_VLDL_particles_UKB_data_field_23516+NHGRI-EBI_GWAS_catalog+rs1077835,Degree_of_unsaturation+NHGRI-EBI_GWAS_catalog+rs1077835,Docosahexaenoic_acid_levels+NHGRI-EBI_GWAS_catalog+rs1077835,Free_cholesterol_in_HDL_UKB_data_field_23422+NHGRI-EBI_GWAS_catalog+rs1077835,Free_cholesterol_in_large_HDL_UKB_data_field_23563+NHGRI-EBI_GWAS_catalog+rs1077835,Free_cholesterol_in_medium_HDL_UKB_data_field_23570+NHGRI-EBI_GWAS_catalog+rs1077835,Free_cholesterol_in_very_small_VLDL_UKB_data_field_23521+NHGRI-EBI_GWAS_catalog+rs1077835,Free_cholesterol_to_total_lipids_in_chylomicrons_and_extremely_large_VLDL_percentage_UKB_data_field_23582+NHGRI-EBI_GWAS_catalog+rs1077835,Free_cholesterol_to_total_lipids_in_medium_HDL_percentage_UKB_data_field_23642+NHGRI-EBI_GWAS_catalog+rs1077835,Free_cholesterol_to_total_lipids_in_very_large_HDL_percentage_UKB_data_field_23632+NHGRI-EBI_GWAS_catalog+rs1077835,Free_cholesterol_to_total_lipids_in_very_large_VLDL_percentage_UKB_data_field_23587+NHGRI-EBI_GWAS_catalog+rs1077835,Free_cholesterol_to_total_lipids_in_very_small_VLDL_percentage_UKB_data_field_23607+NHGRI-EBI_GWAS_catalog+rs1077835,Free_cholesterol_to_total_lipids_ratio_in_chylomicrons_and_extremely_large_VLDL+NHGRI-EBI_GWAS_catalog+rs1077835,Free_cholesterol_to_total_lipids_ratio_in_IDL+NHGRI-EBI_GWAS_catalog+rs1077835,Free_cholesterol_to_total_lipids_ratio_in_small_LDL+NHGRI-EBI_GWAS_catalog+rs1077835,Free_cholesterol_to_total_lipids_ratio_in_small_VLDL+NHGRI-EBI_GWAS_catalog+rs1077835,Free_cholesterol_to_total_lipids_ratio_in_very_small_VLDL+NHGRI-EBI_GWAS_catalog+rs1077835,HDL_cholesterol+NHGRI-EBI_GWAS_catalog+rs1077835,HDL_cholesterol_levels+NHGRI-EBI_GWAS_catalog+rs1077835,Hematocrit+NHGRI-EBI_GWAS_catalog+rs1077835,Hemoglobin+NHGRI-EBI_GWAS_catalog+rs1077835,High_density_lipoprotein_cholesterol_levels+NHGRI-EBI_GWAS_catalog+rs1077835,High_density_lipoprotein_cholesterol_levels+NHGRI-EBI_GWAS_catalog+rs1077835,High_density_lipoprotein_cholesterol_levels+NHGRI-EBI_GWAS_catalog+rs1077835,High_density_lipoprotein_cholesterol_levels+NHGRI-EBI_GWAS_catalog+rs1077835,Linoleic_acid_levels+NHGRI-EBI_GWAS_catalog+rs1077835,Non-HDL_cholesterol_levels+NHGRI-EBI_GWAS_catalog+rs1077835,Omega-3_fatty_acid_levels+NHGRI-EBI_GWAS_catalog+rs1077835,Omega-6_fatty_acid_levels+NHGRI-EBI_GWAS_catalog+rs1077835,Phosphatidylcholine33:2_[M%2BH]1+/Phosphatidylethanolamine36:2_[M+H]1+/Phosphatidate38:3_[M+NH4]1+_levels+NHGRI-EBI_GWAS_catalog+rs1077835,Phosphatidylcholine33:3_[M%2BH]1+/Phosphatidylethanolamine36:3_[M+H]1+/Phosphatidate38:4_[M+NH4]1+_levels+NHGRI-EBI_GWAS_catalog+rs1077835,Phosphatidylcholine35:4_[M%2BH]1+/Phosphatidylethanolamine38:4_[M+H]1+/Phosphatidate40:5_[M+NH4]1+_levels+NHGRI-EBI_GWAS_catalog+rs1077835,Phosphatidylcholine37:6_[M%2BH]1+/Phosphatidylethanolamine40:6_[M+H]1+/Phosphatidate42:7_[M+NH4]1+_levels+NHGRI-EBI_GWAS_catalog+rs1077835,Phosphatidylcholine_acyl-alkyl_C36:3_levels+NHGRI-EBI_GWAS_catalog+rs1077835,Phosphatidylcholine_levels+NHGRI-EBI_GWAS_catalog+rs1077835,Phosphatidylcholines_levels_UKB_data_field_23437+NHGRI-EBI_GWAS_catalog+rs1077835,Phosphatidylethanolamine_18:0_20:3_b_levels+NHGRI-EBI_GWAS_catalog+rs1077835,Phosphatidylethanolamine_18:0_20:3_b_levels+NHGRI-EBI_GWAS_catalog+rs1077835,Phosphatidylethanolamine34:2_[M%2BH]1+_levels+NHGRI-EBI_GWAS_catalog+rs1077835,Phosphatidylethanolamine36:4_[M%2BH]1+_levels+NHGRI-EBI_GWAS_catalog+rs1077835,Phosphatidylethanolamine38:5_[M-H]1-_levels+NHGRI-EBI_GWAS_catalog+rs1077835,Phosphatidylethanolamine40:7_[M-H]1-_levels+NHGRI-EBI_GWAS_catalog+rs1077835,Phosphoglycerides_levels+NHGRI-EBI_GWAS_catalog+rs1077835,Phosphoglycerides_levels_UKB_data_field_23434+NHGRI-EBI_GWAS_catalog+rs1077835,Phospholipid_levels_in_large_HDL+NHGRI-EBI_GWAS_catalog+rs1077835,Phospholipid_levels_in_medium_HDL+NHGRI-EBI_GWAS_catalog+rs1077835,Phospholipids_in_large_HDL_UKB_data_field_23560+NHGRI-EBI_GWAS_catalog+rs1077835,Phospholipids_in_medium_HDL_UKB_data_field_23567+NHGRI-EBI_GWAS_catalog+rs1077835,Phospholipids_in_very_large_HDL_UKB_data_field_23553+NHGRI-EBI_GWAS_catalog+rs1077835,Phospholipids_in_very_small_VLDL_UKB_data_field_23518+NHGRI-EBI_GWAS_catalog+rs1077835,Phospholipids_to_total_lipids_in_chylomicrons_and_extremely_large_VLDL_percentage_UKB_data_field_23579+NHGRI-EBI_GWAS_catalog+rs1077835,Phospholipids_to_total_lipids_in_large_LDL_percentage_UKB_data_field_23614+NHGRI-EBI_GWAS_catalog+rs1077835,Phospholipids_to_total_lipids_in_medium_VLDL_percentage_UKB_data_field_23594+NHGRI-EBI_GWAS_catalog+rs1077835,Phospholipids_to_total_lipids_in_very_large_HDL_percentage_UKB_data_field_23629+NHGRI-EBI_GWAS_catalog+rs1077835,Phospholipids_to_total_lipids_in_very_large_VLDL_percentage_UKB_data_field_23584+NHGRI-EBI_GWAS_catalog+rs1077835,Phospholipids_to_total_lipids_ratio_in_chylomicrons_and_extremely_large_VLDL+NHGRI-EBI_GWAS_catalog+rs1077835,Phospholipids_to_total_lipids_ratio_in_small_VLDL+NHGRI-EBI_GWAS_catalog+rs1077835,Polyunsaturated_fatty_acid_levels+NHGRI-EBI_GWAS_catalog+rs1077835,Postprandial_total_cholines+NHGRI-EBI_GWAS_catalog+rs1077835,Ratio_of_omega-3_fatty_acids_to_total_fatty_acids+NHGRI-EBI_GWAS_catalog+rs1077835,Ratio_of_omega-6_fatty_acids_to_omega-3_fatty_acids+NHGRI-EBI_GWAS_catalog+rs1077835,Red_blood_cell_count+NHGRI-EBI_GWAS_catalog+rs1077835,Total_cholesterol_levels+NHGRI-EBI_GWAS_catalog+rs1077835,Total_cholesterol_levels+NHGRI-EBI_GWAS_catalog+rs1077835,Total_cholesterol_levels+NHGRI-EBI_GWAS_catalog+rs1077835,Total_cholesterol_levels+NHGRI-EBI_GWAS_catalog+rs1077835,Total_cholines_levels+NHGRI-EBI_GWAS_catalog+rs1077835,Total_cholines_levels_UKB_data_field_23436+NHGRI-EBI_GWAS_catalog+rs1077835,Total_concentration_of_lipoprotein_particles+NHGRI-EBI_GWAS_catalog+rs1077835,Total_concentration_of_lipoprotein_particles_UKB_data_field_23427+NHGRI-EBI_GWAS_catalog+rs1077835,Total_lipid_levels_in_medium_HDL+NHGRI-EBI_GWAS_catalog+rs1077835,Total_lipids_in_large_HDL_UKB_data_field_23559+NHGRI-EBI_GWAS_catalog+rs1077835,Total_lipids_in_medium_HDL_UKB_data_field_23566+NHGRI-EBI_GWAS_catalog+rs1077835,Total_lipids_in_very_large_HDL_UKB_data_field_23552+NHGRI-EBI_GWAS_catalog+rs1077835,Total_lipids_in_very_small_VLDL_UKB_data_field_23517+NHGRI-EBI_GWAS_catalog+rs1077835,Total_phospholipid_levels_in_lipoprotein_particles+NHGRI-EBI_GWAS_catalog+rs1077835,Triglyceride_levels+NHGRI-EBI_GWAS_catalog+rs1077835,Triglyceride_levels+NHGRI-EBI_GWAS_catalog+rs1077835,Triglyceride_levels+NHGRI-EBI_GWAS_catalog+rs1077835,Triglyceride_levels+NHGRI-EBI_GWAS_catalog+rs1077835,Triglyceride_levels_in_medium_HDL+NHGRI-EBI_GWAS_catalog+rs1077835,Triglyceride_levels_in_medium_LDL+NHGRI-EBI_GWAS_catalog+rs1077835,Triglyceride_levels_in_non-type_2_diabetes+NHGRI-EBI_GWAS_catalog+rs1077835,Triglycerides+NHGRI-EBI_GWAS_catalog+rs1077835,Triglycerides+NHGRI-EBI_GWAS_catalog+rs1077835,Triglycerides+NHGRI-EBI_GWAS_catalog+rs1077835,Triglycerides_in_HDL_UKB_data_field_23410+NHGRI-EBI_GWAS_catalog+rs1077835,Triglycerides_in_LDL_UKB_data_field_23409+NHGRI-EBI_GWAS_catalog+rs1077835,Triglycerides_in_medium_HDL_UKB_data_field_23571+NHGRI-EBI_GWAS_catalog+rs1077835,Triglycerides_in_medium_LDL_UKB_data_field_23543+NHGRI-EBI_GWAS_catalog+rs1077835,Triglycerides_in_very_small_VLDL_UKB_data_field_23522+NHGRI-EBI_GWAS_catalog+rs1077835,Triglycerides_to_total_lipids_in_chylomicrons_and_extremely_large_VLDL_percentage_UKB_data_field_23583+NHGRI-EBI_GWAS_catalog+rs1077835,Triglycerides_to_total_lipids_in_large_LDL_percentage_UKB_data_field_23618+NHGRI-EBI_GWAS_catalog+rs1077835,Triglycerides_to_total_lipids_in_medium_LDL_percentage_UKB_data_field_23623+NHGRI-EBI_GWAS_catalog+rs1077835,Triglycerides_to_total_lipids_in_very_large_VLDL_percentage_UKB_data_field_23588+NHGRI-EBI_GWAS_catalog+rs1077835,Triglycerides_to_total_lipids_in_very_small_VLDL_percentage_UKB_data_field_23608+NHGRI-EBI_GWAS_catalog+rs1077835,Triglycerides_to_total_lipids_ratio_in_IDL+NHGRI-EBI_GWAS_catalog+rs1077835,Triglycerides_to_total_lipids_ratio_in_large_VLDL+NHGRI-EBI_GWAS_catalog+rs1077835,Triglycerides_to_total_lipids_ratio_in_medium_HDL+NHGRI-EBI_GWAS_catalog+rs1077835,Triglycerides_to_total_lipids_ratio_in_small_HDL+NHGRI-EBI_GWAS_catalog+rs1077835,Triglycerides_to_total_lipids_ratio_in_small_LDL+NHGRI-EBI_GWAS_catalog+rs1077835,Triglycerides_to_total_lipids_ratio_in_very_small_VLDL+NHGRI-EBI_GWAS_catalog+rs1077835,High-density_lipoprotein_cholesterol+Teslovich+rs1077835	-	-	-	0.069	-0.706198	-	-	-
HF	rs1077835	15:58723426-58723426	intron_variant,non_coding_transcript_variant	MODIFIER	LIPC	ENSG00000166035	Transcript	ENST00000560257.1	retained_intron	-	-	-	-0.0003605	-0.0002837	-	-	-	ALDH1A2-related_diaphragmatic_hernia_and_pulmonary_hypoplasia+G2P+ENSG00000128918,DIABETES_MELLITUS__NONINSULIN-DEPENDENT+MIM_morbid+ENSG00000166035,HEPATIC_LIPASE_DEFICIENCY+MIM_morbid+ENSG00000166035,HIGH_DENSITY_LIPOPROTEIN_CHOLESTEROL_LEVEL_QUANTITATIVE_TRAIT_LOCUS+MIM_morbid+ENSG00000166035,Hyperlipidemia_due_to_hepatic_triacylglycerol_lipase_deficiency+Orphanet+ENSG00000166035,1-stearoyl-GPE_18:0_levels+NHGRI-EBI_GWAS_catalog+rs1077835,2-arachidonoyl-GPE_20:4_levels+NHGRI-EBI_GWAS_catalog+rs1077835,2-stearoyl-GPE_18:0_levels+NHGRI-EBI_GWAS_catalog+rs1077835,Apolipoprotein_A1_levels_UKB_data_field_23440+NHGRI-EBI_GWAS_catalog+rs1077835,Apolipoprotein_A1_levels+NHGRI-EBI_GWAS_catalog+rs1077835,Average_diameter_for_HDL_particles_UKB_data_field_23433+NHGRI-EBI_GWAS_catalog+rs1077835,Average_diameter_for_LDL_particles+NHGRI-EBI_GWAS_catalog+rs1077835,C36:4_Phosphatidylethanolamine_levels_in_chronic_kidney_disease+NHGRI-EBI_GWAS_catalog+rs1077835,Cholesterol_in_very_large_HDL_UKB_data_field_23554+NHGRI-EBI_GWAS_catalog+rs1077835,Cholesterol_in_very_small_VLDL_UKB_data_field_23519+NHGRI-EBI_GWAS_catalog+rs1077835,Cholesterol_levels_in_medium_HDL+NHGRI-EBI_GWAS_catalog+rs1077835,Cholesterol_to_total_lipids_in_chylomicrons_and_extremely_large_VLDL_percentage_UKB_data_field_23580+NHGRI-EBI_GWAS_catalog+rs1077835,Cholesterol_to_total_lipids_in_large_VLDL_percentage_UKB_data_field_23590+NHGRI-EBI_GWAS_catalog+rs1077835,Cholesterol_to_total_lipids_in_very_small_VLDL_percentage_UKB_data_field_23605+NHGRI-EBI_GWAS_catalog+rs1077835,Cholesterol_to_total_lipids_ratio_in_IDL+NHGRI-EBI_GWAS_catalog+rs1077835,Cholesterol_to_total_lipids_ratio_in_medium_LDL+NHGRI-EBI_GWAS_catalog+rs1077835,Cholesterol_to_total_lipids_ratio_in_very_small_VLDL+NHGRI-EBI_GWAS_catalog+rs1077835,Cholesteryl_ester_levels_in_medium_HDL+NHGRI-EBI_GWAS_catalog+rs1077835,Cholesteryl_esters_in_very_large_HDL_UKB_data_field_23555+NHGRI-EBI_GWAS_catalog+rs1077835,Cholesteryl_esters_in_very_small_VLDL_UKB_data_field_23520+NHGRI-EBI_GWAS_catalog+rs1077835,Cholesteryl_esters_to_total_lipids_in_large_VLDL_percentage_UKB_data_field_23591+NHGRI-EBI_GWAS_catalog+rs1077835,Cholesteryl_esters_to_total_lipids_ratio_in_medium_HDL+NHGRI-EBI_GWAS_catalog+rs1077835,Cholesteryl_esters_to_total_lipids_ratio_in_very_small_VLDL+NHGRI-EBI_GWAS_catalog+rs1077835,Concentration_of_HDL_particles_UKB_data_field_23430+NHGRI-EBI_GWAS_catalog+rs1077835,Concentration_of_HDL_particles+NHGRI-EBI_GWAS_catalog+rs1077835,Concentration_of_large_HDL_particles_UKB_data_field_23558+NHGRI-EBI_GWAS_catalog+rs1077835,Concentration_of_medium_HDL_particles_UKB_data_field_23565+NHGRI-EBI_GWAS_catalog+rs1077835,Concentration_of_medium_HDL_particles+NHGRI-EBI_GWAS_catalog+rs1077835,Concentration_of_very_large_HDL_particles_UKB_data_field_23551+NHGRI-EBI_GWAS_catalog+rs1077835,Concentration_of_very_small_VLDL_particles_UKB_data_field_23516+NHGRI-EBI_GWAS_catalog+rs1077835,Degree_of_unsaturation+NHGRI-EBI_GWAS_catalog+rs1077835,Docosahexaenoic_acid_levels+NHGRI-EBI_GWAS_catalog+rs1077835,Free_cholesterol_in_HDL_UKB_data_field_23422+NHGRI-EBI_GWAS_catalog+rs1077835,Free_cholesterol_in_large_HDL_UKB_data_field_23563+NHGRI-EBI_GWAS_catalog+rs1077835,Free_cholesterol_in_medium_HDL_UKB_data_field_23570+NHGRI-EBI_GWAS_catalog+rs1077835,Free_cholesterol_in_very_small_VLDL_UKB_data_field_23521+NHGRI-EBI_GWAS_catalog+rs1077835,Free_cholesterol_to_total_lipids_in_chylomicrons_and_extremely_large_VLDL_percentage_UKB_data_field_23582+NHGRI-EBI_GWAS_catalog+rs1077835,Free_cholesterol_to_total_lipids_in_medium_HDL_percentage_UKB_data_field_23642+NHGRI-EBI_GWAS_catalog+rs1077835,Free_cholesterol_to_total_lipids_in_very_large_HDL_percentage_UKB_data_field_23632+NHGRI-EBI_GWAS_catalog+rs1077835,Free_cholesterol_to_total_lipids_in_very_large_VLDL_percentage_UKB_data_field_23587+NHGRI-EBI_GWAS_catalog+rs1077835,Free_cholesterol_to_total_lipids_in_very_small_VLDL_percentage_UKB_data_field_23607+NHGRI-EBI_GWAS_catalog+rs1077835,Free_cholesterol_to_total_lipids_ratio_in_chylomicrons_and_extremely_large_VLDL+NHGRI-EBI_GWAS_catalog+rs1077835,Free_cholesterol_to_total_lipids_ratio_in_IDL+NHGRI-EBI_GWAS_catalog+rs1077835,Free_cholesterol_to_total_lipids_ratio_in_small_LDL+NHGRI-EBI_GWAS_catalog+rs1077835,Free_cholesterol_to_total_lipids_ratio_in_small_VLDL+NHGRI-EBI_GWAS_catalog+rs1077835,Free_cholesterol_to_total_lipids_ratio_in_very_small_VLDL+NHGRI-EBI_GWAS_catalog+rs1077835,HDL_cholesterol+NHGRI-EBI_GWAS_catalog+rs1077835,HDL_cholesterol_levels+NHGRI-EBI_GWAS_catalog+rs1077835,Hematocrit+NHGRI-EBI_GWAS_catalog+rs1077835,Hemoglobin+NHGRI-EBI_GWAS_catalog+rs1077835,High_density_lipoprotein_cholesterol_levels+NHGRI-EBI_GWAS_catalog+rs1077835,High_density_lipoprotein_cholesterol_levels+NHGRI-EBI_GWAS_catalog+rs1077835,High_density_lipoprotein_cholesterol_levels+NHGRI-EBI_GWAS_catalog+rs1077835,High_density_lipoprotein_cholesterol_levels+NHGRI-EBI_GWAS_catalog+rs1077835,Linoleic_acid_levels+NHGRI-EBI_GWAS_catalog+rs1077835,Non-HDL_cholesterol_levels+NHGRI-EBI_GWAS_catalog+rs1077835,Omega-3_fatty_acid_levels+NHGRI-EBI_GWAS_catalog+rs1077835,Omega-6_fatty_acid_levels+NHGRI-EBI_GWAS_catalog+rs1077835,Phosphatidylcholine33:2_[M%2BH]1+/Phosphatidylethanolamine36:2_[M+H]1+/Phosphatidate38:3_[M+NH4]1+_levels+NHGRI-EBI_GWAS_catalog+rs1077835,Phosphatidylcholine33:3_[M%2BH]1+/Phosphatidylethanolamine36:3_[M+H]1+/Phosphatidate38:4_[M+NH4]1+_levels+NHGRI-EBI_GWAS_catalog+rs1077835,Phosphatidylcholine35:4_[M%2BH]1+/Phosphatidylethanolamine38:4_[M+H]1+/Phosphatidate40:5_[M+NH4]1+_levels+NHGRI-EBI_GWAS_catalog+rs1077835,Phosphatidylcholine37:6_[M%2BH]1+/Phosphatidylethanolamine40:6_[M+H]1+/Phosphatidate42:7_[M+NH4]1+_levels+NHGRI-EBI_GWAS_catalog+rs1077835,Phosphatidylcholine_acyl-alkyl_C36:3_levels+NHGRI-EBI_GWAS_catalog+rs1077835,Phosphatidylcholine_levels+NHGRI-EBI_GWAS_catalog+rs1077835,Phosphatidylcholines_levels_UKB_data_field_23437+NHGRI-EBI_GWAS_catalog+rs1077835,Phosphatidylethanolamine_18:0_20:3_b_levels+NHGRI-EBI_GWAS_catalog+rs1077835,Phosphatidylethanolamine_18:0_20:3_b_levels+NHGRI-EBI_GWAS_catalog+rs1077835,Phosphatidylethanolamine34:2_[M%2BH]1+_levels+NHGRI-EBI_GWAS_catalog+rs1077835,Phosphatidylethanolamine36:4_[M%2BH]1+_levels+NHGRI-EBI_GWAS_catalog+rs1077835,Phosphatidylethanolamine38:5_[M-H]1-_levels+NHGRI-EBI_GWAS_catalog+rs1077835,Phosphatidylethanolamine40:7_[M-H]1-_levels+NHGRI-EBI_GWAS_catalog+rs1077835,Phosphoglycerides_levels+NHGRI-EBI_GWAS_catalog+rs1077835,Phosphoglycerides_levels_UKB_data_field_23434+NHGRI-EBI_GWAS_catalog+rs1077835,Phospholipid_levels_in_large_HDL+NHGRI-EBI_GWAS_catalog+rs1077835,Phospholipid_levels_in_medium_HDL+NHGRI-EBI_GWAS_catalog+rs1077835,Phospholipids_in_large_HDL_UKB_data_field_23560+NHGRI-EBI_GWAS_catalog+rs1077835,Phospholipids_in_medium_HDL_UKB_data_field_23567+NHGRI-EBI_GWAS_catalog+rs1077835,Phospholipids_in_very_large_HDL_UKB_data_field_23553+NHGRI-EBI_GWAS_catalog+rs1077835,Phospholipids_in_very_small_VLDL_UKB_data_field_23518+NHGRI-EBI_GWAS_catalog+rs1077835,Phospholipids_to_total_lipids_in_chylomicrons_and_extremely_large_VLDL_percentage_UKB_data_field_23579+NHGRI-EBI_GWAS_catalog+rs1077835,Phospholipids_to_total_lipids_in_large_LDL_percentage_UKB_data_field_23614+NHGRI-EBI_GWAS_catalog+rs1077835,Phospholipids_to_total_lipids_in_medium_VLDL_percentage_UKB_data_field_23594+NHGRI-EBI_GWAS_catalog+rs1077835,Phospholipids_to_total_lipids_in_very_large_HDL_percentage_UKB_data_field_23629+NHGRI-EBI_GWAS_catalog+rs1077835,Phospholipids_to_total_lipids_in_very_large_VLDL_percentage_UKB_data_field_23584+NHGRI-EBI_GWAS_catalog+rs1077835,Phospholipids_to_total_lipids_ratio_in_chylomicrons_and_extremely_large_VLDL+NHGRI-EBI_GWAS_catalog+rs1077835,Phospholipids_to_total_lipids_ratio_in_small_VLDL+NHGRI-EBI_GWAS_catalog+rs1077835,Polyunsaturated_fatty_acid_levels+NHGRI-EBI_GWAS_catalog+rs1077835,Postprandial_total_cholines+NHGRI-EBI_GWAS_catalog+rs1077835,Ratio_of_omega-3_fatty_acids_to_total_fatty_acids+NHGRI-EBI_GWAS_catalog+rs1077835,Ratio_of_omega-6_fatty_acids_to_omega-3_fatty_acids+NHGRI-EBI_GWAS_catalog+rs1077835,Red_blood_cell_count+NHGRI-EBI_GWAS_catalog+rs1077835,Total_cholesterol_levels+NHGRI-EBI_GWAS_catalog+rs1077835,Total_cholesterol_levels+NHGRI-EBI_GWAS_catalog+rs1077835,Total_cholesterol_levels+NHGRI-EBI_GWAS_catalog+rs1077835,Total_cholines_levels+NHGRI-EBI_GWAS_catalog+rs1077835,Total_cholines_levels_UKB_data_field_23436+NHGRI-EBI_GWAS_catalog+rs1077835,Total_concentration_of_lipoprotein_particles+NHGRI-EBI_GWAS_catalog+rs1077835,Total_concentration_of_lipoprotein_particles_UKB_data_field_23427+NHGRI-EBI_GWAS_catalog+rs1077835,Total_lipid_levels_in_medium_HDL+NHGRI-EBI_GWAS_catalog+rs1077835,Total_lipids_in_large_HDL_UKB_data_field_23559+NHGRI-EBI_GWAS_catalog+rs1077835,Total_lipids_in_medium_HDL_UKB_data_field_23566+NHGRI-EBI_GWAS_catalog+rs1077835,Total_lipids_in_very_large_HDL_UKB_data_field_23552+NHGRI-EBI_GWAS_catalog+rs1077835,Total_lipids_in_very_small_VLDL_UKB_data_field_23517+NHGRI-EBI_GWAS_catalog+rs1077835,Total_phospholipid_levels_in_lipoprotein_particles+NHGRI-EBI_GWAS_catalog+rs1077835,Triglyceride_levels+NHGRI-EBI_GWAS_catalog+rs1077835,Triglyceride_levels+NHGRI-EBI_GWAS_catalog+rs1077835,Triglyceride_levels+NHGRI-EBI_GWAS_catalog+rs1077835,Triglyceride_levels_in_medium_HDL+NHGRI-EBI_GWAS_catalog+rs1077835,Triglyceride_levels_in_medium_LDL+NHGRI-EBI_GWAS_catalog+rs1077835,Triglyceride_levels_in_non-type_2_diabetes+NHGRI-EBI_GWAS_catalog+rs1077835,Triglycerides+NHGRI-EBI_GWAS_catalog+rs1077835,Triglycerides+NHGRI-EBI_GWAS_catalog+rs1077835,Triglycerides_in_HDL_UKB_data_field_23410+NHGRI-EBI_GWAS_catalog+rs1077835,Triglycerides_in_LDL_UKB_data_field_23409+NHGRI-EBI_GWAS_catalog+rs1077835,Triglycerides_in_medium_HDL_UKB_data_field_23571+NHGRI-EBI_GWAS_catalog+rs1077835,Triglycerides_in_medium_LDL_UKB_data_field_23543+NHGRI-EBI_GWAS_catalog+rs1077835,Triglycerides_in_very_small_VLDL_UKB_data_field_23522+NHGRI-EBI_GWAS_catalog+rs1077835,Triglycerides_to_total_lipids_in_chylomicrons_and_extremely_large_VLDL_percentage_UKB_data_field_23583+NHGRI-EBI_GWAS_catalog+rs1077835,Triglycerides_to_total_lipids_in_large_LDL_percentage_UKB_data_field_23618+NHGRI-EBI_GWAS_catalog+rs1077835,Triglycerides_to_total_lipids_in_medium_LDL_percentage_UKB_data_field_23623+NHGRI-EBI_GWAS_catalog+rs1077835,Triglycerides_to_total_lipids_in_very_large_VLDL_percentage_UKB_data_field_23588+NHGRI-EBI_GWAS_catalog+rs1077835,Triglycerides_to_total_lipids_in_very_small_VLDL_percentage_UKB_data_field_23608+NHGRI-EBI_GWAS_catalog+rs1077835,Triglycerides_to_total_lipids_ratio_in_IDL+NHGRI-EBI_GWAS_catalog+rs1077835,Triglycerides_to_total_lipids_ratio_in_large_VLDL+NHGRI-EBI_GWAS_catalog+rs1077835,Triglycerides_to_total_lipids_ratio_in_medium_HDL+NHGRI-EBI_GWAS_catalog+rs1077835,Triglycerides_to_total_lipids_ratio_in_small_HDL+NHGRI-EBI_GWAS_catalog+rs1077835,Triglycerides_to_total_lipids_ratio_in_small_LDL+NHGRI-EBI_GWAS_catalog+rs1077835,Triglycerides_to_total_lipids_ratio_in_very_small_VLDL+NHGRI-EBI_GWAS_catalog+rs1077835,High-density_lipoprotein_cholesterol+Teslovich+rs1077835	-	-	-	0.069	-0.706198	-	-	-
HF	rs1077835	15:58723426-58723426	intron_variant,non_coding_transcript_variant	MODIFIER	ALDH1A2	ENSG00000128918	Transcript	ENST00000560863.1	processed_transcript	-	-	-	-0.0003605	-0.0002837	-	-	-	ALDH1A2-related_diaphragmatic_hernia_and_pulmonary_hypoplasia+G2P+ENSG00000128918,DIABETES_MELLITUS__NONINSULIN-DEPENDENT+MIM_morbid+ENSG00000166035,HEPATIC_LIPASE_DEFICIENCY+MIM_morbid+ENSG00000166035,HIGH_DENSITY_LIPOPROTEIN_CHOLESTEROL_LEVEL_QUANTITATIVE_TRAIT_LOCUS+MIM_morbid+ENSG00000166035,Hyperlipidemia_due_to_hepatic_triacylglycerol_lipase_deficiency+Orphanet+ENSG00000166035,1-stearoyl-GPE_18:0_levels+NHGRI-EBI_GWAS_catalog+rs1077835,2-arachidonoyl-GPE_20:4_levels+NHGRI-EBI_GWAS_catalog+rs1077835,2-stearoyl-GPE_18:0_levels+NHGRI-EBI_GWAS_catalog+rs1077835,Apolipoprotein_A1_levels_UKB_data_field_23440+NHGRI-EBI_GWAS_catalog+rs1077835,Apolipoprotein_A1_levels+NHGRI-EBI_GWAS_catalog+rs1077835,Average_diameter_for_HDL_particles_UKB_data_field_23433+NHGRI-EBI_GWAS_catalog+rs1077835,Average_diameter_for_LDL_particles+NHGRI-EBI_GWAS_catalog+rs1077835,C36:4_Phosphatidylethanolamine_levels_in_chronic_kidney_disease+NHGRI-EBI_GWAS_catalog+rs1077835,Cholesterol_in_very_large_HDL_UKB_data_field_23554+NHGRI-EBI_GWAS_catalog+rs1077835,Cholesterol_in_very_small_VLDL_UKB_data_field_23519+NHGRI-EBI_GWAS_catalog+rs1077835,Cholesterol_levels_in_medium_HDL+NHGRI-EBI_GWAS_catalog+rs1077835,Cholesterol_to_total_lipids_in_chylomicrons_and_extremely_large_VLDL_percentage_UKB_data_field_23580+NHGRI-EBI_GWAS_catalog+rs1077835,Cholesterol_to_total_lipids_in_large_VLDL_percentage_UKB_data_field_23590+NHGRI-EBI_GWAS_catalog+rs1077835,Cholesterol_to_total_lipids_in_very_small_VLDL_percentage_UKB_data_field_23605+NHGRI-EBI_GWAS_catalog+rs1077835,Cholesterol_to_total_lipids_ratio_in_IDL+NHGRI-EBI_GWAS_catalog+rs1077835,Cholesterol_to_total_lipids_ratio_in_medium_LDL+NHGRI-EBI_GWAS_catalog+rs1077835,Cholesterol_to_total_lipids_ratio_in_very_small_VLDL+NHGRI-EBI_GWAS_catalog+rs1077835,Cholesteryl_ester_levels_in_medium_HDL+NHGRI-EBI_GWAS_catalog+rs1077835,Cholesteryl_esters_in_very_large_HDL_UKB_data_field_23555+NHGRI-EBI_GWAS_catalog+rs1077835,Cholesteryl_esters_in_very_small_VLDL_UKB_data_field_23520+NHGRI-EBI_GWAS_catalog+rs1077835,Cholesteryl_esters_to_total_lipids_in_large_VLDL_percentage_UKB_data_field_23591+NHGRI-EBI_GWAS_catalog+rs1077835,Cholesteryl_esters_to_total_lipids_ratio_in_medium_HDL+NHGRI-EBI_GWAS_catalog+rs1077835,Cholesteryl_esters_to_total_lipids_ratio_in_very_small_VLDL+NHGRI-EBI_GWAS_catalog+rs1077835,Concentration_of_HDL_particles_UKB_data_field_23430+NHGRI-EBI_GWAS_catalog+rs1077835,Concentration_of_HDL_particles+NHGRI-EBI_GWAS_catalog+rs1077835,Concentration_of_large_HDL_particles_UKB_data_field_23558+NHGRI-EBI_GWAS_catalog+rs1077835,Concentration_of_medium_HDL_particles_UKB_data_field_23565+NHGRI-EBI_GWAS_catalog+rs1077835,Concentration_of_medium_HDL_particles+NHGRI-EBI_GWAS_catalog+rs1077835,Concentration_of_very_large_HDL_particles_UKB_data_field_23551+NHGRI-EBI_GWAS_catalog+rs1077835,Concentration_of_very_small_VLDL_particles_UKB_data_field_23516+NHGRI-EBI_GWAS_catalog+rs1077835,Degree_of_unsaturation+NHGRI-EBI_GWAS_catalog+rs1077835,Docosahexaenoic_acid_levels+NHGRI-EBI_GWAS_catalog+rs1077835,Free_cholesterol_in_HDL_UKB_data_field_23422+NHGRI-EBI_GWAS_catalog+rs1077835,Free_cholesterol_in_large_HDL_UKB_data_field_23563+NHGRI-EBI_GWAS_catalog+rs1077835,Free_cholesterol_in_medium_HDL_UKB_data_field_23570+NHGRI-EBI_GWAS_catalog+rs1077835,Free_cholesterol_in_very_small_VLDL_UKB_data_field_23521+NHGRI-EBI_GWAS_catalog+rs1077835,Free_cholesterol_to_total_lipids_in_chylomicrons_and_extremely_large_VLDL_percentage_UKB_data_field_23582+NHGRI-EBI_GWAS_catalog+rs1077835,Free_cholesterol_to_total_lipids_in_medium_HDL_percentage_UKB_data_field_23642+NHGRI-EBI_GWAS_catalog+rs1077835,Free_cholesterol_to_total_lipids_in_very_large_HDL_percentage_UKB_data_field_23632+NHGRI-EBI_GWAS_catalog+rs1077835,Free_cholesterol_to_total_lipids_in_very_large_VLDL_percentage_UKB_data_field_23587+NHGRI-EBI_GWAS_catalog+rs1077835,Free_cholesterol_to_total_lipids_in_very_small_VLDL_percentage_UKB_data_field_23607+NHGRI-EBI_GWAS_catalog+rs1077835,Free_cholesterol_to_total_lipids_ratio_in_chylomicrons_and_extremely_large_VLDL+NHGRI-EBI_GWAS_catalog+rs1077835,Free_cholesterol_to_total_lipids_ratio_in_IDL+NHGRI-EBI_GWAS_catalog+rs1077835,Free_cholesterol_to_total_lipids_ratio_in_small_LDL+NHGRI-EBI_GWAS_catalog+rs1077835,Free_cholesterol_to_total_lipids_ratio_in_small_VLDL+NHGRI-EBI_GWAS_catalog+rs1077835,Free_cholesterol_to_total_lipids_ratio_in_very_small_VLDL+NHGRI-EBI_GWAS_catalog+rs1077835,HDL_cholesterol+NHGRI-EBI_GWAS_catalog+rs1077835,HDL_cholesterol_levels+NHGRI-EBI_GWAS_catalog+rs1077835,Hematocrit+NHGRI-EBI_GWAS_catalog+rs1077835,Hemoglobin+NHGRI-EBI_GWAS_catalog+rs1077835,High_density_lipoprotein_cholesterol_levels+NHGRI-EBI_GWAS_catalog+rs1077835,High_density_lipoprotein_cholesterol_levels+NHGRI-EBI_GWAS_catalog+rs1077835,High_density_lipoprotein_cholesterol_levels+NHGRI-EBI_GWAS_catalog+rs1077835,Linoleic_acid_levels+NHGRI-EBI_GWAS_catalog+rs1077835,Non-HDL_cholesterol_levels+NHGRI-EBI_GWAS_catalog+rs1077835,Omega-3_fatty_acid_levels+NHGRI-EBI_GWAS_catalog+rs1077835,Omega-6_fatty_acid_levels+NHGRI-EBI_GWAS_catalog+rs1077835,Phosphatidylcholine33:2_[M%2BH]1+/Phosphatidylethanolamine36:2_[M+H]1+/Phosphatidate38:3_[M+NH4]1+_levels+NHGRI-EBI_GWAS_catalog+rs1077835,Phosphatidylcholine33:3_[M%2BH]1+/Phosphatidylethanolamine36:3_[M+H]1+/Phosphatidate38:4_[M+NH4]1+_levels+NHGRI-EBI_GWAS_catalog+rs1077835,Phosphatidylcholine35:4_[M%2BH]1+/Phosphatidylethanolamine38:4_[M+H]1+/Phosphatidate40:5_[M+NH4]1+_levels+NHGRI-EBI_GWAS_catalog+rs1077835,Phosphatidylcholine37:6_[M%2BH]1+/Phosphatidylethanolamine40:6_[M+H]1+/Phosphatidate42:7_[M+NH4]1+_levels+NHGRI-EBI_GWAS_catalog+rs1077835,Phosphatidylcholine_acyl-alkyl_C36:3_levels+NHGRI-EBI_GWAS_catalog+rs1077835,Phosphatidylcholine_levels+NHGRI-EBI_GWAS_catalog+rs1077835,Phosphatidylcholines_levels_UKB_data_field_23437+NHGRI-EBI_GWAS_catalog+rs1077835,Phosphatidylethanolamine_18:0_20:3_b_levels+NHGRI-EBI_GWAS_catalog+rs1077835,Phosphatidylethanolamine_18:0_20:3_b_levels+NHGRI-EBI_GWAS_catalog+rs1077835,Phosphatidylethanolamine34:2_[M%2BH]1+_levels+NHGRI-EBI_GWAS_catalog+rs1077835,Phosphatidylethanolamine36:4_[M%2BH]1+_levels+NHGRI-EBI_GWAS_catalog+rs1077835,Phosphatidylethanolamine38:5_[M-H]1-_levels+NHGRI-EBI_GWAS_catalog+rs1077835,Phosphatidylethanolamine40:7_[M-H]1-_levels+NHGRI-EBI_GWAS_catalog+rs1077835,Phosphoglycerides_levels+NHGRI-EBI_GWAS_catalog+rs1077835,Phosphoglycerides_levels_UKB_data_field_23434+NHGRI-EBI_GWAS_catalog+rs1077835,Phospholipid_levels_in_large_HDL+NHGRI-EBI_GWAS_catalog+rs1077835,Phospholipid_levels_in_medium_HDL+NHGRI-EBI_GWAS_catalog+rs1077835,Phospholipids_in_large_HDL_UKB_data_field_23560+NHGRI-EBI_GWAS_catalog+rs1077835,Phospholipids_in_medium_HDL_UKB_data_field_23567+NHGRI-EBI_GWAS_catalog+rs1077835,Phospholipids_in_very_large_HDL_UKB_data_field_23553+NHGRI-EBI_GWAS_catalog+rs1077835,Phospholipids_in_very_small_VLDL_UKB_data_field_23518+NHGRI-EBI_GWAS_catalog+rs1077835,Phospholipids_to_total_lipids_in_chylomicrons_and_extremely_large_VLDL_percentage_UKB_data_field_23579+NHGRI-EBI_GWAS_catalog+rs1077835,Phospholipids_to_total_lipids_in_large_LDL_percentage_UKB_data_field_23614+NHGRI-EBI_GWAS_catalog+rs1077835,Phospholipids_to_total_lipids_in_medium_VLDL_percentage_UKB_data_field_23594+NHGRI-EBI_GWAS_catalog+rs1077835,Phospholipids_to_total_lipids_in_very_large_HDL_percentage_UKB_data_field_23629+NHGRI-EBI_GWAS_catalog+rs1077835,Phospholipids_to_total_lipids_in_very_large_VLDL_percentage_UKB_data_field_23584+NHGRI-EBI_GWAS_catalog+rs1077835,Phospholipids_to_total_lipids_ratio_in_chylomicrons_and_extremely_large_VLDL+NHGRI-EBI_GWAS_catalog+rs1077835,Phospholipids_to_total_lipids_ratio_in_small_VLDL+NHGRI-EBI_GWAS_catalog+rs1077835,Polyunsaturated_fatty_acid_levels+NHGRI-EBI_GWAS_catalog+rs1077835,Postprandial_total_cholines+NHGRI-EBI_GWAS_catalog+rs1077835,Ratio_of_omega-3_fatty_acids_to_total_fatty_acids+NHGRI-EBI_GWAS_catalog+rs1077835,Ratio_of_omega-6_fatty_acids_to_omega-3_fatty_acids+NHGRI-EBI_GWAS_catalog+rs1077835,Red_blood_cell_count+NHGRI-EBI_GWAS_catalog+rs1077835,Total_cholesterol_levels+NHGRI-EBI_GWAS_catalog+rs1077835,Total_cholesterol_levels+NHGRI-EBI_GWAS_catalog+rs1077835,Total_cholesterol_levels+NHGRI-EBI_GWAS_catalog+rs1077835,Total_cholesterol_levels+NHGRI-EBI_GWAS_catalog+rs1077835,Total_cholines_levels+NHGRI-EBI_GWAS_catalog+rs1077835,Total_cholines_levels_UKB_data_field_23436+NHGRI-EBI_GWAS_catalog+rs1077835,Total_concentration_of_lipoprotein_particles+NHGRI-EBI_GWAS_catalog+rs1077835,Total_concentration_of_lipoprotein_particles_UKB_data_field_23427+NHGRI-EBI_GWAS_catalog+rs1077835,Total_lipid_levels_in_medium_HDL+NHGRI-EBI_GWAS_catalog+rs1077835,Total_lipids_in_large_HDL_UKB_data_field_23559+NHGRI-EBI_GWAS_catalog+rs1077835,Total_lipids_in_medium_HDL_UKB_data_field_23566+NHGRI-EBI_GWAS_catalog+rs1077835,Total_lipids_in_very_large_HDL_UKB_data_field_23552+NHGRI-EBI_GWAS_catalog+rs1077835,Total_lipids_in_very_small_VLDL_UKB_data_field_23517+NHGRI-EBI_GWAS_catalog+rs1077835,Total_phospholipid_levels_in_lipoprotein_particles+NHGRI-EBI_GWAS_catalog+rs1077835,Triglyceride_levels+NHGRI-EBI_GWAS_catalog+rs1077835,Triglyceride_levels+NHGRI-EBI_GWAS_catalog+rs1077835,Triglyceride_levels+NHGRI-EBI_GWAS_catalog+rs1077835,Triglyceride_levels_in_medium_HDL+NHGRI-EBI_GWAS_catalog+rs1077835,Triglyceride_levels_in_medium_LDL+NHGRI-EBI_GWAS_catalog+rs1077835,Triglyceride_levels_in_non-type_2_diabetes+NHGRI-EBI_GWAS_catalog+rs1077835,Triglyceride_levels+NHGRI-EBI_GWAS_catalog+rs1077835,Triglycerides+NHGRI-EBI_GWAS_catalog+rs1077835,Triglycerides+NHGRI-EBI_GWAS_catalog+rs1077835,Triglycerides+NHGRI-EBI_GWAS_catalog+rs1077835,Triglycerides_in_HDL_UKB_data_field_23410+NHGRI-EBI_GWAS_catalog+rs1077835,Triglycerides_in_LDL_UKB_data_field_23409+NHGRI-EBI_GWAS_catalog+rs1077835,Triglycerides_in_medium_HDL_UKB_data_field_23571+NHGRI-EBI_GWAS_catalog+rs1077835,Triglycerides_in_medium_LDL_UKB_data_field_23543+NHGRI-EBI_GWAS_catalog+rs1077835,Triglycerides_in_very_small_VLDL_UKB_data_field_23522+NHGRI-EBI_GWAS_catalog+rs1077835,Triglycerides_to_total_lipids_in_chylomicrons_and_extremely_large_VLDL_percentage_UKB_data_field_23583+NHGRI-EBI_GWAS_catalog+rs1077835,Triglycerides_to_total_lipids_in_large_LDL_percentage_UKB_data_field_23618+NHGRI-EBI_GWAS_catalog+rs1077835,Triglycerides_to_total_lipids_in_medium_LDL_percentage_UKB_data_field_23623+NHGRI-EBI_GWAS_catalog+rs1077835,Triglycerides_to_total_lipids_in_very_large_VLDL_percentage_UKB_data_field_23588+NHGRI-EBI_GWAS_catalog+rs1077835,Triglycerides_to_total_lipids_in_very_small_VLDL_percentage_UKB_data_field_23608+NHGRI-EBI_GWAS_catalog+rs1077835,Triglycerides_to_total_lipids_ratio_in_IDL+NHGRI-EBI_GWAS_catalog+rs1077835,Triglycerides_to_total_lipids_ratio_in_large_VLDL+NHGRI-EBI_GWAS_catalog+rs1077835,Triglycerides_to_total_lipids_ratio_in_medium_HDL+NHGRI-EBI_GWAS_catalog+rs1077835,Triglycerides_to_total_lipids_ratio_in_small_HDL+NHGRI-EBI_GWAS_catalog+rs1077835,Triglycerides_to_total_lipids_ratio_in_small_LDL+NHGRI-EBI_GWAS_catalog+rs1077835,Triglycerides_to_total_lipids_ratio_in_very_small_VLDL+NHGRI-EBI_GWAS_catalog+rs1077835,High-density_lipoprotein_cholesterol+Teslovich+rs1077835	-	-	-	0.069	-0.706198	-	-	-
HF	rs1077835	15:58723426-58723426	downstream_gene_variant	MODIFIER	RP11-355N15.1	ENSG00000259293	Transcript	ENST00000561083.1	antisense	-	-	-	-0.0003605	-0.0002837	-	-	-	ALDH1A2-related_diaphragmatic_hernia_and_pulmonary_hypoplasia+G2P+ENSG00000128918,DIABETES_MELLITUS__NONINSULIN-DEPENDENT+MIM_morbid+ENSG00000166035,HEPATIC_LIPASE_DEFICIENCY+MIM_morbid+ENSG00000166035,HIGH_DENSITY_LIPOPROTEIN_CHOLESTEROL_LEVEL_QUANTITATIVE_TRAIT_LOCUS+MIM_morbid+ENSG00000166035,Hyperlipidemia_due_to_hepatic_triacylglycerol_lipase_deficiency+Orphanet+ENSG00000166035,1-stearoyl-GPE_18:0_levels+NHGRI-EBI_GWAS_catalog+rs1077835,2-arachidonoyl-GPE_20:4_levels+NHGRI-EBI_GWAS_catalog+rs1077835,2-stearoyl-GPE_18:0_levels+NHGRI-EBI_GWAS_catalog+rs1077835,Apolipoprotein_A1_levels_UKB_data_field_23440+NHGRI-EBI_GWAS_catalog+rs1077835,Apolipoprotein_A1_levels+NHGRI-EBI_GWAS_catalog+rs1077835,Average_diameter_for_HDL_particles_UKB_data_field_23433+NHGRI-EBI_GWAS_catalog+rs1077835,Average_diameter_for_LDL_particles+NHGRI-EBI_GWAS_catalog+rs1077835,C36:4_Phosphatidylethanolamine_levels_in_chronic_kidney_disease+NHGRI-EBI_GWAS_catalog+rs1077835,Cholesterol_in_very_large_HDL_UKB_data_field_23554+NHGRI-EBI_GWAS_catalog+rs1077835,Cholesterol_in_very_small_VLDL_UKB_data_field_23519+NHGRI-EBI_GWAS_catalog+rs1077835,Cholesterol_levels_in_medium_HDL+NHGRI-EBI_GWAS_catalog+rs1077835,Cholesterol_to_total_lipids_in_chylomicrons_and_extremely_large_VLDL_percentage_UKB_data_field_23580+NHGRI-EBI_GWAS_catalog+rs1077835,Cholesterol_to_total_lipids_in_large_VLDL_percentage_UKB_data_field_23590+NHGRI-EBI_GWAS_catalog+rs1077835,Cholesterol_to_total_lipids_in_very_small_VLDL_percentage_UKB_data_field_23605+NHGRI-EBI_GWAS_catalog+rs1077835,Cholesterol_to_total_lipids_ratio_in_IDL+NHGRI-EBI_GWAS_catalog+rs1077835,Cholesterol_to_total_lipids_ratio_in_medium_LDL+NHGRI-EBI_GWAS_catalog+rs1077835,Cholesterol_to_total_lipids_ratio_in_very_small_VLDL+NHGRI-EBI_GWAS_catalog+rs1077835,Cholesteryl_ester_levels_in_medium_HDL+NHGRI-EBI_GWAS_catalog+rs1077835,Cholesteryl_esters_in_very_large_HDL_UKB_data_field_23555+NHGRI-EBI_GWAS_catalog+rs1077835,Cholesteryl_esters_in_very_small_VLDL_UKB_data_field_23520+NHGRI-EBI_GWAS_catalog+rs1077835,Cholesteryl_esters_to_total_lipids_in_large_VLDL_percentage_UKB_data_field_23591+NHGRI-EBI_GWAS_catalog+rs1077835,Cholesteryl_esters_to_total_lipids_ratio_in_medium_HDL+NHGRI-EBI_GWAS_catalog+rs1077835,Cholesteryl_esters_to_total_lipids_ratio_in_very_small_VLDL+NHGRI-EBI_GWAS_catalog+rs1077835,Concentration_of_HDL_particles_UKB_data_field_23430+NHGRI-EBI_GWAS_catalog+rs1077835,Concentration_of_HDL_particles+NHGRI-EBI_GWAS_catalog+rs1077835,Concentration_of_large_HDL_particles_UKB_data_field_23558+NHGRI-EBI_GWAS_catalog+rs1077835,Concentration_of_medium_HDL_particles_UKB_data_field_23565+NHGRI-EBI_GWAS_catalog+rs1077835,Concentration_of_medium_HDL_particles+NHGRI-EBI_GWAS_catalog+rs1077835,Concentration_of_very_large_HDL_particles_UKB_data_field_23551+NHGRI-EBI_GWAS_catalog+rs1077835,Concentration_of_very_small_VLDL_particles_UKB_data_field_23516+NHGRI-EBI_GWAS_catalog+rs1077835,Degree_of_unsaturation+NHGRI-EBI_GWAS_catalog+rs1077835,Docosahexaenoic_acid_levels+NHGRI-EBI_GWAS_catalog+rs1077835,Free_cholesterol_in_HDL_UKB_data_field_23422+NHGRI-EBI_GWAS_catalog+rs1077835,Free_cholesterol_in_large_HDL_UKB_data_field_23563+NHGRI-EBI_GWAS_catalog+rs1077835,Free_cholesterol_in_medium_HDL_UKB_data_field_23570+NHGRI-EBI_GWAS_catalog+rs1077835,Free_cholesterol_in_very_small_VLDL_UKB_data_field_23521+NHGRI-EBI_GWAS_catalog+rs1077835,Free_cholesterol_to_total_lipids_in_chylomicrons_and_extremely_large_VLDL_percentage_UKB_data_field_23582+NHGRI-EBI_GWAS_catalog+rs1077835,Free_cholesterol_to_total_lipids_in_medium_HDL_percentage_UKB_data_field_23642+NHGRI-EBI_GWAS_catalog+rs1077835,Free_cholesterol_to_total_lipids_in_very_large_HDL_percentage_UKB_data_field_23632+NHGRI-EBI_GWAS_catalog+rs1077835,Free_cholesterol_to_total_lipids_in_very_large_VLDL_percentage_UKB_data_field_23587+NHGRI-EBI_GWAS_catalog+rs1077835,Free_cholesterol_to_total_lipids_in_very_small_VLDL_percentage_UKB_data_field_23607+NHGRI-EBI_GWAS_catalog+rs1077835,Free_cholesterol_to_total_lipids_ratio_in_chylomicrons_and_extremely_large_VLDL+NHGRI-EBI_GWAS_catalog+rs1077835,Free_cholesterol_to_total_lipids_ratio_in_IDL+NHGRI-EBI_GWAS_catalog+rs1077835,Free_cholesterol_to_total_lipids_ratio_in_small_LDL+NHGRI-EBI_GWAS_catalog+rs1077835,Free_cholesterol_to_total_lipids_ratio_in_small_VLDL+NHGRI-EBI_GWAS_catalog+rs1077835,Free_cholesterol_to_total_lipids_ratio_in_very_small_VLDL+NHGRI-EBI_GWAS_catalog+rs1077835,HDL_cholesterol+NHGRI-EBI_GWAS_catalog+rs1077835,HDL_cholesterol_levels+NHGRI-EBI_GWAS_catalog+rs1077835,Hematocrit+NHGRI-EBI_GWAS_catalog+rs1077835,Hemoglobin+NHGRI-EBI_GWAS_catalog+rs1077835,High_density_lipoprotein_cholesterol_levels+NHGRI-EBI_GWAS_catalog+rs1077835,High_density_lipoprotein_cholesterol_levels+NHGRI-EBI_GWAS_catalog+rs1077835,High_density_lipoprotein_cholesterol_levels+NHGRI-EBI_GWAS_catalog+rs1077835,Linoleic_acid_levels+NHGRI-EBI_GWAS_catalog+rs1077835,Non-HDL_cholesterol_levels+NHGRI-EBI_GWAS_catalog+rs1077835,Omega-3_fatty_acid_levels+NHGRI-EBI_GWAS_catalog+rs1077835,Omega-6_fatty_acid_levels+NHGRI-EBI_GWAS_catalog+rs1077835,Phosphatidylcholine33:2_[M%2BH]1+/Phosphatidylethanolamine36:2_[M+H]1+/Phosphatidate38:3_[M+NH4]1+_levels+NHGRI-EBI_GWAS_catalog+rs1077835,Phosphatidylcholine33:3_[M%2BH]1+/Phosphatidylethanolamine36:3_[M+H]1+/Phosphatidate38:4_[M+NH4]1+_levels+NHGRI-EBI_GWAS_catalog+rs1077835,Phosphatidylcholine35:4_[M%2BH]1+/Phosphatidylethanolamine38:4_[M+H]1+/Phosphatidate40:5_[M+NH4]1+_levels+NHGRI-EBI_GWAS_catalog+rs1077835,Phosphatidylcholine37:6_[M%2BH]1+/Phosphatidylethanolamine40:6_[M+H]1+/Phosphatidate42:7_[M+NH4]1+_levels+NHGRI-EBI_GWAS_catalog+rs1077835,Phosphatidylcholine_acyl-alkyl_C36:3_levels+NHGRI-EBI_GWAS_catalog+rs1077835,Phosphatidylcholine_levels+NHGRI-EBI_GWAS_catalog+rs1077835,Phosphatidylcholines_levels_UKB_data_field_23437+NHGRI-EBI_GWAS_catalog+rs1077835,Phosphatidylethanolamine_18:0_20:3_b_levels+NHGRI-EBI_GWAS_catalog+rs1077835,Phosphatidylethanolamine_18:0_20:3_b_levels+NHGRI-EBI_GWAS_catalog+rs1077835,Phosphatidylethanolamine34:2_[M%2BH]1+_levels+NHGRI-EBI_GWAS_catalog+rs1077835,Phosphatidylethanolamine36:4_[M%2BH]1+_levels+NHGRI-EBI_GWAS_catalog+rs1077835,Phosphatidylethanolamine38:5_[M-H]1-_levels+NHGRI-EBI_GWAS_catalog+rs1077835,Phosphatidylethanolamine40:7_[M-H]1-_levels+NHGRI-EBI_GWAS_catalog+rs1077835,Phosphoglycerides_levels+NHGRI-EBI_GWAS_catalog+rs1077835,Phosphoglycerides_levels_UKB_data_field_23434+NHGRI-EBI_GWAS_catalog+rs1077835,Phospholipid_levels_in_large_HDL+NHGRI-EBI_GWAS_catalog+rs1077835,Phospholipid_levels_in_medium_HDL+NHGRI-EBI_GWAS_catalog+rs1077835,Phospholipids_in_large_HDL_UKB_data_field_23560+NHGRI-EBI_GWAS_catalog+rs1077835,Phospholipids_in_medium_HDL_UKB_data_field_23567+NHGRI-EBI_GWAS_catalog+rs1077835,Phospholipids_in_very_large_HDL_UKB_data_field_23553+NHGRI-EBI_GWAS_catalog+rs1077835,Phospholipids_in_very_small_VLDL_UKB_data_field_23518+NHGRI-EBI_GWAS_catalog+rs1077835,Phospholipids_to_total_lipids_in_chylomicrons_and_extremely_large_VLDL_percentage_UKB_data_field_23579+NHGRI-EBI_GWAS_catalog+rs1077835,Phospholipids_to_total_lipids_in_large_LDL_percentage_UKB_data_field_23614+NHGRI-EBI_GWAS_catalog+rs1077835,Phospholipids_to_total_lipids_in_medium_VLDL_percentage_UKB_data_field_23594+NHGRI-EBI_GWAS_catalog+rs1077835,Phospholipids_to_total_lipids_in_very_large_HDL_percentage_UKB_data_field_23629+NHGRI-EBI_GWAS_catalog+rs1077835,Phospholipids_to_total_lipids_in_very_large_VLDL_percentage_UKB_data_field_23584+NHGRI-EBI_GWAS_catalog+rs1077835,Phospholipids_to_total_lipids_ratio_in_chylomicrons_and_extremely_large_VLDL+NHGRI-EBI_GWAS_catalog+rs1077835,Phospholipids_to_total_lipids_ratio_in_small_VLDL+NHGRI-EBI_GWAS_catalog+rs1077835,Polyunsaturated_fatty_acid_levels+NHGRI-EBI_GWAS_catalog+rs1077835,Postprandial_total_cholines+NHGRI-EBI_GWAS_catalog+rs1077835,Ratio_of_omega-3_fatty_acids_to_total_fatty_acids+NHGRI-EBI_GWAS_catalog+rs1077835,Ratio_of_omega-6_fatty_acids_to_omega-3_fatty_acids+NHGRI-EBI_GWAS_catalog+rs1077835,Red_blood_cell_count+NHGRI-EBI_GWAS_catalog+rs1077835,Total_cholesterol_levels+NHGRI-EBI_GWAS_catalog+rs1077835,Total_cholesterol_levels+NHGRI-EBI_GWAS_catalog+rs1077835,Total_cholesterol_levels+NHGRI-EBI_GWAS_catalog+rs1077835,Total_cholines_levels+NHGRI-EBI_GWAS_catalog+rs1077835,Total_cholines_levels_UKB_data_field_23436+NHGRI-EBI_GWAS_catalog+rs1077835,Total_concentration_of_lipoprotein_particles+NHGRI-EBI_GWAS_catalog+rs1077835,Total_concentration_of_lipoprotein_particles_UKB_data_field_23427+NHGRI-EBI_GWAS_catalog+rs1077835,Total_lipid_levels_in_medium_HDL+NHGRI-EBI_GWAS_catalog+rs1077835,Total_lipids_in_large_HDL_UKB_data_field_23559+NHGRI-EBI_GWAS_catalog+rs1077835,Total_lipids_in_medium_HDL_UKB_data_field_23566+NHGRI-EBI_GWAS_catalog+rs1077835,Total_lipids_in_very_large_HDL_UKB_data_field_23552+NHGRI-EBI_GWAS_catalog+rs1077835,Total_lipids_in_very_small_VLDL_UKB_data_field_23517+NHGRI-EBI_GWAS_catalog+rs1077835,Total_phospholipid_levels_in_lipoprotein_particles+NHGRI-EBI_GWAS_catalog+rs1077835,Triglyceride_levels+NHGRI-EBI_GWAS_catalog+rs1077835,Triglyceride_levels+NHGRI-EBI_GWAS_catalog+rs1077835,Triglyceride_levels+NHGRI-EBI_GWAS_catalog+rs1077835,Triglyceride_levels+NHGRI-EBI_GWAS_catalog+rs1077835,Triglyceride_levels_in_medium_HDL+NHGRI-EBI_GWAS_catalog+rs1077835,Triglyceride_levels_in_medium_LDL+NHGRI-EBI_GWAS_catalog+rs1077835,Triglyceride_levels_in_non-type_2_diabetes+NHGRI-EBI_GWAS_catalog+rs1077835,Triglycerides+NHGRI-EBI_GWAS_catalog+rs1077835,Triglycerides+NHGRI-EBI_GWAS_catalog+rs1077835,Triglycerides+NHGRI-EBI_GWAS_catalog+rs1077835,Triglycerides_in_HDL_UKB_data_field_23410+NHGRI-EBI_GWAS_catalog+rs1077835,Triglycerides_in_LDL_UKB_data_field_23409+NHGRI-EBI_GWAS_catalog+rs1077835,Triglycerides_in_medium_HDL_UKB_data_field_23571+NHGRI-EBI_GWAS_catalog+rs1077835,Triglycerides_in_medium_LDL_UKB_data_field_23543+NHGRI-EBI_GWAS_catalog+rs1077835,Triglycerides_in_very_small_VLDL_UKB_data_field_23522+NHGRI-EBI_GWAS_catalog+rs1077835,Triglycerides_to_total_lipids_in_chylomicrons_and_extremely_large_VLDL_percentage_UKB_data_field_23583+NHGRI-EBI_GWAS_catalog+rs1077835,Triglycerides_to_total_lipids_in_large_LDL_percentage_UKB_data_field_23618+NHGRI-EBI_GWAS_catalog+rs1077835,Triglycerides_to_total_lipids_in_medium_LDL_percentage_UKB_data_field_23623+NHGRI-EBI_GWAS_catalog+rs1077835,Triglycerides_to_total_lipids_in_very_large_VLDL_percentage_UKB_data_field_23588+NHGRI-EBI_GWAS_catalog+rs1077835,Triglycerides_to_total_lipids_in_very_small_VLDL_percentage_UKB_data_field_23608+NHGRI-EBI_GWAS_catalog+rs1077835,Triglycerides_to_total_lipids_ratio_in_IDL+NHGRI-EBI_GWAS_catalog+rs1077835,Triglycerides_to_total_lipids_ratio_in_large_VLDL+NHGRI-EBI_GWAS_catalog+rs1077835,Triglycerides_to_total_lipids_ratio_in_medium_HDL+NHGRI-EBI_GWAS_catalog+rs1077835,Triglycerides_to_total_lipids_ratio_in_small_HDL+NHGRI-EBI_GWAS_catalog+rs1077835,Triglycerides_to_total_lipids_ratio_in_small_LDL+NHGRI-EBI_GWAS_catalog+rs1077835,Triglycerides_to_total_lipids_ratio_in_very_small_VLDL+NHGRI-EBI_GWAS_catalog+rs1077835,High-density_lipoprotein_cholesterol+Teslovich+rs1077835	-	-	-	0.069	-0.706198	-	-	-
HF	rs2028762	15:67482003-67482003	intron_variant	MODIFIER	SMAD3	ENSG00000166949	Transcript	ENST00000327367.4	protein_coding	-	-	-	-6.75e-05	-2.67e-05	-	GO:0000122:negative_regulation_of_transcription_from_RNA_polymerase_II_promoter,GO:0000987:core_promoter_proximal_region_sequence-specific_DNA_binding,GO:0000988:protein_binding_transcription_factor_activity,GO:0001102:RNA_polymerase_II_activating_transcription_factor_binding,GO:0001501:skeletal_system_development,GO:0001649:osteoblast_differentiation,GO:0001657:ureteric_bud_development,GO:0001666:response_to_hypoxia,GO:0001701:in_utero_embryonic_development,GO:0001707:mesoderm_formation,GO:0001756:somitogenesis,GO:0001836:release_of_cytochrome_c_from_mitochondria,GO:0001889:liver_development,GO:0001933:negative_regulation_of_protein_phosphorylation,GO:0001947:heart_looping,GO:0002076:osteoblast_development,GO:0002520:immune_system_development,GO:0003677:DNA_binding,GO:0003682:chromatin_binding,GO:0003690:double-stranded_DNA_binding,GO:0003700:sequence-specific_DNA_binding_transcription_factor_activity,GO:0005160:transforming_growth_factor_beta_receptor_binding,GO:0005515:protein_binding,GO:0005518:collagen_binding,GO:0005622:intracellular,GO:0005634:nucleus,GO:0005637:nuclear_inner_membrane,GO:0005654:nucleoplasm,GO:0005667:transcription_factor_complex,GO:0005737:cytoplasm,GO:0005829:cytosol,GO:0005886:plasma_membrane,GO:0006351:transcription_-_DNA-templated,GO:0006355:regulation_of_transcription_-_DNA-templated,GO:0006367:transcription_initiation_from_RNA_polymerase_II_promoter,GO:0006810:transport,GO:0006919:activation_of_cysteine-type_endopeptidase_activity_involved_in_apoptotic_process,GO:0006955:immune_response,GO:0007050:cell_cycle_arrest,GO:0007179:transforming_growth_factor_beta_receptor_signaling_pathway,GO:0007183:SMAD_protein_complex_assembly,GO:0007369:gastrulation,GO:0007492:endoderm_development,GO:0008013:beta-catenin_binding,GO:0008134:transcription_factor_binding,GO:0008270:zinc_ion_binding,GO:0008285:negative_regulation_of_cell_proliferation,GO:0009880:embryonic_pattern_specification,GO:0010467:gene_expression,GO:0010694:positive_regulation_of_alkaline_phosphatase_activity,GO:0010718:positive_regulation_of_epithelial_to_mesenchymal_transition,GO:0016202:regulation_of_striated_muscle_tissue_development,GO:0017015:regulation_of_transforming_growth_factor_beta_receptor_signaling_pathway,GO:0019049:evasion_or_tolerance_of_host_defenses_by_virus,GO:0019899:enzyme_binding,GO:0019901:protein_kinase_binding,GO:0019902:phosphatase_binding,GO:0023019:signal_transduction_involved_in_regulation_of_gene_expression,GO:0030308:negative_regulation_of_cell_growth,GO:0030335:positive_regulation_of_cell_migration,GO:0030501:positive_regulation_of_bone_mineralization,GO:0030512:negative_regulation_of_transforming_growth_factor_beta_receptor_signaling_pathway,GO:0030618:transforming_growth_factor_beta_receptor_-_pathway-specific_cytoplasmic_mediator_activity,GO:0030878:thyroid_gland_development,GO:0031053:primary_miRNA_processing,GO:0031490:chromatin_DNA_binding,GO:0031625:ubiquitin_protein_ligase_binding,GO:0032332:positive_regulation_of_chondrocyte_differentiation,GO:0032731:positive_regulation_of_interleukin-1_beta_production,GO:0032909:regulation_of_transforming_growth_factor_beta2_production,GO:0032916:positive_regulation_of_transforming_growth_factor_beta3_production,GO:0032924:activin_receptor_signaling_pathway,GO:0033689:negative_regulation_of_osteoblast_proliferation,GO:0035413:positive_regulation_of_catenin_import_into_nucleus,GO:0038092:nodal_signaling_pathway,GO:0042060:wound_healing,GO:0042110:T_cell_activation,GO:0042177:negative_regulation_of_protein_catabolic_process,GO:0042803:protein_homodimerization_activity,GO:0042993:positive_regulation_of_transcription_factor_import_into_nucleus,GO:0043066:negative_regulation_of_apoptotic_process,GO:0043130:ubiquitin_binding,GO:0043234:protein_complex,GO:0043235:receptor_complex,GO:0043565:sequence-specific_DNA_binding,GO:0044212:transcription_regulatory_region_DNA_binding,GO:0045216:cell-cell_junction_organization,GO:0045668:negative_regulation_of_osteoblast_differentiation,GO:0045893:positive_regulation_of_transcription_-_DNA-dependent,GO:0045893:positive_regulation_of_transcription_-_DNA-templated,GO:0045930:negative_regulation_of_mitotic_cell_cycle,GO:0045944:positive_regulation_of_transcription_from_RNA_polymerase_II_promoter,GO:0046332:SMAD_binding,GO:0048340:paraxial_mesoderm_morphogenesis,GO:0048589:developmental_growth,GO:0048617:embryonic_foregut_morphogenesis,GO:0048701:embryonic_cranial_skeleton_morphogenesis,GO:0050678:regulation_of_epithelial_cell_proliferation,GO:0050728:negative_regulation_of_inflammatory_response,GO:0050776:regulation_of_immune_response,GO:0050821:protein_stabilization,GO:0050927:positive_regulation_of_positive_chemotaxis,GO:0051098:regulation_of_binding,GO:0051496:positive_regulation_of_stress_fiber_assembly,GO:0051894:positive_regulation_of_focal_adhesion_assembly,GO:0060039:pericardium_development,GO:0060290:transdifferentiation,GO:0061045:negative_regulation_of_wound_healing,GO:0070306:lens_fiber_cell_differentiation,GO:0070410:co-SMAD_binding,GO:0070412:R-SMAD_binding,GO:0071141:SMAD_protein_complex,GO:0090263:positive_regulation_of_canonical_Wnt_signaling_pathway,GO:0097191:extrinsic_apoptotic_signaling_pathway,GO:0097296:activation_of_cysteine-type_endopeptidase_activity_involved_in_apoptotic_signaling_pathway,GO:1901313:positive_regulation_of_gene_expression_involved_in_extracellular_matrix_organization	-	SMAD3-Related_Loeys-Dietz_Syndrome+DDG2P+ENSG00000166949,SMAD3-Related_Loeys-Dietz_Syndrome+G2P+ENSG00000166949,Colorectal_Cancer+MIM_morbid+ENSG00000166949,LOEYS-DIETZ_SYNDROME__TYPE_3+MIM_morbid+ENSG00000166949,Aneurysm_-_osteoarthritis_syndrome+Orphanet+ENSG00000166949,Familial_thoracic_aortic_aneurysm_and_aortic_dissection+Orphanet+ENSG00000166949	-	-	-	11.15	0.879934	-	-	-
HF	rs2028762	15:67482003-67482003	intron_variant	MODIFIER	SMAD3	ENSG00000166949	Transcript	ENST00000327367.4	protein_coding	-	-	-	-6.75e-05	-2.67e-05	-	GO:0000122:negative_regulation_of_transcription_from_RNA_polymerase_II_promoter,GO:0000987:core_promoter_proximal_region_sequence-specific_DNA_binding,GO:0000988:protein_binding_transcription_factor_activity,GO:0001102:RNA_polymerase_II_activating_transcription_factor_binding,GO:0001501:skeletal_system_development,GO:0001649:osteoblast_differentiation,GO:0001657:ureteric_bud_development,GO:0001666:response_to_hypoxia,GO:0001701:in_utero_embryonic_development,GO:0001707:mesoderm_formation,GO:0001756:somitogenesis,GO:0001836:release_of_cytochrome_c_from_mitochondria,GO:0001889:liver_development,GO:0001933:negative_regulation_of_protein_phosphorylation,GO:0001947:heart_looping,GO:0002076:osteoblast_development,GO:0002520:immune_system_development,GO:0003677:DNA_binding,GO:0003682:chromatin_binding,GO:0003690:double-stranded_DNA_binding,GO:0003700:sequence-specific_DNA_binding_transcription_factor_activity,GO:0005160:transforming_growth_factor_beta_receptor_binding,GO:0005515:protein_binding,GO:0005518:collagen_binding,GO:0005622:intracellular,GO:0005634:nucleus,GO:0005637:nuclear_inner_membrane,GO:0005654:nucleoplasm,GO:0005667:transcription_factor_complex,GO:0005737:cytoplasm,GO:0005829:cytosol,GO:0005886:plasma_membrane,GO:0006351:transcription_-_DNA-templated,GO:0006355:regulation_of_transcription_-_DNA-templated,GO:0006367:transcription_initiation_from_RNA_polymerase_II_promoter,GO:0006810:transport,GO:0006919:activation_of_cysteine-type_endopeptidase_activity_involved_in_apoptotic_process,GO:0006955:immune_response,GO:0007050:cell_cycle_arrest,GO:0007179:transforming_growth_factor_beta_receptor_signaling_pathway,GO:0007183:SMAD_protein_complex_assembly,GO:0007369:gastrulation,GO:0007492:endoderm_development,GO:0008013:beta-catenin_binding,GO:0008134:transcription_factor_binding,GO:0008270:zinc_ion_binding,GO:0008285:negative_regulation_of_cell_proliferation,GO:0009880:embryonic_pattern_specification,GO:0010467:gene_expression,GO:0010694:positive_regulation_of_alkaline_phosphatase_activity,GO:0010718:positive_regulation_of_epithelial_to_mesenchymal_transition,GO:0016202:regulation_of_striated_muscle_tissue_development,GO:0017015:regulation_of_transforming_growth_factor_beta_receptor_signaling_pathway,GO:0019049:evasion_or_tolerance_of_host_defenses_by_virus,GO:0019899:enzyme_binding,GO:0019901:protein_kinase_binding,GO:0019902:phosphatase_binding,GO:0023019:signal_transduction_involved_in_regulation_of_gene_expression,GO:0030308:negative_regulation_of_cell_growth,GO:0030335:positive_regulation_of_cell_migration,GO:0030501:positive_regulation_of_bone_mineralization,GO:0030512:negative_regulation_of_transforming_growth_factor_beta_receptor_signaling_pathway,GO:0030618:transforming_growth_factor_beta_receptor_-_pathway-specific_cytoplasmic_mediator_activity,GO:0030878:thyroid_gland_development,GO:0031053:primary_miRNA_processing,GO:0031490:chromatin_DNA_binding,GO:0031625:ubiquitin_protein_ligase_binding,GO:0032332:positive_regulation_of_chondrocyte_differentiation,GO:0032731:positive_regulation_of_interleukin-1_beta_production,GO:0032909:regulation_of_transforming_growth_factor_beta2_production,GO:0032916:positive_regulation_of_transforming_growth_factor_beta3_production,GO:0032924:activin_receptor_signaling_pathway,GO:0033689:negative_regulation_of_osteoblast_proliferation,GO:0035413:positive_regulation_of_catenin_import_into_nucleus,GO:0038092:nodal_signaling_pathway,GO:0042060:wound_healing,GO:0042110:T_cell_activation,GO:0042177:negative_regulation_of_protein_catabolic_process,GO:0042803:protein_homodimerization_activity,GO:0042993:positive_regulation_of_transcription_factor_import_into_nucleus,GO:0043066:negative_regulation_of_apoptotic_process,GO:0043130:ubiquitin_binding,GO:0043234:protein_complex,GO:0043235:receptor_complex,GO:0043565:sequence-specific_DNA_binding,GO:0044212:transcription_regulatory_region_DNA_binding,GO:0045216:cell-cell_junction_organization,GO:0045668:negative_regulation_of_osteoblast_differentiation,GO:0045893:positive_regulation_of_transcription_-_DNA-dependent,GO:0045893:positive_regulation_of_transcription_-_DNA-templated,GO:0045930:negative_regulation_of_mitotic_cell_cycle,GO:0045944:positive_regulation_of_transcription_from_RNA_polymerase_II_promoter,GO:0046332:SMAD_binding,GO:0048340:paraxial_mesoderm_morphogenesis,GO:0048589:developmental_growth,GO:0048617:embryonic_foregut_morphogenesis,GO:0048701:embryonic_cranial_skeleton_morphogenesis,GO:0050678:regulation_of_epithelial_cell_proliferation,GO:0050728:negative_regulation_of_inflammatory_response,GO:0050776:regulation_of_immune_response,GO:0050821:protein_stabilization,GO:0050927:positive_regulation_of_positive_chemotaxis,GO:0051098:regulation_of_binding,GO:0051496:positive_regulation_of_stress_fiber_assembly,GO:0051894:positive_regulation_of_focal_adhesion_assembly,GO:0060039:pericardium_development,GO:0060290:transdifferentiation,GO:0061045:negative_regulation_of_wound_healing,GO:0070306:lens_fiber_cell_differentiation,GO:0070410:co-SMAD_binding,GO:0070412:R-SMAD_binding,GO:0071141:SMAD_protein_complex,GO:0090263:positive_regulation_of_canonical_Wnt_signaling_pathway,GO:0097191:extrinsic_apoptotic_signaling_pathway,GO:0097296:activation_of_cysteine-type_endopeptidase_activity_involved_in_apoptotic_signaling_pathway,GO:1901313:positive_regulation_of_gene_expression_involved_in_extracellular_matrix_organization	-	SMAD3-Related_Loeys-Dietz_Syndrome+DDG2P+ENSG00000166949,SMAD3-Related_Loeys-Dietz_Syndrome+G2P+ENSG00000166949,Colorectal_Cancer+MIM_morbid+ENSG00000166949,LOEYS-DIETZ_SYNDROME__TYPE_3+MIM_morbid+ENSG00000166949,Aneurysm_-_osteoarthritis_syndrome+Orphanet+ENSG00000166949,Familial_thoracic_aortic_aneurysm_and_aortic_dissection+Orphanet+ENSG00000166949	-	-	-	11.11	0.875313	-	-	-
HF	rs2028762	15:67482003-67482003	intron_variant	MODIFIER	SMAD3	ENSG00000166949	Transcript	ENST00000327367.4	protein_coding	-	-	-	-6.75e-05	-2.67e-05	-	GO:0000122:negative_regulation_of_transcription_from_RNA_polymerase_II_promoter,GO:0000987:core_promoter_proximal_region_sequence-specific_DNA_binding,GO:0000988:protein_binding_transcription_factor_activity,GO:0001102:RNA_polymerase_II_activating_transcription_factor_binding,GO:0001501:skeletal_system_development,GO:0001649:osteoblast_differentiation,GO:0001657:ureteric_bud_development,GO:0001666:response_to_hypoxia,GO:0001701:in_utero_embryonic_development,GO:0001707:mesoderm_formation,GO:0001756:somitogenesis,GO:0001836:release_of_cytochrome_c_from_mitochondria,GO:0001889:liver_development,GO:0001933:negative_regulation_of_protein_phosphorylation,GO:0001947:heart_looping,GO:0002076:osteoblast_development,GO:0002520:immune_system_development,GO:0003677:DNA_binding,GO:0003682:chromatin_binding,GO:0003690:double-stranded_DNA_binding,GO:0003700:sequence-specific_DNA_binding_transcription_factor_activity,GO:0005160:transforming_growth_factor_beta_receptor_binding,GO:0005515:protein_binding,GO:0005518:collagen_binding,GO:0005622:intracellular,GO:0005634:nucleus,GO:0005637:nuclear_inner_membrane,GO:0005654:nucleoplasm,GO:0005667:transcription_factor_complex,GO:0005737:cytoplasm,GO:0005829:cytosol,GO:0005886:plasma_membrane,GO:0006351:transcription_-_DNA-templated,GO:0006355:regulation_of_transcription_-_DNA-templated,GO:0006367:transcription_initiation_from_RNA_polymerase_II_promoter,GO:0006810:transport,GO:0006919:activation_of_cysteine-type_endopeptidase_activity_involved_in_apoptotic_process,GO:0006955:immune_response,GO:0007050:cell_cycle_arrest,GO:0007179:transforming_growth_factor_beta_receptor_signaling_pathway,GO:0007183:SMAD_protein_complex_assembly,GO:0007369:gastrulation,GO:0007492:endoderm_development,GO:0008013:beta-catenin_binding,GO:0008134:transcription_factor_binding,GO:0008270:zinc_ion_binding,GO:0008285:negative_regulation_of_cell_proliferation,GO:0009880:embryonic_pattern_specification,GO:0010467:gene_expression,GO:0010694:positive_regulation_of_alkaline_phosphatase_activity,GO:0010718:positive_regulation_of_epithelial_to_mesenchymal_transition,GO:0016202:regulation_of_striated_muscle_tissue_development,GO:0017015:regulation_of_transforming_growth_factor_beta_receptor_signaling_pathway,GO:0019049:evasion_or_tolerance_of_host_defenses_by_virus,GO:0019899:enzyme_binding,GO:0019901:protein_kinase_binding,GO:0019902:phosphatase_binding,GO:0023019:signal_transduction_involved_in_regulation_of_gene_expression,GO:0030308:negative_regulation_of_cell_growth,GO:0030335:positive_regulation_of_cell_migration,GO:0030501:positive_regulation_of_bone_mineralization,GO:0030512:negative_regulation_of_transforming_growth_factor_beta_receptor_signaling_pathway,GO:0030618:transforming_growth_factor_beta_receptor_-_pathway-specific_cytoplasmic_mediator_activity,GO:0030878:thyroid_gland_development,GO:0031053:primary_miRNA_processing,GO:0031490:chromatin_DNA_binding,GO:0031625:ubiquitin_protein_ligase_binding,GO:0032332:positive_regulation_of_chondrocyte_differentiation,GO:0032731:positive_regulation_of_interleukin-1_beta_production,GO:0032909:regulation_of_transforming_growth_factor_beta2_production,GO:0032916:positive_regulation_of_transforming_growth_factor_beta3_production,GO:0032924:activin_receptor_signaling_pathway,GO:0033689:negative_regulation_of_osteoblast_proliferation,GO:0035413:positive_regulation_of_catenin_import_into_nucleus,GO:0038092:nodal_signaling_pathway,GO:0042060:wound_healing,GO:0042110:T_cell_activation,GO:0042177:negative_regulation_of_protein_catabolic_process,GO:0042803:protein_homodimerization_activity,GO:0042993:positive_regulation_of_transcription_factor_import_into_nucleus,GO:0043066:negative_regulation_of_apoptotic_process,GO:0043130:ubiquitin_binding,GO:0043234:protein_complex,GO:0043235:receptor_complex,GO:0043565:sequence-specific_DNA_binding,GO:0044212:transcription_regulatory_region_DNA_binding,GO:0045216:cell-cell_junction_organization,GO:0045668:negative_regulation_of_osteoblast_differentiation,GO:0045893:positive_regulation_of_transcription_-_DNA-dependent,GO:0045893:positive_regulation_of_transcription_-_DNA-templated,GO:0045930:negative_regulation_of_mitotic_cell_cycle,GO:0045944:positive_regulation_of_transcription_from_RNA_polymerase_II_promoter,GO:0046332:SMAD_binding,GO:0048340:paraxial_mesoderm_morphogenesis,GO:0048589:developmental_growth,GO:0048617:embryonic_foregut_morphogenesis,GO:0048701:embryonic_cranial_skeleton_morphogenesis,GO:0050678:regulation_of_epithelial_cell_proliferation,GO:0050728:negative_regulation_of_inflammatory_response,GO:0050776:regulation_of_immune_response,GO:0050821:protein_stabilization,GO:0050927:positive_regulation_of_positive_chemotaxis,GO:0051098:regulation_of_binding,GO:0051496:positive_regulation_of_stress_fiber_assembly,GO:0051894:positive_regulation_of_focal_adhesion_assembly,GO:0060039:pericardium_development,GO:0060290:transdifferentiation,GO:0061045:negative_regulation_of_wound_healing,GO:0070306:lens_fiber_cell_differentiation,GO:0070410:co-SMAD_binding,GO:0070412:R-SMAD_binding,GO:0071141:SMAD_protein_complex,GO:0090263:positive_regulation_of_canonical_Wnt_signaling_pathway,GO:0097191:extrinsic_apoptotic_signaling_pathway,GO:0097296:activation_of_cysteine-type_endopeptidase_activity_involved_in_apoptotic_signaling_pathway,GO:1901313:positive_regulation_of_gene_expression_involved_in_extracellular_matrix_organization	-	SMAD3-Related_Loeys-Dietz_Syndrome+DDG2P+ENSG00000166949,SMAD3-Related_Loeys-Dietz_Syndrome+G2P+ENSG00000166949,Colorectal_Cancer+MIM_morbid+ENSG00000166949,LOEYS-DIETZ_SYNDROME__TYPE_3+MIM_morbid+ENSG00000166949,Aneurysm_-_osteoarthritis_syndrome+Orphanet+ENSG00000166949,Familial_thoracic_aortic_aneurysm_and_aortic_dissection+Orphanet+ENSG00000166949	-	-	-	11.6	0.943011	-	-	-
HF	rs2028762	15:67482003-67482003	intron_variant	MODIFIER	SMAD3	ENSG00000166949	Transcript	ENST00000439724.3	protein_coding	-	-	-	-6.75e-05	-2.67e-05	-	GO:0000122:negative_regulation_of_transcription_from_RNA_polymerase_II_promoter,GO:0000987:core_promoter_proximal_region_sequence-specific_DNA_binding,GO:0000988:protein_binding_transcription_factor_activity,GO:0001102:RNA_polymerase_II_activating_transcription_factor_binding,GO:0001657:ureteric_bud_development,GO:0001666:response_to_hypoxia,GO:0001701:in_utero_embryonic_development,GO:0001707:mesoderm_formation,GO:0001756:somitogenesis,GO:0001836:release_of_cytochrome_c_from_mitochondria,GO:0001889:liver_development,GO:0001933:negative_regulation_of_protein_phosphorylation,GO:0001947:heart_looping,GO:0002076:osteoblast_development,GO:0002520:immune_system_development,GO:0003690:double-stranded_DNA_binding,GO:0003700:sequence-specific_DNA_binding_transcription_factor_activity,GO:0005160:transforming_growth_factor_beta_receptor_binding,GO:0005515:protein_binding,GO:0005518:collagen_binding,GO:0005622:intracellular,GO:0005634:nucleus,GO:0005637:nuclear_inner_membrane,GO:0005654:nucleoplasm,GO:0005667:transcription_factor_complex,GO:0005737:cytoplasm,GO:0005829:cytosol,GO:0005886:plasma_membrane,GO:0006351:transcription_-_DNA-templated,GO:0006355:regulation_of_transcription_-_DNA-templated,GO:0006367:transcription_initiation_from_RNA_polymerase_II_promoter,GO:0006810:transport,GO:0006919:activation_of_cysteine-type_endopeptidase_activity_involved_in_apoptotic_process,GO:0006955:immune_response,GO:0007050:cell_cycle_arrest,GO:0007179:transforming_growth_factor_beta_receptor_signaling_pathway,GO:0007183:SMAD_protein_complex_assembly,GO:0007492:endoderm_development,GO:0008013:beta-catenin_binding,GO:0008134:transcription_factor_binding,GO:0008270:zinc_ion_binding,GO:0009880:embryonic_pattern_specification,GO:0010467:gene_expression,GO:0010694:positive_regulation_of_alkaline_phosphatase_activity,GO:0010718:positive_regulation_of_epithelial_to_mesenchymal_transition,GO:0016202:regulation_of_striated_muscle_tissue_development,GO:0017015:regulation_of_transforming_growth_factor_beta_receptor_signaling_pathway,GO:0019049:evasion_or_tolerance_of_host_defenses_by_virus,GO:0019901:protein_kinase_binding,GO:0019902:phosphatase_binding,GO:0030308:negative_regulation_of_cell_growth,GO:0030335:positive_regulation_of_cell_migration,GO:0030501:positive_regulation_of_bone_mineralization,GO:0030512:negative_regulation_of_transforming_growth_factor_beta_receptor_signaling_pathway,GO:0030618:transforming_growth_factor_beta_receptor_-_pathway-specific_cytoplasmic_mediator_activity,GO:0030878:thyroid_gland_development,GO:0031053:primary_miRNA_processing,GO:0031490:chromatin_DNA_binding,GO:0031625:ubiquitin_protein_ligase_binding,GO:0032332:positive_regulation_of_chondrocyte_differentiation,GO:0032731:positive_regulation_of_interleukin-1_beta_production,GO:0032909:regulation_of_transforming_growth_factor_beta2_production,GO:0032916:positive_regulation_of_transforming_growth_factor_beta3_production,GO:0032924:activin_receptor_signaling_pathway,GO:0033689:negative_regulation_of_osteoblast_proliferation,GO:0035413:positive_regulation_of_catenin_import_into_nucleus,GO:0038092:nodal_signaling_pathway,GO:0042060:wound_healing,GO:0042110:T_cell_activation,GO:0042177:negative_regulation_of_protein_catabolic_process,GO:0042803:protein_homodimerization_activity,GO:0042993:positive_regulation_of_transcription_factor_import_into_nucleus,GO:0043066:negative_regulation_of_apoptotic_process,GO:0043130:ubiquitin_binding,GO:0043235:receptor_complex,GO:0043565:sequence-specific_DNA_binding,GO:0044212:transcription_regulatory_region_DNA_binding,GO:0045216:cell-cell_junction_organization,GO:0045668:negative_regulation_of_osteoblast_differentiation,GO:0045893:positive_regulation_of_transcription_-_DNA-templated,GO:0045930:negative_regulation_of_mitotic_cell_cycle,GO:0045944:positive_regulation_of_transcription_from_RNA_polymerase_II_promoter,GO:0046332:SMAD_binding,GO:0048340:paraxial_mesoderm_morphogenesis,GO:0048589:developmental_growth,GO:0048617:embryonic_foregut_morphogenesis,GO:0048701:embryonic_cranial_skeleton_morphogenesis,GO:0050678:regulation_of_epithelial_cell_proliferation,GO:0050728:negative_regulation_of_inflammatory_response,GO:0050776:regulation_of_immune_response,GO:0050821:protein_stabilization,GO:0050927:positive_regulation_of_positive_chemotaxis,GO:0051098:regulation_of_binding,GO:0051496:positive_regulation_of_stress_fiber_assembly,GO:0051894:positive_regulation_of_focal_adhesion_assembly,GO:0060039:pericardium_development,GO:0060290:transdifferentiation,GO:0061045:negative_regulation_of_wound_healing,GO:0070306:lens_fiber_cell_differentiation,GO:0070410:co-SMAD_binding,GO:0070412:R-SMAD_binding,GO:0071141:SMAD_protein_complex,GO:0090263:positive_regulation_of_canonical_Wnt_signaling_pathway,GO:0097191:extrinsic_apoptotic_signaling_pathway,GO:1901313:positive_regulation_of_gene_expression_involved_in_extracellular_matrix_organization	-	SMAD3-Related_Loeys-Dietz_Syndrome+DDG2P+ENSG00000166949,SMAD3-Related_Loeys-Dietz_Syndrome+G2P+ENSG00000166949,Colorectal_Cancer+MIM_morbid+ENSG00000166949,LOEYS-DIETZ_SYNDROME__TYPE_3+MIM_morbid+ENSG00000166949,Aneurysm_-_osteoarthritis_syndrome+Orphanet+ENSG00000166949,Familial_thoracic_aortic_aneurysm_and_aortic_dissection+Orphanet+ENSG00000166949	-	-	-	11.15	0.879934	-	-	-
HF	rs2028762	15:67482003-67482003	intron_variant	MODIFIER	SMAD3	ENSG00000166949	Transcript	ENST00000439724.3	protein_coding	-	-	-	-6.75e-05	-2.67e-05	-	GO:0000122:negative_regulation_of_transcription_from_RNA_polymerase_II_promoter,GO:0000987:core_promoter_proximal_region_sequence-specific_DNA_binding,GO:0000988:protein_binding_transcription_factor_activity,GO:0001102:RNA_polymerase_II_activating_transcription_factor_binding,GO:0001657:ureteric_bud_development,GO:0001666:response_to_hypoxia,GO:0001701:in_utero_embryonic_development,GO:0001707:mesoderm_formation,GO:0001756:somitogenesis,GO:0001836:release_of_cytochrome_c_from_mitochondria,GO:0001889:liver_development,GO:0001933:negative_regulation_of_protein_phosphorylation,GO:0001947:heart_looping,GO:0002076:osteoblast_development,GO:0002520:immune_system_development,GO:0003690:double-stranded_DNA_binding,GO:0003700:sequence-specific_DNA_binding_transcription_factor_activity,GO:0005160:transforming_growth_factor_beta_receptor_binding,GO:0005515:protein_binding,GO:0005518:collagen_binding,GO:0005622:intracellular,GO:0005634:nucleus,GO:0005637:nuclear_inner_membrane,GO:0005654:nucleoplasm,GO:0005667:transcription_factor_complex,GO:0005737:cytoplasm,GO:0005829:cytosol,GO:0005886:plasma_membrane,GO:0006351:transcription_-_DNA-templated,GO:0006355:regulation_of_transcription_-_DNA-templated,GO:0006367:transcription_initiation_from_RNA_polymerase_II_promoter,GO:0006810:transport,GO:0006919:activation_of_cysteine-type_endopeptidase_activity_involved_in_apoptotic_process,GO:0006955:immune_response,GO:0007050:cell_cycle_arrest,GO:0007179:transforming_growth_factor_beta_receptor_signaling_pathway,GO:0007183:SMAD_protein_complex_assembly,GO:0007492:endoderm_development,GO:0008013:beta-catenin_binding,GO:0008134:transcription_factor_binding,GO:0008270:zinc_ion_binding,GO:0009880:embryonic_pattern_specification,GO:0010467:gene_expression,GO:0010694:positive_regulation_of_alkaline_phosphatase_activity,GO:0010718:positive_regulation_of_epithelial_to_mesenchymal_transition,GO:0016202:regulation_of_striated_muscle_tissue_development,GO:0017015:regulation_of_transforming_growth_factor_beta_receptor_signaling_pathway,GO:0019049:evasion_or_tolerance_of_host_defenses_by_virus,GO:0019901:protein_kinase_binding,GO:0019902:phosphatase_binding,GO:0030308:negative_regulation_of_cell_growth,GO:0030335:positive_regulation_of_cell_migration,GO:0030501:positive_regulation_of_bone_mineralization,GO:0030512:negative_regulation_of_transforming_growth_factor_beta_receptor_signaling_pathway,GO:0030618:transforming_growth_factor_beta_receptor_-_pathway-specific_cytoplasmic_mediator_activity,GO:0030878:thyroid_gland_development,GO:0031053:primary_miRNA_processing,GO:0031490:chromatin_DNA_binding,GO:0031625:ubiquitin_protein_ligase_binding,GO:0032332:positive_regulation_of_chondrocyte_differentiation,GO:0032731:positive_regulation_of_interleukin-1_beta_production,GO:0032909:regulation_of_transforming_growth_factor_beta2_production,GO:0032916:positive_regulation_of_transforming_growth_factor_beta3_production,GO:0032924:activin_receptor_signaling_pathway,GO:0033689:negative_regulation_of_osteoblast_proliferation,GO:0035413:positive_regulation_of_catenin_import_into_nucleus,GO:0038092:nodal_signaling_pathway,GO:0042060:wound_healing,GO:0042110:T_cell_activation,GO:0042177:negative_regulation_of_protein_catabolic_process,GO:0042803:protein_homodimerization_activity,GO:0042993:positive_regulation_of_transcription_factor_import_into_nucleus,GO:0043066:negative_regulation_of_apoptotic_process,GO:0043130:ubiquitin_binding,GO:0043235:receptor_complex,GO:0043565:sequence-specific_DNA_binding,GO:0044212:transcription_regulatory_region_DNA_binding,GO:0045216:cell-cell_junction_organization,GO:0045668:negative_regulation_of_osteoblast_differentiation,GO:0045893:positive_regulation_of_transcription_-_DNA-templated,GO:0045930:negative_regulation_of_mitotic_cell_cycle,GO:0045944:positive_regulation_of_transcription_from_RNA_polymerase_II_promoter,GO:0046332:SMAD_binding,GO:0048340:paraxial_mesoderm_morphogenesis,GO:0048589:developmental_growth,GO:0048617:embryonic_foregut_morphogenesis,GO:0048701:embryonic_cranial_skeleton_morphogenesis,GO:0050678:regulation_of_epithelial_cell_proliferation,GO:0050728:negative_regulation_of_inflammatory_response,GO:0050776:regulation_of_immune_response,GO:0050821:protein_stabilization,GO:0050927:positive_regulation_of_positive_chemotaxis,GO:0051098:regulation_of_binding,GO:0051496:positive_regulation_of_stress_fiber_assembly,GO:0051894:positive_regulation_of_focal_adhesion_assembly,GO:0060039:pericardium_development,GO:0060290:transdifferentiation,GO:0061045:negative_regulation_of_wound_healing,GO:0070306:lens_fiber_cell_differentiation,GO:0070410:co-SMAD_binding,GO:0070412:R-SMAD_binding,GO:0071141:SMAD_protein_complex,GO:0090263:positive_regulation_of_canonical_Wnt_signaling_pathway,GO:0097191:extrinsic_apoptotic_signaling_pathway,GO:1901313:positive_regulation_of_gene_expression_involved_in_extracellular_matrix_organization	-	SMAD3-Related_Loeys-Dietz_Syndrome+DDG2P+ENSG00000166949,SMAD3-Related_Loeys-Dietz_Syndrome+G2P+ENSG00000166949,Colorectal_Cancer+MIM_morbid+ENSG00000166949,LOEYS-DIETZ_SYNDROME__TYPE_3+MIM_morbid+ENSG00000166949,Aneurysm_-_osteoarthritis_syndrome+Orphanet+ENSG00000166949,Familial_thoracic_aortic_aneurysm_and_aortic_dissection+Orphanet+ENSG00000166949	-	-	-	11.11	0.875313	-	-	-
HF	rs2028762	15:67482003-67482003	intron_variant	MODIFIER	SMAD3	ENSG00000166949	Transcript	ENST00000439724.3	protein_coding	-	-	-	-6.75e-05	-2.67e-05	-	GO:0000122:negative_regulation_of_transcription_from_RNA_polymerase_II_promoter,GO:0000987:core_promoter_proximal_region_sequence-specific_DNA_binding,GO:0000988:protein_binding_transcription_factor_activity,GO:0001102:RNA_polymerase_II_activating_transcription_factor_binding,GO:0001657:ureteric_bud_development,GO:0001666:response_to_hypoxia,GO:0001701:in_utero_embryonic_development,GO:0001707:mesoderm_formation,GO:0001756:somitogenesis,GO:0001836:release_of_cytochrome_c_from_mitochondria,GO:0001889:liver_development,GO:0001933:negative_regulation_of_protein_phosphorylation,GO:0001947:heart_looping,GO:0002076:osteoblast_development,GO:0002520:immune_system_development,GO:0003690:double-stranded_DNA_binding,GO:0003700:sequence-specific_DNA_binding_transcription_factor_activity,GO:0005160:transforming_growth_factor_beta_receptor_binding,GO:0005515:protein_binding,GO:0005518:collagen_binding,GO:0005622:intracellular,GO:0005634:nucleus,GO:0005637:nuclear_inner_membrane,GO:0005654:nucleoplasm,GO:0005667:transcription_factor_complex,GO:0005737:cytoplasm,GO:0005829:cytosol,GO:0005886:plasma_membrane,GO:0006351:transcription_-_DNA-templated,GO:0006355:regulation_of_transcription_-_DNA-templated,GO:0006367:transcription_initiation_from_RNA_polymerase_II_promoter,GO:0006810:transport,GO:0006919:activation_of_cysteine-type_endopeptidase_activity_involved_in_apoptotic_process,GO:0006955:immune_response,GO:0007050:cell_cycle_arrest,GO:0007179:transforming_growth_factor_beta_receptor_signaling_pathway,GO:0007183:SMAD_protein_complex_assembly,GO:0007492:endoderm_development,GO:0008013:beta-catenin_binding,GO:0008134:transcription_factor_binding,GO:0008270:zinc_ion_binding,GO:0009880:embryonic_pattern_specification,GO:0010467:gene_expression,GO:0010694:positive_regulation_of_alkaline_phosphatase_activity,GO:0010718:positive_regulation_of_epithelial_to_mesenchymal_transition,GO:0016202:regulation_of_striated_muscle_tissue_development,GO:0017015:regulation_of_transforming_growth_factor_beta_receptor_signaling_pathway,GO:0019049:evasion_or_tolerance_of_host_defenses_by_virus,GO:0019901:protein_kinase_binding,GO:0019902:phosphatase_binding,GO:0030308:negative_regulation_of_cell_growth,GO:0030335:positive_regulation_of_cell_migration,GO:0030501:positive_regulation_of_bone_mineralization,GO:0030512:negative_regulation_of_transforming_growth_factor_beta_receptor_signaling_pathway,GO:0030618:transforming_growth_factor_beta_receptor_-_pathway-specific_cytoplasmic_mediator_activity,GO:0030878:thyroid_gland_development,GO:0031053:primary_miRNA_processing,GO:0031490:chromatin_DNA_binding,GO:0031625:ubiquitin_protein_ligase_binding,GO:0032332:positive_regulation_of_chondrocyte_differentiation,GO:0032731:positive_regulation_of_interleukin-1_beta_production,GO:0032909:regulation_of_transforming_growth_factor_beta2_production,GO:0032916:positive_regulation_of_transforming_growth_factor_beta3_production,GO:0032924:activin_receptor_signaling_pathway,GO:0033689:negative_regulation_of_osteoblast_proliferation,GO:0035413:positive_regulation_of_catenin_import_into_nucleus,GO:0038092:nodal_signaling_pathway,GO:0042060:wound_healing,GO:0042110:T_cell_activation,GO:0042177:negative_regulation_of_protein_catabolic_process,GO:0042803:protein_homodimerization_activity,GO:0042993:positive_regulation_of_transcription_factor_import_into_nucleus,GO:0043066:negative_regulation_of_apoptotic_process,GO:0043130:ubiquitin_binding,GO:0043235:receptor_complex,GO:0043565:sequence-specific_DNA_binding,GO:0044212:transcription_regulatory_region_DNA_binding,GO:0045216:cell-cell_junction_organization,GO:0045668:negative_regulation_of_osteoblast_differentiation,GO:0045893:positive_regulation_of_transcription_-_DNA-templated,GO:0045930:negative_regulation_of_mitotic_cell_cycle,GO:0045944:positive_regulation_of_transcription_from_RNA_polymerase_II_promoter,GO:0046332:SMAD_binding,GO:0048340:paraxial_mesoderm_morphogenesis,GO:0048589:developmental_growth,GO:0048617:embryonic_foregut_morphogenesis,GO:0048701:embryonic_cranial_skeleton_morphogenesis,GO:0050678:regulation_of_epithelial_cell_proliferation,GO:0050728:negative_regulation_of_inflammatory_response,GO:0050776:regulation_of_immune_response,GO:0050821:protein_stabilization,GO:0050927:positive_regulation_of_positive_chemotaxis,GO:0051098:regulation_of_binding,GO:0051496:positive_regulation_of_stress_fiber_assembly,GO:0051894:positive_regulation_of_focal_adhesion_assembly,GO:0060039:pericardium_development,GO:0060290:transdifferentiation,GO:0061045:negative_regulation_of_wound_healing,GO:0070306:lens_fiber_cell_differentiation,GO:0070410:co-SMAD_binding,GO:0070412:R-SMAD_binding,GO:0071141:SMAD_protein_complex,GO:0090263:positive_regulation_of_canonical_Wnt_signaling_pathway,GO:0097191:extrinsic_apoptotic_signaling_pathway,GO:1901313:positive_regulation_of_gene_expression_involved_in_extracellular_matrix_organization	-	SMAD3-Related_Loeys-Dietz_Syndrome+DDG2P+ENSG00000166949,SMAD3-Related_Loeys-Dietz_Syndrome+G2P+ENSG00000166949,Colorectal_Cancer+MIM_morbid+ENSG00000166949,LOEYS-DIETZ_SYNDROME__TYPE_3+MIM_morbid+ENSG00000166949,Aneurysm_-_osteoarthritis_syndrome+Orphanet+ENSG00000166949,Familial_thoracic_aortic_aneurysm_and_aortic_dissection+Orphanet+ENSG00000166949	-	-	-	11.6	0.943011	-	-	-
HF	rs2028762	15:67482003-67482003	intron_variant	MODIFIER	SMAD3	ENSG00000166949	Transcript	ENST00000537194.2	protein_coding	-	-	-	-6.75e-05	-2.67e-05	-	GO:0000122:negative_regulation_of_transcription_from_RNA_polymerase_II_promoter,GO:0000987:core_promoter_proximal_region_sequence-specific_DNA_binding,GO:0000988:protein_binding_transcription_factor_activity,GO:0001102:RNA_polymerase_II_activating_transcription_factor_binding,GO:0001657:ureteric_bud_development,GO:0001666:response_to_hypoxia,GO:0001701:in_utero_embryonic_development,GO:0001707:mesoderm_formation,GO:0001756:somitogenesis,GO:0001836:release_of_cytochrome_c_from_mitochondria,GO:0001889:liver_development,GO:0001933:negative_regulation_of_protein_phosphorylation,GO:0001947:heart_looping,GO:0002076:osteoblast_development,GO:0002520:immune_system_development,GO:0003690:double-stranded_DNA_binding,GO:0003700:sequence-specific_DNA_binding_transcription_factor_activity,GO:0005160:transforming_growth_factor_beta_receptor_binding,GO:0005515:protein_binding,GO:0005518:collagen_binding,GO:0005622:intracellular,GO:0005634:nucleus,GO:0005637:nuclear_inner_membrane,GO:0005654:nucleoplasm,GO:0005667:transcription_factor_complex,GO:0005737:cytoplasm,GO:0005829:cytosol,GO:0005886:plasma_membrane,GO:0006351:transcription_-_DNA-templated,GO:0006355:regulation_of_transcription_-_DNA-templated,GO:0006367:transcription_initiation_from_RNA_polymerase_II_promoter,GO:0006810:transport,GO:0006919:activation_of_cysteine-type_endopeptidase_activity_involved_in_apoptotic_process,GO:0006955:immune_response,GO:0007050:cell_cycle_arrest,GO:0007179:transforming_growth_factor_beta_receptor_signaling_pathway,GO:0007183:SMAD_protein_complex_assembly,GO:0007492:endoderm_development,GO:0008013:beta-catenin_binding,GO:0008134:transcription_factor_binding,GO:0008270:zinc_ion_binding,GO:0009880:embryonic_pattern_specification,GO:0010467:gene_expression,GO:0010694:positive_regulation_of_alkaline_phosphatase_activity,GO:0010718:positive_regulation_of_epithelial_to_mesenchymal_transition,GO:0016202:regulation_of_striated_muscle_tissue_development,GO:0017015:regulation_of_transforming_growth_factor_beta_receptor_signaling_pathway,GO:0019049:evasion_or_tolerance_of_host_defenses_by_virus,GO:0019901:protein_kinase_binding,GO:0019902:phosphatase_binding,GO:0030308:negative_regulation_of_cell_growth,GO:0030335:positive_regulation_of_cell_migration,GO:0030501:positive_regulation_of_bone_mineralization,GO:0030512:negative_regulation_of_transforming_growth_factor_beta_receptor_signaling_pathway,GO:0030618:transforming_growth_factor_beta_receptor_-_pathway-specific_cytoplasmic_mediator_activity,GO:0030878:thyroid_gland_development,GO:0031053:primary_miRNA_processing,GO:0031490:chromatin_DNA_binding,GO:0031625:ubiquitin_protein_ligase_binding,GO:0032332:positive_regulation_of_chondrocyte_differentiation,GO:0032731:positive_regulation_of_interleukin-1_beta_production,GO:0032909:regulation_of_transforming_growth_factor_beta2_production,GO:0032916:positive_regulation_of_transforming_growth_factor_beta3_production,GO:0032924:activin_receptor_signaling_pathway,GO:0033689:negative_regulation_of_osteoblast_proliferation,GO:0035413:positive_regulation_of_catenin_import_into_nucleus,GO:0038092:nodal_signaling_pathway,GO:0042060:wound_healing,GO:0042110:T_cell_activation,GO:0042177:negative_regulation_of_protein_catabolic_process,GO:0042803:protein_homodimerization_activity,GO:0042993:positive_regulation_of_transcription_factor_import_into_nucleus,GO:0043066:negative_regulation_of_apoptotic_process,GO:0043130:ubiquitin_binding,GO:0043235:receptor_complex,GO:0043565:sequence-specific_DNA_binding,GO:0044212:transcription_regulatory_region_DNA_binding,GO:0045216:cell-cell_junction_organization,GO:0045668:negative_regulation_of_osteoblast_differentiation,GO:0045893:positive_regulation_of_transcription_-_DNA-templated,GO:0045930:negative_regulation_of_mitotic_cell_cycle,GO:0045944:positive_regulation_of_transcription_from_RNA_polymerase_II_promoter,GO:0046332:SMAD_binding,GO:0048340:paraxial_mesoderm_morphogenesis,GO:0048589:developmental_growth,GO:0048617:embryonic_foregut_morphogenesis,GO:0048701:embryonic_cranial_skeleton_morphogenesis,GO:0050678:regulation_of_epithelial_cell_proliferation,GO:0050728:negative_regulation_of_inflammatory_response,GO:0050776:regulation_of_immune_response,GO:0050821:protein_stabilization,GO:0050927:positive_regulation_of_positive_chemotaxis,GO:0051098:regulation_of_binding,GO:0051496:positive_regulation_of_stress_fiber_assembly,GO:0051894:positive_regulation_of_focal_adhesion_assembly,GO:0060039:pericardium_development,GO:0060290:transdifferentiation,GO:0061045:negative_regulation_of_wound_healing,GO:0070306:lens_fiber_cell_differentiation,GO:0070410:co-SMAD_binding,GO:0070412:R-SMAD_binding,GO:0071141:SMAD_protein_complex,GO:0090263:positive_regulation_of_canonical_Wnt_signaling_pathway,GO:0097191:extrinsic_apoptotic_signaling_pathway,GO:1901313:positive_regulation_of_gene_expression_involved_in_extracellular_matrix_organization	-	SMAD3-Related_Loeys-Dietz_Syndrome+DDG2P+ENSG00000166949,SMAD3-Related_Loeys-Dietz_Syndrome+G2P+ENSG00000166949,Colorectal_Cancer+MIM_morbid+ENSG00000166949,LOEYS-DIETZ_SYNDROME__TYPE_3+MIM_morbid+ENSG00000166949,Aneurysm_-_osteoarthritis_syndrome+Orphanet+ENSG00000166949,Familial_thoracic_aortic_aneurysm_and_aortic_dissection+Orphanet+ENSG00000166949	-	-	-	11.15	0.879934	-	-	-
HF	rs2028762	15:67482003-67482003	intron_variant	MODIFIER	SMAD3	ENSG00000166949	Transcript	ENST00000537194.2	protein_coding	-	-	-	-6.75e-05	-2.67e-05	-	GO:0000122:negative_regulation_of_transcription_from_RNA_polymerase_II_promoter,GO:0000987:core_promoter_proximal_region_sequence-specific_DNA_binding,GO:0000988:protein_binding_transcription_factor_activity,GO:0001102:RNA_polymerase_II_activating_transcription_factor_binding,GO:0001657:ureteric_bud_development,GO:0001666:response_to_hypoxia,GO:0001701:in_utero_embryonic_development,GO:0001707:mesoderm_formation,GO:0001756:somitogenesis,GO:0001836:release_of_cytochrome_c_from_mitochondria,GO:0001889:liver_development,GO:0001933:negative_regulation_of_protein_phosphorylation,GO:0001947:heart_looping,GO:0002076:osteoblast_development,GO:0002520:immune_system_development,GO:0003690:double-stranded_DNA_binding,GO:0003700:sequence-specific_DNA_binding_transcription_factor_activity,GO:0005160:transforming_growth_factor_beta_receptor_binding,GO:0005515:protein_binding,GO:0005518:collagen_binding,GO:0005622:intracellular,GO:0005634:nucleus,GO:0005637:nuclear_inner_membrane,GO:0005654:nucleoplasm,GO:0005667:transcription_factor_complex,GO:0005737:cytoplasm,GO:0005829:cytosol,GO:0005886:plasma_membrane,GO:0006351:transcription_-_DNA-templated,GO:0006355:regulation_of_transcription_-_DNA-templated,GO:0006367:transcription_initiation_from_RNA_polymerase_II_promoter,GO:0006810:transport,GO:0006919:activation_of_cysteine-type_endopeptidase_activity_involved_in_apoptotic_process,GO:0006955:immune_response,GO:0007050:cell_cycle_arrest,GO:0007179:transforming_growth_factor_beta_receptor_signaling_pathway,GO:0007183:SMAD_protein_complex_assembly,GO:0007492:endoderm_development,GO:0008013:beta-catenin_binding,GO:0008134:transcription_factor_binding,GO:0008270:zinc_ion_binding,GO:0009880:embryonic_pattern_specification,GO:0010467:gene_expression,GO:0010694:positive_regulation_of_alkaline_phosphatase_activity,GO:0010718:positive_regulation_of_epithelial_to_mesenchymal_transition,GO:0016202:regulation_of_striated_muscle_tissue_development,GO:0017015:regulation_of_transforming_growth_factor_beta_receptor_signaling_pathway,GO:0019049:evasion_or_tolerance_of_host_defenses_by_virus,GO:0019901:protein_kinase_binding,GO:0019902:phosphatase_binding,GO:0030308:negative_regulation_of_cell_growth,GO:0030335:positive_regulation_of_cell_migration,GO:0030501:positive_regulation_of_bone_mineralization,GO:0030512:negative_regulation_of_transforming_growth_factor_beta_receptor_signaling_pathway,GO:0030618:transforming_growth_factor_beta_receptor_-_pathway-specific_cytoplasmic_mediator_activity,GO:0030878:thyroid_gland_development,GO:0031053:primary_miRNA_processing,GO:0031490:chromatin_DNA_binding,GO:0031625:ubiquitin_protein_ligase_binding,GO:0032332:positive_regulation_of_chondrocyte_differentiation,GO:0032731:positive_regulation_of_interleukin-1_beta_production,GO:0032909:regulation_of_transforming_growth_factor_beta2_production,GO:0032916:positive_regulation_of_transforming_growth_factor_beta3_production,GO:0032924:activin_receptor_signaling_pathway,GO:0033689:negative_regulation_of_osteoblast_proliferation,GO:0035413:positive_regulation_of_catenin_import_into_nucleus,GO:0038092:nodal_signaling_pathway,GO:0042060:wound_healing,GO:0042110:T_cell_activation,GO:0042177:negative_regulation_of_protein_catabolic_process,GO:0042803:protein_homodimerization_activity,GO:0042993:positive_regulation_of_transcription_factor_import_into_nucleus,GO:0043066:negative_regulation_of_apoptotic_process,GO:0043130:ubiquitin_binding,GO:0043235:receptor_complex,GO:0043565:sequence-specific_DNA_binding,GO:0044212:transcription_regulatory_region_DNA_binding,GO:0045216:cell-cell_junction_organization,GO:0045668:negative_regulation_of_osteoblast_differentiation,GO:0045893:positive_regulation_of_transcription_-_DNA-templated,GO:0045930:negative_regulation_of_mitotic_cell_cycle,GO:0045944:positive_regulation_of_transcription_from_RNA_polymerase_II_promoter,GO:0046332:SMAD_binding,GO:0048340:paraxial_mesoderm_morphogenesis,GO:0048589:developmental_growth,GO:0048617:embryonic_foregut_morphogenesis,GO:0048701:embryonic_cranial_skeleton_morphogenesis,GO:0050678:regulation_of_epithelial_cell_proliferation,GO:0050728:negative_regulation_of_inflammatory_response,GO:0050776:regulation_of_immune_response,GO:0050821:protein_stabilization,GO:0050927:positive_regulation_of_positive_chemotaxis,GO:0051098:regulation_of_binding,GO:0051496:positive_regulation_of_stress_fiber_assembly,GO:0051894:positive_regulation_of_focal_adhesion_assembly,GO:0060039:pericardium_development,GO:0060290:transdifferentiation,GO:0061045:negative_regulation_of_wound_healing,GO:0070306:lens_fiber_cell_differentiation,GO:0070410:co-SMAD_binding,GO:0070412:R-SMAD_binding,GO:0071141:SMAD_protein_complex,GO:0090263:positive_regulation_of_canonical_Wnt_signaling_pathway,GO:0097191:extrinsic_apoptotic_signaling_pathway,GO:1901313:positive_regulation_of_gene_expression_involved_in_extracellular_matrix_organization	-	SMAD3-Related_Loeys-Dietz_Syndrome+DDG2P+ENSG00000166949,SMAD3-Related_Loeys-Dietz_Syndrome+G2P+ENSG00000166949,Colorectal_Cancer+MIM_morbid+ENSG00000166949,LOEYS-DIETZ_SYNDROME__TYPE_3+MIM_morbid+ENSG00000166949,Aneurysm_-_osteoarthritis_syndrome+Orphanet+ENSG00000166949,Familial_thoracic_aortic_aneurysm_and_aortic_dissection+Orphanet+ENSG00000166949	-	-	-	11.11	0.875313	-	-	-
HF	rs2028762	15:67482003-67482003	intron_variant	MODIFIER	SMAD3	ENSG00000166949	Transcript	ENST00000537194.2	protein_coding	-	-	-	-6.75e-05	-2.67e-05	-	GO:0000122:negative_regulation_of_transcription_from_RNA_polymerase_II_promoter,GO:0000987:core_promoter_proximal_region_sequence-specific_DNA_binding,GO:0000988:protein_binding_transcription_factor_activity,GO:0001102:RNA_polymerase_II_activating_transcription_factor_binding,GO:0001657:ureteric_bud_development,GO:0001666:response_to_hypoxia,GO:0001701:in_utero_embryonic_development,GO:0001707:mesoderm_formation,GO:0001756:somitogenesis,GO:0001836:release_of_cytochrome_c_from_mitochondria,GO:0001889:liver_development,GO:0001933:negative_regulation_of_protein_phosphorylation,GO:0001947:heart_looping,GO:0002076:osteoblast_development,GO:0002520:immune_system_development,GO:0003690:double-stranded_DNA_binding,GO:0003700:sequence-specific_DNA_binding_transcription_factor_activity,GO:0005160:transforming_growth_factor_beta_receptor_binding,GO:0005515:protein_binding,GO:0005518:collagen_binding,GO:0005622:intracellular,GO:0005634:nucleus,GO:0005637:nuclear_inner_membrane,GO:0005654:nucleoplasm,GO:0005667:transcription_factor_complex,GO:0005737:cytoplasm,GO:0005829:cytosol,GO:0005886:plasma_membrane,GO:0006351:transcription_-_DNA-templated,GO:0006355:regulation_of_transcription_-_DNA-templated,GO:0006367:transcription_initiation_from_RNA_polymerase_II_promoter,GO:0006810:transport,GO:0006919:activation_of_cysteine-type_endopeptidase_activity_involved_in_apoptotic_process,GO:0006955:immune_response,GO:0007050:cell_cycle_arrest,GO:0007179:transforming_growth_factor_beta_receptor_signaling_pathway,GO:0007183:SMAD_protein_complex_assembly,GO:0007492:endoderm_development,GO:0008013:beta-catenin_binding,GO:0008134:transcription_factor_binding,GO:0008270:zinc_ion_binding,GO:0009880:embryonic_pattern_specification,GO:0010467:gene_expression,GO:0010694:positive_regulation_of_alkaline_phosphatase_activity,GO:0010718:positive_regulation_of_epithelial_to_mesenchymal_transition,GO:0016202:regulation_of_striated_muscle_tissue_development,GO:0017015:regulation_of_transforming_growth_factor_beta_receptor_signaling_pathway,GO:0019049:evasion_or_tolerance_of_host_defenses_by_virus,GO:0019901:protein_kinase_binding,GO:0019902:phosphatase_binding,GO:0030308:negative_regulation_of_cell_growth,GO:0030335:positive_regulation_of_cell_migration,GO:0030501:positive_regulation_of_bone_mineralization,GO:0030512:negative_regulation_of_transforming_growth_factor_beta_receptor_signaling_pathway,GO:0030618:transforming_growth_factor_beta_receptor_-_pathway-specific_cytoplasmic_mediator_activity,GO:0030878:thyroid_gland_development,GO:0031053:primary_miRNA_processing,GO:0031490:chromatin_DNA_binding,GO:0031625:ubiquitin_protein_ligase_binding,GO:0032332:positive_regulation_of_chondrocyte_differentiation,GO:0032731:positive_regulation_of_interleukin-1_beta_production,GO:0032909:regulation_of_transforming_growth_factor_beta2_production,GO:0032916:positive_regulation_of_transforming_growth_factor_beta3_production,GO:0032924:activin_receptor_signaling_pathway,GO:0033689:negative_regulation_of_osteoblast_proliferation,GO:0035413:positive_regulation_of_catenin_import_into_nucleus,GO:0038092:nodal_signaling_pathway,GO:0042060:wound_healing,GO:0042110:T_cell_activation,GO:0042177:negative_regulation_of_protein_catabolic_process,GO:0042803:protein_homodimerization_activity,GO:0042993:positive_regulation_of_transcription_factor_import_into_nucleus,GO:0043066:negative_regulation_of_apoptotic_process,GO:0043130:ubiquitin_binding,GO:0043235:receptor_complex,GO:0043565:sequence-specific_DNA_binding,GO:0044212:transcription_regulatory_region_DNA_binding,GO:0045216:cell-cell_junction_organization,GO:0045668:negative_regulation_of_osteoblast_differentiation,GO:0045893:positive_regulation_of_transcription_-_DNA-templated,GO:0045930:negative_regulation_of_mitotic_cell_cycle,GO:0045944:positive_regulation_of_transcription_from_RNA_polymerase_II_promoter,GO:0046332:SMAD_binding,GO:0048340:paraxial_mesoderm_morphogenesis,GO:0048589:developmental_growth,GO:0048617:embryonic_foregut_morphogenesis,GO:0048701:embryonic_cranial_skeleton_morphogenesis,GO:0050678:regulation_of_epithelial_cell_proliferation,GO:0050728:negative_regulation_of_inflammatory_response,GO:0050776:regulation_of_immune_response,GO:0050821:protein_stabilization,GO:0050927:positive_regulation_of_positive_chemotaxis,GO:0051098:regulation_of_binding,GO:0051496:positive_regulation_of_stress_fiber_assembly,GO:0051894:positive_regulation_of_focal_adhesion_assembly,GO:0060039:pericardium_development,GO:0060290:transdifferentiation,GO:0061045:negative_regulation_of_wound_healing,GO:0070306:lens_fiber_cell_differentiation,GO:0070410:co-SMAD_binding,GO:0070412:R-SMAD_binding,GO:0071141:SMAD_protein_complex,GO:0090263:positive_regulation_of_canonical_Wnt_signaling_pathway,GO:0097191:extrinsic_apoptotic_signaling_pathway,GO:1901313:positive_regulation_of_gene_expression_involved_in_extracellular_matrix_organization	-	SMAD3-Related_Loeys-Dietz_Syndrome+DDG2P+ENSG00000166949,SMAD3-Related_Loeys-Dietz_Syndrome+G2P+ENSG00000166949,Colorectal_Cancer+MIM_morbid+ENSG00000166949,LOEYS-DIETZ_SYNDROME__TYPE_3+MIM_morbid+ENSG00000166949,Aneurysm_-_osteoarthritis_syndrome+Orphanet+ENSG00000166949,Familial_thoracic_aortic_aneurysm_and_aortic_dissection+Orphanet+ENSG00000166949	-	-	-	11.6	0.943011	-	-	-
HF	rs2028762	15:67482003-67482003	intron_variant	MODIFIER	SMAD3	ENSG00000166949	Transcript	ENST00000540846.2	protein_coding	-	-	-	-6.75e-05	-2.67e-05	-	GO:0000122:negative_regulation_of_transcription_from_RNA_polymerase_II_promoter,GO:0000987:core_promoter_proximal_region_sequence-specific_DNA_binding,GO:0000988:protein_binding_transcription_factor_activity,GO:0001102:RNA_polymerase_II_activating_transcription_factor_binding,GO:0001657:ureteric_bud_development,GO:0001666:response_to_hypoxia,GO:0001701:in_utero_embryonic_development,GO:0001707:mesoderm_formation,GO:0001756:somitogenesis,GO:0001836:release_of_cytochrome_c_from_mitochondria,GO:0001889:liver_development,GO:0001933:negative_regulation_of_protein_phosphorylation,GO:0001947:heart_looping,GO:0002076:osteoblast_development,GO:0002520:immune_system_development,GO:0003690:double-stranded_DNA_binding,GO:0003700:sequence-specific_DNA_binding_transcription_factor_activity,GO:0005160:transforming_growth_factor_beta_receptor_binding,GO:0005515:protein_binding,GO:0005518:collagen_binding,GO:0005622:intracellular,GO:0005634:nucleus,GO:0005637:nuclear_inner_membrane,GO:0005654:nucleoplasm,GO:0005667:transcription_factor_complex,GO:0005737:cytoplasm,GO:0005829:cytosol,GO:0005886:plasma_membrane,GO:0006351:transcription_-_DNA-templated,GO:0006355:regulation_of_transcription_-_DNA-templated,GO:0006367:transcription_initiation_from_RNA_polymerase_II_promoter,GO:0006810:transport,GO:0006919:activation_of_cysteine-type_endopeptidase_activity_involved_in_apoptotic_process,GO:0006955:immune_response,GO:0007050:cell_cycle_arrest,GO:0007179:transforming_growth_factor_beta_receptor_signaling_pathway,GO:0007183:SMAD_protein_complex_assembly,GO:0007492:endoderm_development,GO:0008013:beta-catenin_binding,GO:0008134:transcription_factor_binding,GO:0008270:zinc_ion_binding,GO:0009880:embryonic_pattern_specification,GO:0010467:gene_expression,GO:0010694:positive_regulation_of_alkaline_phosphatase_activity,GO:0010718:positive_regulation_of_epithelial_to_mesenchymal_transition,GO:0016202:regulation_of_striated_muscle_tissue_development,GO:0017015:regulation_of_transforming_growth_factor_beta_receptor_signaling_pathway,GO:0019049:evasion_or_tolerance_of_host_defenses_by_virus,GO:0019901:protein_kinase_binding,GO:0019902:phosphatase_binding,GO:0030308:negative_regulation_of_cell_growth,GO:0030335:positive_regulation_of_cell_migration,GO:0030501:positive_regulation_of_bone_mineralization,GO:0030512:negative_regulation_of_transforming_growth_factor_beta_receptor_signaling_pathway,GO:0030618:transforming_growth_factor_beta_receptor_-_pathway-specific_cytoplasmic_mediator_activity,GO:0030878:thyroid_gland_development,GO:0031053:primary_miRNA_processing,GO:0031490:chromatin_DNA_binding,GO:0031625:ubiquitin_protein_ligase_binding,GO:0032332:positive_regulation_of_chondrocyte_differentiation,GO:0032731:positive_regulation_of_interleukin-1_beta_production,GO:0032909:regulation_of_transforming_growth_factor_beta2_production,GO:0032916:positive_regulation_of_transforming_growth_factor_beta3_production,GO:0032924:activin_receptor_signaling_pathway,GO:0033689:negative_regulation_of_osteoblast_proliferation,GO:0035413:positive_regulation_of_catenin_import_into_nucleus,GO:0038092:nodal_signaling_pathway,GO:0042060:wound_healing,GO:0042110:T_cell_activation,GO:0042177:negative_regulation_of_protein_catabolic_process,GO:0042803:protein_homodimerization_activity,GO:0042993:positive_regulation_of_transcription_factor_import_into_nucleus,GO:0043066:negative_regulation_of_apoptotic_process,GO:0043130:ubiquitin_binding,GO:0043235:receptor_complex,GO:0043565:sequence-specific_DNA_binding,GO:0044212:transcription_regulatory_region_DNA_binding,GO:0045216:cell-cell_junction_organization,GO:0045668:negative_regulation_of_osteoblast_differentiation,GO:0045893:positive_regulation_of_transcription_-_DNA-templated,GO:0045930:negative_regulation_of_mitotic_cell_cycle,GO:0045944:positive_regulation_of_transcription_from_RNA_polymerase_II_promoter,GO:0046332:SMAD_binding,GO:0048340:paraxial_mesoderm_morphogenesis,GO:0048589:developmental_growth,GO:0048617:embryonic_foregut_morphogenesis,GO:0048701:embryonic_cranial_skeleton_morphogenesis,GO:0050678:regulation_of_epithelial_cell_proliferation,GO:0050728:negative_regulation_of_inflammatory_response,GO:0050776:regulation_of_immune_response,GO:0050821:protein_stabilization,GO:0050927:positive_regulation_of_positive_chemotaxis,GO:0051098:regulation_of_binding,GO:0051496:positive_regulation_of_stress_fiber_assembly,GO:0051894:positive_regulation_of_focal_adhesion_assembly,GO:0060039:pericardium_development,GO:0060290:transdifferentiation,GO:0061045:negative_regulation_of_wound_healing,GO:0070306:lens_fiber_cell_differentiation,GO:0070410:co-SMAD_binding,GO:0070412:R-SMAD_binding,GO:0071141:SMAD_protein_complex,GO:0090263:positive_regulation_of_canonical_Wnt_signaling_pathway,GO:0097191:extrinsic_apoptotic_signaling_pathway,GO:1901313:positive_regulation_of_gene_expression_involved_in_extracellular_matrix_organization	-	SMAD3-Related_Loeys-Dietz_Syndrome+DDG2P+ENSG00000166949,SMAD3-Related_Loeys-Dietz_Syndrome+G2P+ENSG00000166949,Colorectal_Cancer+MIM_morbid+ENSG00000166949,LOEYS-DIETZ_SYNDROME__TYPE_3+MIM_morbid+ENSG00000166949,Aneurysm_-_osteoarthritis_syndrome+Orphanet+ENSG00000166949,Familial_thoracic_aortic_aneurysm_and_aortic_dissection+Orphanet+ENSG00000166949	-	-	-	11.15	0.879934	-	-	-
