## Supplementary Tables for "Global genomics in over 4 million individuals prioritizes therapeutic targets for heart failure and its subtypes" (part 2 of 3)

### Sheet: Table S5 (continued)
Table S5. Ensembl Variant effect predictor (VEP) annotations and functional impact scores for loci identified by multi-ancestry GWAS of HF, HFpEF, and HFrEF.
HF	rs2028762	15:67482003-67482003	intron_variant	MODIFIER	SMAD3	ENSG00000166949	Transcript	ENST00000540846.2	protein_coding	-	-	-	-6.75e-05	-2.67e-05	-	GO:0000122:negative_regulation_of_transcription_from_RNA_polymerase_II_promoter,GO:0000987:core_promoter_proximal_region_sequence-specific_DNA_binding,GO:0000988:protein_binding_transcription_factor_activity,GO:0001102:RNA_polymerase_II_activating_transcription_factor_binding,GO:0001657:ureteric_bud_development,GO:0001666:response_to_hypoxia,GO:0001701:in_utero_embryonic_development,GO:0001707:mesoderm_formation,GO:0001756:somitogenesis,GO:0001836:release_of_cytochrome_c_from_mitochondria,GO:0001889:liver_development,GO:0001933:negative_regulation_of_protein_phosphorylation,GO:0001947:heart_looping,GO:0002076:osteoblast_development,GO:0002520:immune_system_development,GO:0003690:double-stranded_DNA_binding,GO:0003700:sequence-specific_DNA_binding_transcription_factor_activity,GO:0005160:transforming_growth_factor_beta_receptor_binding,GO:0005515:protein_binding,GO:0005518:collagen_binding,GO:0005622:intracellular,GO:0005634:nucleus,GO:0005637:nuclear_inner_membrane,GO:0005654:nucleoplasm,GO:0005667:transcription_factor_complex,GO:0005737:cytoplasm,GO:0005829:cytosol,GO:0005886:plasma_membrane,GO:0006351:transcription_-_DNA-templated,GO:0006355:regulation_of_transcription_-_DNA-templated,GO:0006367:transcription_initiation_from_RNA_polymerase_II_promoter,GO:0006810:transport,GO:0006919:activation_of_cysteine-type_endopeptidase_activity_involved_in_apoptotic_process,GO:0006955:immune_response,GO:0007050:cell_cycle_arrest,GO:0007179:transforming_growth_factor_beta_receptor_signaling_pathway,GO:0007183:SMAD_protein_complex_assembly,GO:0007492:endoderm_development,GO:0008013:beta-catenin_binding,GO:0008134:transcription_factor_binding,GO:0008270:zinc_ion_binding,GO:0009880:embryonic_pattern_specification,GO:0010467:gene_expression,GO:0010694:positive_regulation_of_alkaline_phosphatase_activity,GO:0010718:positive_regulation_of_epithelial_to_mesenchymal_transition,GO:0016202:regulation_of_striated_muscle_tissue_development,GO:0017015:regulation_of_transforming_growth_factor_beta_receptor_signaling_pathway,GO:0019049:evasion_or_tolerance_of_host_defenses_by_virus,GO:0019901:protein_kinase_binding,GO:0019902:phosphatase_binding,GO:0030308:negative_regulation_of_cell_growth,GO:0030335:positive_regulation_of_cell_migration,GO:0030501:positive_regulation_of_bone_mineralization,GO:0030512:negative_regulation_of_transforming_growth_factor_beta_receptor_signaling_pathway,GO:0030618:transforming_growth_factor_beta_receptor_-_pathway-specific_cytoplasmic_mediator_activity,GO:0030878:thyroid_gland_development,GO:0031053:primary_miRNA_processing,GO:0031490:chromatin_DNA_binding,GO:0031625:ubiquitin_protein_ligase_binding,GO:0032332:positive_regulation_of_chondrocyte_differentiation,GO:0032731:positive_regulation_of_interleukin-1_beta_production,GO:0032909:regulation_of_transforming_growth_factor_beta2_production,GO:0032916:positive_regulation_of_transforming_growth_factor_beta3_production,GO:0032924:activin_receptor_signaling_pathway,GO:0033689:negative_regulation_of_osteoblast_proliferation,GO:0035413:positive_regulation_of_catenin_import_into_nucleus,GO:0038092:nodal_signaling_pathway,GO:0042060:wound_healing,GO:0042110:T_cell_activation,GO:0042177:negative_regulation_of_protein_catabolic_process,GO:0042803:protein_homodimerization_activity,GO:0042993:positive_regulation_of_transcription_factor_import_into_nucleus,GO:0043066:negative_regulation_of_apoptotic_process,GO:0043130:ubiquitin_binding,GO:0043235:receptor_complex,GO:0043565:sequence-specific_DNA_binding,GO:0044212:transcription_regulatory_region_DNA_binding,GO:0045216:cell-cell_junction_organization,GO:0045668:negative_regulation_of_osteoblast_differentiation,GO:0045893:positive_regulation_of_transcription_-_DNA-templated,GO:0045930:negative_regulation_of_mitotic_cell_cycle,GO:0045944:positive_regulation_of_transcription_from_RNA_polymerase_II_promoter,GO:0046332:SMAD_binding,GO:0048340:paraxial_mesoderm_morphogenesis,GO:0048589:developmental_growth,GO:0048617:embryonic_foregut_morphogenesis,GO:0048701:embryonic_cranial_skeleton_morphogenesis,GO:0050678:regulation_of_epithelial_cell_proliferation,GO:0050728:negative_regulation_of_inflammatory_response,GO:0050776:regulation_of_immune_response,GO:0050821:protein_stabilization,GO:0050927:positive_regulation_of_positive_chemotaxis,GO:0051098:regulation_of_binding,GO:0051496:positive_regulation_of_stress_fiber_assembly,GO:0051894:positive_regulation_of_focal_adhesion_assembly,GO:0060039:pericardium_development,GO:0060290:transdifferentiation,GO:0061045:negative_regulation_of_wound_healing,GO:0070306:lens_fiber_cell_differentiation,GO:0070410:co-SMAD_binding,GO:0070412:R-SMAD_binding,GO:0071141:SMAD_protein_complex,GO:0090263:positive_regulation_of_canonical_Wnt_signaling_pathway,GO:0097191:extrinsic_apoptotic_signaling_pathway,GO:1901313:positive_regulation_of_gene_expression_involved_in_extracellular_matrix_organization	-	SMAD3-Related_Loeys-Dietz_Syndrome+DDG2P+ENSG00000166949,SMAD3-Related_Loeys-Dietz_Syndrome+G2P+ENSG00000166949,Colorectal_Cancer+MIM_morbid+ENSG00000166949,LOEYS-DIETZ_SYNDROME__TYPE_3+MIM_morbid+ENSG00000166949,Aneurysm_-_osteoarthritis_syndrome+Orphanet+ENSG00000166949,Familial_thoracic_aortic_aneurysm_and_aortic_dissection+Orphanet+ENSG00000166949	-	-	-	11.11	0.875313	-	-	-
HF	rs2028762	15:67482003-67482003	intron_variant	MODIFIER	SMAD3	ENSG00000166949	Transcript	ENST00000540846.2	protein_coding	-	-	-	-6.75e-05	-2.67e-05	-	GO:0000122:negative_regulation_of_transcription_from_RNA_polymerase_II_promoter,GO:0000987:core_promoter_proximal_region_sequence-specific_DNA_binding,GO:0000988:protein_binding_transcription_factor_activity,GO:0001102:RNA_polymerase_II_activating_transcription_factor_binding,GO:0001657:ureteric_bud_development,GO:0001666:response_to_hypoxia,GO:0001701:in_utero_embryonic_development,GO:0001707:mesoderm_formation,GO:0001756:somitogenesis,GO:0001836:release_of_cytochrome_c_from_mitochondria,GO:0001889:liver_development,GO:0001933:negative_regulation_of_protein_phosphorylation,GO:0001947:heart_looping,GO:0002076:osteoblast_development,GO:0002520:immune_system_development,GO:0003690:double-stranded_DNA_binding,GO:0003700:sequence-specific_DNA_binding_transcription_factor_activity,GO:0005160:transforming_growth_factor_beta_receptor_binding,GO:0005515:protein_binding,GO:0005518:collagen_binding,GO:0005622:intracellular,GO:0005634:nucleus,GO:0005637:nuclear_inner_membrane,GO:0005654:nucleoplasm,GO:0005667:transcription_factor_complex,GO:0005737:cytoplasm,GO:0005829:cytosol,GO:0005886:plasma_membrane,GO:0006351:transcription_-_DNA-templated,GO:0006355:regulation_of_transcription_-_DNA-templated,GO:0006367:transcription_initiation_from_RNA_polymerase_II_promoter,GO:0006810:transport,GO:0006919:activation_of_cysteine-type_endopeptidase_activity_involved_in_apoptotic_process,GO:0006955:immune_response,GO:0007050:cell_cycle_arrest,GO:0007179:transforming_growth_factor_beta_receptor_signaling_pathway,GO:0007183:SMAD_protein_complex_assembly,GO:0007492:endoderm_development,GO:0008013:beta-catenin_binding,GO:0008134:transcription_factor_binding,GO:0008270:zinc_ion_binding,GO:0009880:embryonic_pattern_specification,GO:0010467:gene_expression,GO:0010694:positive_regulation_of_alkaline_phosphatase_activity,GO:0010718:positive_regulation_of_epithelial_to_mesenchymal_transition,GO:0016202:regulation_of_striated_muscle_tissue_development,GO:0017015:regulation_of_transforming_growth_factor_beta_receptor_signaling_pathway,GO:0019049:evasion_or_tolerance_of_host_defenses_by_virus,GO:0019901:protein_kinase_binding,GO:0019902:phosphatase_binding,GO:0030308:negative_regulation_of_cell_growth,GO:0030335:positive_regulation_of_cell_migration,GO:0030501:positive_regulation_of_bone_mineralization,GO:0030512:negative_regulation_of_transforming_growth_factor_beta_receptor_signaling_pathway,GO:0030618:transforming_growth_factor_beta_receptor_-_pathway-specific_cytoplasmic_mediator_activity,GO:0030878:thyroid_gland_development,GO:0031053:primary_miRNA_processing,GO:0031490:chromatin_DNA_binding,GO:0031625:ubiquitin_protein_ligase_binding,GO:0032332:positive_regulation_of_chondrocyte_differentiation,GO:0032731:positive_regulation_of_interleukin-1_beta_production,GO:0032909:regulation_of_transforming_growth_factor_beta2_production,GO:0032916:positive_regulation_of_transforming_growth_factor_beta3_production,GO:0032924:activin_receptor_signaling_pathway,GO:0033689:negative_regulation_of_osteoblast_proliferation,GO:0035413:positive_regulation_of_catenin_import_into_nucleus,GO:0038092:nodal_signaling_pathway,GO:0042060:wound_healing,GO:0042110:T_cell_activation,GO:0042177:negative_regulation_of_protein_catabolic_process,GO:0042803:protein_homodimerization_activity,GO:0042993:positive_regulation_of_transcription_factor_import_into_nucleus,GO:0043066:negative_regulation_of_apoptotic_process,GO:0043130:ubiquitin_binding,GO:0043235:receptor_complex,GO:0043565:sequence-specific_DNA_binding,GO:0044212:transcription_regulatory_region_DNA_binding,GO:0045216:cell-cell_junction_organization,GO:0045668:negative_regulation_of_osteoblast_differentiation,GO:0045893:positive_regulation_of_transcription_-_DNA-templated,GO:0045930:negative_regulation_of_mitotic_cell_cycle,GO:0045944:positive_regulation_of_transcription_from_RNA_polymerase_II_promoter,GO:0046332:SMAD_binding,GO:0048340:paraxial_mesoderm_morphogenesis,GO:0048589:developmental_growth,GO:0048617:embryonic_foregut_morphogenesis,GO:0048701:embryonic_cranial_skeleton_morphogenesis,GO:0050678:regulation_of_epithelial_cell_proliferation,GO:0050728:negative_regulation_of_inflammatory_response,GO:0050776:regulation_of_immune_response,GO:0050821:protein_stabilization,GO:0050927:positive_regulation_of_positive_chemotaxis,GO:0051098:regulation_of_binding,GO:0051496:positive_regulation_of_stress_fiber_assembly,GO:0051894:positive_regulation_of_focal_adhesion_assembly,GO:0060039:pericardium_development,GO:0060290:transdifferentiation,GO:0061045:negative_regulation_of_wound_healing,GO:0070306:lens_fiber_cell_differentiation,GO:0070410:co-SMAD_binding,GO:0070412:R-SMAD_binding,GO:0071141:SMAD_protein_complex,GO:0090263:positive_regulation_of_canonical_Wnt_signaling_pathway,GO:0097191:extrinsic_apoptotic_signaling_pathway,GO:1901313:positive_regulation_of_gene_expression_involved_in_extracellular_matrix_organization	-	SMAD3-Related_Loeys-Dietz_Syndrome+DDG2P+ENSG00000166949,SMAD3-Related_Loeys-Dietz_Syndrome+G2P+ENSG00000166949,Colorectal_Cancer+MIM_morbid+ENSG00000166949,LOEYS-DIETZ_SYNDROME__TYPE_3+MIM_morbid+ENSG00000166949,Aneurysm_-_osteoarthritis_syndrome+Orphanet+ENSG00000166949,Familial_thoracic_aortic_aneurysm_and_aortic_dissection+Orphanet+ENSG00000166949	-	-	-	11.6	0.943011	-	-	-
HF	rs2028762	15:67482003-67482003	intron_variant,non_coding_transcript_variant	MODIFIER	SMAD3	ENSG00000166949	Transcript	ENST00000558763.1	retained_intron	-	-	-	-6.75e-05	-2.67e-05	-	-	-	SMAD3-Related_Loeys-Dietz_Syndrome+DDG2P+ENSG00000166949,SMAD3-Related_Loeys-Dietz_Syndrome+G2P+ENSG00000166949,Colorectal_Cancer+MIM_morbid+ENSG00000166949,LOEYS-DIETZ_SYNDROME__TYPE_3+MIM_morbid+ENSG00000166949,Aneurysm_-_osteoarthritis_syndrome+Orphanet+ENSG00000166949,Familial_thoracic_aortic_aneurysm_and_aortic_dissection+Orphanet+ENSG00000166949	-	-	-	11.15	0.879934	-	-	-
HF	rs2028762	15:67482003-67482003	intron_variant,non_coding_transcript_variant	MODIFIER	SMAD3	ENSG00000166949	Transcript	ENST00000558763.1	retained_intron	-	-	-	-6.75e-05	-2.67e-05	-	-	-	SMAD3-Related_Loeys-Dietz_Syndrome+DDG2P+ENSG00000166949,SMAD3-Related_Loeys-Dietz_Syndrome+G2P+ENSG00000166949,Colorectal_Cancer+MIM_morbid+ENSG00000166949,LOEYS-DIETZ_SYNDROME__TYPE_3+MIM_morbid+ENSG00000166949,Aneurysm_-_osteoarthritis_syndrome+Orphanet+ENSG00000166949,Familial_thoracic_aortic_aneurysm_and_aortic_dissection+Orphanet+ENSG00000166949	-	-	-	11.11	0.875313	-	-	-
HF	rs2028762	15:67482003-67482003	intron_variant,non_coding_transcript_variant	MODIFIER	SMAD3	ENSG00000166949	Transcript	ENST00000558763.1	retained_intron	-	-	-	-6.75e-05	-2.67e-05	-	-	-	SMAD3-Related_Loeys-Dietz_Syndrome+DDG2P+ENSG00000166949,SMAD3-Related_Loeys-Dietz_Syndrome+G2P+ENSG00000166949,Colorectal_Cancer+MIM_morbid+ENSG00000166949,LOEYS-DIETZ_SYNDROME__TYPE_3+MIM_morbid+ENSG00000166949,Aneurysm_-_osteoarthritis_syndrome+Orphanet+ENSG00000166949,Familial_thoracic_aortic_aneurysm_and_aortic_dissection+Orphanet+ENSG00000166949	-	-	-	11.6	0.943011	-	-	-
HF	rs2028762	15:67482003-67482003	downstream_gene_variant	MODIFIER	SMAD3	ENSG00000166949	Transcript	ENST00000558827.1	protein_coding	-	-	-	-6.75e-05	-2.67e-05	-	GO:0000122:negative_regulation_of_transcription_from_RNA_polymerase_II_promoter,GO:0001657:ureteric_bud_development,GO:0001701:in_utero_embryonic_development,GO:0001707:mesoderm_formation,GO:0001756:somitogenesis,GO:0001836:release_of_cytochrome_c_from_mitochondria,GO:0001889:liver_development,GO:0001947:heart_looping,GO:0002076:osteoblast_development,GO:0002520:immune_system_development,GO:0003690:double-stranded_DNA_binding,GO:0003700:sequence-specific_DNA_binding_transcription_factor_activity,GO:0005515:protein_binding,GO:0005518:collagen_binding,GO:0005622:intracellular,GO:0005634:nucleus,GO:0005667:transcription_factor_complex,GO:0005737:cytoplasm,GO:0005886:plasma_membrane,GO:0006355:regulation_of_transcription_-_DNA-templated,GO:0007179:transforming_growth_factor_beta_receptor_signaling_pathway,GO:0007183:SMAD_protein_complex_assembly,GO:0007492:endoderm_development,GO:0008134:transcription_factor_binding,GO:0009880:embryonic_pattern_specification,GO:0010694:positive_regulation_of_alkaline_phosphatase_activity,GO:0016202:regulation_of_striated_muscle_tissue_development,GO:0017015:regulation_of_transforming_growth_factor_beta_receptor_signaling_pathway,GO:0030335:positive_regulation_of_cell_migration,GO:0030501:positive_regulation_of_bone_mineralization,GO:0030878:thyroid_gland_development,GO:0031490:chromatin_DNA_binding,GO:0032332:positive_regulation_of_chondrocyte_differentiation,GO:0032731:positive_regulation_of_interleukin-1_beta_production,GO:0032916:positive_regulation_of_transforming_growth_factor_beta3_production,GO:0033689:negative_regulation_of_osteoblast_proliferation,GO:0042110:T_cell_activation,GO:0043066:negative_regulation_of_apoptotic_process,GO:0043565:sequence-specific_DNA_binding,GO:0045668:negative_regulation_of_osteoblast_differentiation,GO:0045944:positive_regulation_of_transcription_from_RNA_polymerase_II_promoter,GO:0046332:SMAD_binding,GO:0048340:paraxial_mesoderm_morphogenesis,GO:0048589:developmental_growth,GO:0048617:embryonic_foregut_morphogenesis,GO:0048701:embryonic_cranial_skeleton_morphogenesis,GO:0050678:regulation_of_epithelial_cell_proliferation,GO:0050728:negative_regulation_of_inflammatory_response,GO:0050776:regulation_of_immune_response,GO:0050927:positive_regulation_of_positive_chemotaxis,GO:0051098:regulation_of_binding,GO:0051496:positive_regulation_of_stress_fiber_assembly,GO:0051894:positive_regulation_of_focal_adhesion_assembly,GO:0060039:pericardium_development,GO:0060290:transdifferentiation,GO:0061045:negative_regulation_of_wound_healing,GO:0070306:lens_fiber_cell_differentiation	-	SMAD3-Related_Loeys-Dietz_Syndrome+DDG2P+ENSG00000166949,SMAD3-Related_Loeys-Dietz_Syndrome+G2P+ENSG00000166949,Colorectal_Cancer+MIM_morbid+ENSG00000166949,LOEYS-DIETZ_SYNDROME__TYPE_3+MIM_morbid+ENSG00000166949,Aneurysm_-_osteoarthritis_syndrome+Orphanet+ENSG00000166949,Familial_thoracic_aortic_aneurysm_and_aortic_dissection+Orphanet+ENSG00000166949	-	-	-	11.15	0.879934	-	-	-
HF	rs2028762	15:67482003-67482003	downstream_gene_variant	MODIFIER	SMAD3	ENSG00000166949	Transcript	ENST00000558827.1	protein_coding	-	-	-	-6.75e-05	-2.67e-05	-	GO:0000122:negative_regulation_of_transcription_from_RNA_polymerase_II_promoter,GO:0001657:ureteric_bud_development,GO:0001701:in_utero_embryonic_development,GO:0001707:mesoderm_formation,GO:0001756:somitogenesis,GO:0001836:release_of_cytochrome_c_from_mitochondria,GO:0001889:liver_development,GO:0001947:heart_looping,GO:0002076:osteoblast_development,GO:0002520:immune_system_development,GO:0003690:double-stranded_DNA_binding,GO:0003700:sequence-specific_DNA_binding_transcription_factor_activity,GO:0005515:protein_binding,GO:0005518:collagen_binding,GO:0005622:intracellular,GO:0005634:nucleus,GO:0005667:transcription_factor_complex,GO:0005737:cytoplasm,GO:0005886:plasma_membrane,GO:0006355:regulation_of_transcription_-_DNA-templated,GO:0007179:transforming_growth_factor_beta_receptor_signaling_pathway,GO:0007183:SMAD_protein_complex_assembly,GO:0007492:endoderm_development,GO:0008134:transcription_factor_binding,GO:0009880:embryonic_pattern_specification,GO:0010694:positive_regulation_of_alkaline_phosphatase_activity,GO:0016202:regulation_of_striated_muscle_tissue_development,GO:0017015:regulation_of_transforming_growth_factor_beta_receptor_signaling_pathway,GO:0030335:positive_regulation_of_cell_migration,GO:0030501:positive_regulation_of_bone_mineralization,GO:0030878:thyroid_gland_development,GO:0031490:chromatin_DNA_binding,GO:0032332:positive_regulation_of_chondrocyte_differentiation,GO:0032731:positive_regulation_of_interleukin-1_beta_production,GO:0032916:positive_regulation_of_transforming_growth_factor_beta3_production,GO:0033689:negative_regulation_of_osteoblast_proliferation,GO:0042110:T_cell_activation,GO:0043066:negative_regulation_of_apoptotic_process,GO:0043565:sequence-specific_DNA_binding,GO:0045668:negative_regulation_of_osteoblast_differentiation,GO:0045944:positive_regulation_of_transcription_from_RNA_polymerase_II_promoter,GO:0046332:SMAD_binding,GO:0048340:paraxial_mesoderm_morphogenesis,GO:0048589:developmental_growth,GO:0048617:embryonic_foregut_morphogenesis,GO:0048701:embryonic_cranial_skeleton_morphogenesis,GO:0050678:regulation_of_epithelial_cell_proliferation,GO:0050728:negative_regulation_of_inflammatory_response,GO:0050776:regulation_of_immune_response,GO:0050927:positive_regulation_of_positive_chemotaxis,GO:0051098:regulation_of_binding,GO:0051496:positive_regulation_of_stress_fiber_assembly,GO:0051894:positive_regulation_of_focal_adhesion_assembly,GO:0060039:pericardium_development,GO:0060290:transdifferentiation,GO:0061045:negative_regulation_of_wound_healing,GO:0070306:lens_fiber_cell_differentiation	-	SMAD3-Related_Loeys-Dietz_Syndrome+DDG2P+ENSG00000166949,SMAD3-Related_Loeys-Dietz_Syndrome+G2P+ENSG00000166949,Colorectal_Cancer+MIM_morbid+ENSG00000166949,LOEYS-DIETZ_SYNDROME__TYPE_3+MIM_morbid+ENSG00000166949,Aneurysm_-_osteoarthritis_syndrome+Orphanet+ENSG00000166949,Familial_thoracic_aortic_aneurysm_and_aortic_dissection+Orphanet+ENSG00000166949	-	-	-	11.11	0.875313	-	-	-
HF	rs2028762	15:67482003-67482003	downstream_gene_variant	MODIFIER	SMAD3	ENSG00000166949	Transcript	ENST00000558827.1	protein_coding	-	-	-	-6.75e-05	-2.67e-05	-	GO:0000122:negative_regulation_of_transcription_from_RNA_polymerase_II_promoter,GO:0001657:ureteric_bud_development,GO:0001701:in_utero_embryonic_development,GO:0001707:mesoderm_formation,GO:0001756:somitogenesis,GO:0001836:release_of_cytochrome_c_from_mitochondria,GO:0001889:liver_development,GO:0001947:heart_looping,GO:0002076:osteoblast_development,GO:0002520:immune_system_development,GO:0003690:double-stranded_DNA_binding,GO:0003700:sequence-specific_DNA_binding_transcription_factor_activity,GO:0005515:protein_binding,GO:0005518:collagen_binding,GO:0005622:intracellular,GO:0005634:nucleus,GO:0005667:transcription_factor_complex,GO:0005737:cytoplasm,GO:0005886:plasma_membrane,GO:0006355:regulation_of_transcription_-_DNA-templated,GO:0007179:transforming_growth_factor_beta_receptor_signaling_pathway,GO:0007183:SMAD_protein_complex_assembly,GO:0007492:endoderm_development,GO:0008134:transcription_factor_binding,GO:0009880:embryonic_pattern_specification,GO:0010694:positive_regulation_of_alkaline_phosphatase_activity,GO:0016202:regulation_of_striated_muscle_tissue_development,GO:0017015:regulation_of_transforming_growth_factor_beta_receptor_signaling_pathway,GO:0030335:positive_regulation_of_cell_migration,GO:0030501:positive_regulation_of_bone_mineralization,GO:0030878:thyroid_gland_development,GO:0031490:chromatin_DNA_binding,GO:0032332:positive_regulation_of_chondrocyte_differentiation,GO:0032731:positive_regulation_of_interleukin-1_beta_production,GO:0032916:positive_regulation_of_transforming_growth_factor_beta3_production,GO:0033689:negative_regulation_of_osteoblast_proliferation,GO:0042110:T_cell_activation,GO:0043066:negative_regulation_of_apoptotic_process,GO:0043565:sequence-specific_DNA_binding,GO:0045668:negative_regulation_of_osteoblast_differentiation,GO:0045944:positive_regulation_of_transcription_from_RNA_polymerase_II_promoter,GO:0046332:SMAD_binding,GO:0048340:paraxial_mesoderm_morphogenesis,GO:0048589:developmental_growth,GO:0048617:embryonic_foregut_morphogenesis,GO:0048701:embryonic_cranial_skeleton_morphogenesis,GO:0050678:regulation_of_epithelial_cell_proliferation,GO:0050728:negative_regulation_of_inflammatory_response,GO:0050776:regulation_of_immune_response,GO:0050927:positive_regulation_of_positive_chemotaxis,GO:0051098:regulation_of_binding,GO:0051496:positive_regulation_of_stress_fiber_assembly,GO:0051894:positive_regulation_of_focal_adhesion_assembly,GO:0060039:pericardium_development,GO:0060290:transdifferentiation,GO:0061045:negative_regulation_of_wound_healing,GO:0070306:lens_fiber_cell_differentiation	-	SMAD3-Related_Loeys-Dietz_Syndrome+DDG2P+ENSG00000166949,SMAD3-Related_Loeys-Dietz_Syndrome+G2P+ENSG00000166949,Colorectal_Cancer+MIM_morbid+ENSG00000166949,LOEYS-DIETZ_SYNDROME__TYPE_3+MIM_morbid+ENSG00000166949,Aneurysm_-_osteoarthritis_syndrome+Orphanet+ENSG00000166949,Familial_thoracic_aortic_aneurysm_and_aortic_dissection+Orphanet+ENSG00000166949	-	-	-	11.6	0.943011	-	-	-
HF	rs2028762	15:67482003-67482003	downstream_gene_variant	MODIFIER	SMAD3	ENSG00000166949	Transcript	ENST00000558894.1	protein_coding	-	-	-	-6.75e-05	-2.67e-05	-	GO:0000122:negative_regulation_of_transcription_from_RNA_polymerase_II_promoter,GO:0001657:ureteric_bud_development,GO:0001701:in_utero_embryonic_development,GO:0001707:mesoderm_formation,GO:0001756:somitogenesis,GO:0001836:release_of_cytochrome_c_from_mitochondria,GO:0001889:liver_development,GO:0001947:heart_looping,GO:0002076:osteoblast_development,GO:0002520:immune_system_development,GO:0003690:double-stranded_DNA_binding,GO:0003700:sequence-specific_DNA_binding_transcription_factor_activity,GO:0005515:protein_binding,GO:0005518:collagen_binding,GO:0005622:intracellular,GO:0005634:nucleus,GO:0005667:transcription_factor_complex,GO:0005737:cytoplasm,GO:0005886:plasma_membrane,GO:0006355:regulation_of_transcription_-_DNA-templated,GO:0007179:transforming_growth_factor_beta_receptor_signaling_pathway,GO:0007183:SMAD_protein_complex_assembly,GO:0007492:endoderm_development,GO:0008134:transcription_factor_binding,GO:0009880:embryonic_pattern_specification,GO:0010694:positive_regulation_of_alkaline_phosphatase_activity,GO:0016202:regulation_of_striated_muscle_tissue_development,GO:0017015:regulation_of_transforming_growth_factor_beta_receptor_signaling_pathway,GO:0030335:positive_regulation_of_cell_migration,GO:0030501:positive_regulation_of_bone_mineralization,GO:0030878:thyroid_gland_development,GO:0031490:chromatin_DNA_binding,GO:0032332:positive_regulation_of_chondrocyte_differentiation,GO:0032731:positive_regulation_of_interleukin-1_beta_production,GO:0032916:positive_regulation_of_transforming_growth_factor_beta3_production,GO:0033689:negative_regulation_of_osteoblast_proliferation,GO:0042110:T_cell_activation,GO:0043066:negative_regulation_of_apoptotic_process,GO:0043565:sequence-specific_DNA_binding,GO:0045668:negative_regulation_of_osteoblast_differentiation,GO:0045944:positive_regulation_of_transcription_from_RNA_polymerase_II_promoter,GO:0046332:SMAD_binding,GO:0048340:paraxial_mesoderm_morphogenesis,GO:0048589:developmental_growth,GO:0048617:embryonic_foregut_morphogenesis,GO:0048701:embryonic_cranial_skeleton_morphogenesis,GO:0050678:regulation_of_epithelial_cell_proliferation,GO:0050728:negative_regulation_of_inflammatory_response,GO:0050776:regulation_of_immune_response,GO:0050927:positive_regulation_of_positive_chemotaxis,GO:0051098:regulation_of_binding,GO:0051496:positive_regulation_of_stress_fiber_assembly,GO:0051894:positive_regulation_of_focal_adhesion_assembly,GO:0060039:pericardium_development,GO:0060290:transdifferentiation,GO:0061045:negative_regulation_of_wound_healing,GO:0070306:lens_fiber_cell_differentiation	-	SMAD3-Related_Loeys-Dietz_Syndrome+DDG2P+ENSG00000166949,SMAD3-Related_Loeys-Dietz_Syndrome+G2P+ENSG00000166949,Colorectal_Cancer+MIM_morbid+ENSG00000166949,LOEYS-DIETZ_SYNDROME__TYPE_3+MIM_morbid+ENSG00000166949,Aneurysm_-_osteoarthritis_syndrome+Orphanet+ENSG00000166949,Familial_thoracic_aortic_aneurysm_and_aortic_dissection+Orphanet+ENSG00000166949	-	-	-	11.15	0.879934	-	-	-
HF	rs2028762	15:67482003-67482003	downstream_gene_variant	MODIFIER	SMAD3	ENSG00000166949	Transcript	ENST00000558894.1	protein_coding	-	-	-	-6.75e-05	-2.67e-05	-	GO:0000122:negative_regulation_of_transcription_from_RNA_polymerase_II_promoter,GO:0001657:ureteric_bud_development,GO:0001701:in_utero_embryonic_development,GO:0001707:mesoderm_formation,GO:0001756:somitogenesis,GO:0001836:release_of_cytochrome_c_from_mitochondria,GO:0001889:liver_development,GO:0001947:heart_looping,GO:0002076:osteoblast_development,GO:0002520:immune_system_development,GO:0003690:double-stranded_DNA_binding,GO:0003700:sequence-specific_DNA_binding_transcription_factor_activity,GO:0005515:protein_binding,GO:0005518:collagen_binding,GO:0005622:intracellular,GO:0005634:nucleus,GO:0005667:transcription_factor_complex,GO:0005737:cytoplasm,GO:0005886:plasma_membrane,GO:0006355:regulation_of_transcription_-_DNA-templated,GO:0007179:transforming_growth_factor_beta_receptor_signaling_pathway,GO:0007183:SMAD_protein_complex_assembly,GO:0007492:endoderm_development,GO:0008134:transcription_factor_binding,GO:0009880:embryonic_pattern_specification,GO:0010694:positive_regulation_of_alkaline_phosphatase_activity,GO:0016202:regulation_of_striated_muscle_tissue_development,GO:0017015:regulation_of_transforming_growth_factor_beta_receptor_signaling_pathway,GO:0030335:positive_regulation_of_cell_migration,GO:0030501:positive_regulation_of_bone_mineralization,GO:0030878:thyroid_gland_development,GO:0031490:chromatin_DNA_binding,GO:0032332:positive_regulation_of_chondrocyte_differentiation,GO:0032731:positive_regulation_of_interleukin-1_beta_production,GO:0032916:positive_regulation_of_transforming_growth_factor_beta3_production,GO:0033689:negative_regulation_of_osteoblast_proliferation,GO:0042110:T_cell_activation,GO:0043066:negative_regulation_of_apoptotic_process,GO:0043565:sequence-specific_DNA_binding,GO:0045668:negative_regulation_of_osteoblast_differentiation,GO:0045944:positive_regulation_of_transcription_from_RNA_polymerase_II_promoter,GO:0046332:SMAD_binding,GO:0048340:paraxial_mesoderm_morphogenesis,GO:0048589:developmental_growth,GO:0048617:embryonic_foregut_morphogenesis,GO:0048701:embryonic_cranial_skeleton_morphogenesis,GO:0050678:regulation_of_epithelial_cell_proliferation,GO:0050728:negative_regulation_of_inflammatory_response,GO:0050776:regulation_of_immune_response,GO:0050927:positive_regulation_of_positive_chemotaxis,GO:0051098:regulation_of_binding,GO:0051496:positive_regulation_of_stress_fiber_assembly,GO:0051894:positive_regulation_of_focal_adhesion_assembly,GO:0060039:pericardium_development,GO:0060290:transdifferentiation,GO:0061045:negative_regulation_of_wound_healing,GO:0070306:lens_fiber_cell_differentiation	-	SMAD3-Related_Loeys-Dietz_Syndrome+DDG2P+ENSG00000166949,SMAD3-Related_Loeys-Dietz_Syndrome+G2P+ENSG00000166949,Colorectal_Cancer+MIM_morbid+ENSG00000166949,LOEYS-DIETZ_SYNDROME__TYPE_3+MIM_morbid+ENSG00000166949,Aneurysm_-_osteoarthritis_syndrome+Orphanet+ENSG00000166949,Familial_thoracic_aortic_aneurysm_and_aortic_dissection+Orphanet+ENSG00000166949	-	-	-	11.11	0.875313	-	-	-
HF	rs2028762	15:67482003-67482003	downstream_gene_variant	MODIFIER	SMAD3	ENSG00000166949	Transcript	ENST00000558894.1	protein_coding	-	-	-	-6.75e-05	-2.67e-05	-	GO:0000122:negative_regulation_of_transcription_from_RNA_polymerase_II_promoter,GO:0001657:ureteric_bud_development,GO:0001701:in_utero_embryonic_development,GO:0001707:mesoderm_formation,GO:0001756:somitogenesis,GO:0001836:release_of_cytochrome_c_from_mitochondria,GO:0001889:liver_development,GO:0001947:heart_looping,GO:0002076:osteoblast_development,GO:0002520:immune_system_development,GO:0003690:double-stranded_DNA_binding,GO:0003700:sequence-specific_DNA_binding_transcription_factor_activity,GO:0005515:protein_binding,GO:0005518:collagen_binding,GO:0005622:intracellular,GO:0005634:nucleus,GO:0005667:transcription_factor_complex,GO:0005737:cytoplasm,GO:0005886:plasma_membrane,GO:0006355:regulation_of_transcription_-_DNA-templated,GO:0007179:transforming_growth_factor_beta_receptor_signaling_pathway,GO:0007183:SMAD_protein_complex_assembly,GO:0007492:endoderm_development,GO:0008134:transcription_factor_binding,GO:0009880:embryonic_pattern_specification,GO:0010694:positive_regulation_of_alkaline_phosphatase_activity,GO:0016202:regulation_of_striated_muscle_tissue_development,GO:0017015:regulation_of_transforming_growth_factor_beta_receptor_signaling_pathway,GO:0030335:positive_regulation_of_cell_migration,GO:0030501:positive_regulation_of_bone_mineralization,GO:0030878:thyroid_gland_development,GO:0031490:chromatin_DNA_binding,GO:0032332:positive_regulation_of_chondrocyte_differentiation,GO:0032731:positive_regulation_of_interleukin-1_beta_production,GO:0032916:positive_regulation_of_transforming_growth_factor_beta3_production,GO:0033689:negative_regulation_of_osteoblast_proliferation,GO:0042110:T_cell_activation,GO:0043066:negative_regulation_of_apoptotic_process,GO:0043565:sequence-specific_DNA_binding,GO:0045668:negative_regulation_of_osteoblast_differentiation,GO:0045944:positive_regulation_of_transcription_from_RNA_polymerase_II_promoter,GO:0046332:SMAD_binding,GO:0048340:paraxial_mesoderm_morphogenesis,GO:0048589:developmental_growth,GO:0048617:embryonic_foregut_morphogenesis,GO:0048701:embryonic_cranial_skeleton_morphogenesis,GO:0050678:regulation_of_epithelial_cell_proliferation,GO:0050728:negative_regulation_of_inflammatory_response,GO:0050776:regulation_of_immune_response,GO:0050927:positive_regulation_of_positive_chemotaxis,GO:0051098:regulation_of_binding,GO:0051496:positive_regulation_of_stress_fiber_assembly,GO:0051894:positive_regulation_of_focal_adhesion_assembly,GO:0060039:pericardium_development,GO:0060290:transdifferentiation,GO:0061045:negative_regulation_of_wound_healing,GO:0070306:lens_fiber_cell_differentiation	-	SMAD3-Related_Loeys-Dietz_Syndrome+DDG2P+ENSG00000166949,SMAD3-Related_Loeys-Dietz_Syndrome+G2P+ENSG00000166949,Colorectal_Cancer+MIM_morbid+ENSG00000166949,LOEYS-DIETZ_SYNDROME__TYPE_3+MIM_morbid+ENSG00000166949,Aneurysm_-_osteoarthritis_syndrome+Orphanet+ENSG00000166949,Familial_thoracic_aortic_aneurysm_and_aortic_dissection+Orphanet+ENSG00000166949	-	-	-	11.6	0.943011	-	-	-
HF	rs2028762	15:67482003-67482003	intron_variant,non_coding_transcript_variant	MODIFIER	SMAD3	ENSG00000166949	Transcript	ENST00000560402.1	retained_intron	-	-	-	-6.75e-05	-2.67e-05	-	-	-	SMAD3-Related_Loeys-Dietz_Syndrome+DDG2P+ENSG00000166949,SMAD3-Related_Loeys-Dietz_Syndrome+G2P+ENSG00000166949,Colorectal_Cancer+MIM_morbid+ENSG00000166949,LOEYS-DIETZ_SYNDROME__TYPE_3+MIM_morbid+ENSG00000166949,Aneurysm_-_osteoarthritis_syndrome+Orphanet+ENSG00000166949,Familial_thoracic_aortic_aneurysm_and_aortic_dissection+Orphanet+ENSG00000166949	-	-	-	11.15	0.879934	-	-	-
HF	rs2028762	15:67482003-67482003	intron_variant,non_coding_transcript_variant	MODIFIER	SMAD3	ENSG00000166949	Transcript	ENST00000560402.1	retained_intron	-	-	-	-6.75e-05	-2.67e-05	-	-	-	SMAD3-Related_Loeys-Dietz_Syndrome+DDG2P+ENSG00000166949,SMAD3-Related_Loeys-Dietz_Syndrome+G2P+ENSG00000166949,Colorectal_Cancer+MIM_morbid+ENSG00000166949,LOEYS-DIETZ_SYNDROME__TYPE_3+MIM_morbid+ENSG00000166949,Aneurysm_-_osteoarthritis_syndrome+Orphanet+ENSG00000166949,Familial_thoracic_aortic_aneurysm_and_aortic_dissection+Orphanet+ENSG00000166949	-	-	-	11.11	0.875313	-	-	-
HF	rs2028762	15:67482003-67482003	intron_variant,non_coding_transcript_variant	MODIFIER	SMAD3	ENSG00000166949	Transcript	ENST00000560402.1	retained_intron	-	-	-	-6.75e-05	-2.67e-05	-	-	-	SMAD3-Related_Loeys-Dietz_Syndrome+DDG2P+ENSG00000166949,SMAD3-Related_Loeys-Dietz_Syndrome+G2P+ENSG00000166949,Colorectal_Cancer+MIM_morbid+ENSG00000166949,LOEYS-DIETZ_SYNDROME__TYPE_3+MIM_morbid+ENSG00000166949,Aneurysm_-_osteoarthritis_syndrome+Orphanet+ENSG00000166949,Familial_thoracic_aortic_aneurysm_and_aortic_dissection+Orphanet+ENSG00000166949	-	-	-	11.6	0.943011	-	-	-
HF	rs2028762	15:67482003-67482003	intron_variant	MODIFIER	SMAD3	ENSG00000166949	Transcript	ENST00000560424.1	protein_coding	-	-	-	-6.75e-05	-2.67e-05	-	GO:0005515:protein_binding,GO:0005622:intracellular,GO:0006355:regulation_of_transcription_-_DNA-templated	-	SMAD3-Related_Loeys-Dietz_Syndrome+DDG2P+ENSG00000166949,SMAD3-Related_Loeys-Dietz_Syndrome+G2P+ENSG00000166949,Colorectal_Cancer+MIM_morbid+ENSG00000166949,LOEYS-DIETZ_SYNDROME__TYPE_3+MIM_morbid+ENSG00000166949,Aneurysm_-_osteoarthritis_syndrome+Orphanet+ENSG00000166949,Familial_thoracic_aortic_aneurysm_and_aortic_dissection+Orphanet+ENSG00000166949	-	-	-	11.15	0.879934	-	-	-
HF	rs2028762	15:67482003-67482003	intron_variant	MODIFIER	SMAD3	ENSG00000166949	Transcript	ENST00000560424.1	protein_coding	-	-	-	-6.75e-05	-2.67e-05	-	GO:0005515:protein_binding,GO:0005622:intracellular,GO:0006355:regulation_of_transcription_-_DNA-templated	-	SMAD3-Related_Loeys-Dietz_Syndrome+DDG2P+ENSG00000166949,SMAD3-Related_Loeys-Dietz_Syndrome+G2P+ENSG00000166949,Colorectal_Cancer+MIM_morbid+ENSG00000166949,LOEYS-DIETZ_SYNDROME__TYPE_3+MIM_morbid+ENSG00000166949,Aneurysm_-_osteoarthritis_syndrome+Orphanet+ENSG00000166949,Familial_thoracic_aortic_aneurysm_and_aortic_dissection+Orphanet+ENSG00000166949	-	-	-	11.11	0.875313	-	-	-
HF	rs2028762	15:67482003-67482003	intron_variant	MODIFIER	SMAD3	ENSG00000166949	Transcript	ENST00000560424.1	protein_coding	-	-	-	-6.75e-05	-2.67e-05	-	GO:0005515:protein_binding,GO:0005622:intracellular,GO:0006355:regulation_of_transcription_-_DNA-templated	-	SMAD3-Related_Loeys-Dietz_Syndrome+DDG2P+ENSG00000166949,SMAD3-Related_Loeys-Dietz_Syndrome+G2P+ENSG00000166949,Colorectal_Cancer+MIM_morbid+ENSG00000166949,LOEYS-DIETZ_SYNDROME__TYPE_3+MIM_morbid+ENSG00000166949,Aneurysm_-_osteoarthritis_syndrome+Orphanet+ENSG00000166949,Familial_thoracic_aortic_aneurysm_and_aortic_dissection+Orphanet+ENSG00000166949	-	-	-	11.6	0.943011	-	-	-
HF	rs2028762	15:67482003-67482003	regulatory_region_variant	MODIFIER	-	-	RegulatoryFeature	ENSR15_C8N2C	enhancer	-	-	-	-6.75e-05	-2.67e-05	-	-	-	-	-	-	-	11.15	0.879934	-	-	-
HF	rs2028762	15:67482003-67482003	regulatory_region_variant	MODIFIER	-	-	RegulatoryFeature	ENSR15_C8N2C	enhancer	-	-	-	-6.75e-05	-2.67e-05	-	-	-	-	-	-	-	11.11	0.875313	-	-	-
HF	rs2028762	15:67482003-67482003	regulatory_region_variant	MODIFIER	-	-	RegulatoryFeature	ENSR15_C8N2C	enhancer	-	-	-	-6.75e-05	-2.67e-05	-	-	-	-	-	-	-	11.6	0.943011	-	-	-
HF	rs12904938	15:77721225-77721225	intron_variant	MODIFIER	HMG20A	ENSG00000140382	Transcript	ENST00000336216.4	protein_coding	-	-	-	-	-	-	GO:0000122:negative_regulation_of_transcription_from_RNA_polymerase_II_promoter,GO:0003677:DNA_binding,GO:0003700:sequence-specific_DNA_binding_transcription_factor_activity,GO:0005515:protein_binding,GO:0005634:nucleus,GO:0006325:chromatin_organization,GO:0006351:transcription_-_DNA-templated,GO:0006355:regulation_of_transcription_-_DNA-templated,GO:0016568:chromatin_modification,GO:0045665:negative_regulation_of_neuron_differentiation,GO:0046982:protein_heterodimerization_activity	-	-	-	-	-	0.028	-0.934393	-	-	-
HF	rs12904938	15:77721225-77721225	intron_variant	MODIFIER	HMG20A	ENSG00000140382	Transcript	ENST00000381714.3	protein_coding	-	-	-	-	-	-	GO:0000122:negative_regulation_of_transcription_from_RNA_polymerase_II_promoter,GO:0003677:DNA_binding,GO:0003700:sequence-specific_DNA_binding_transcription_factor_activity,GO:0005515:protein_binding,GO:0005634:nucleus,GO:0006325:chromatin_organization,GO:0006351:transcription_-_DNA-templated,GO:0006355:regulation_of_transcription_-_DNA-templated,GO:0016568:chromatin_modification,GO:0045665:negative_regulation_of_neuron_differentiation,GO:0046982:protein_heterodimerization_activity	-	-	-	-	-	0.028	-0.934393	-	-	-
HF	rs12904938	15:77721225-77721225	intron_variant	MODIFIER	HMG20A	ENSG00000140382	Transcript	ENST00000558176.1	protein_coding	-	-	-	-	-	-	GO:0000122:negative_regulation_of_transcription_from_RNA_polymerase_II_promoter,GO:0005634:nucleus,GO:0016568:chromatin_modification,GO:0045665:negative_regulation_of_neuron_differentiation,GO:0046982:protein_heterodimerization_activity	-	-	-	-	-	0.028	-0.934393	-	-	-
HF	rs12904938	15:77721225-77721225	intron_variant	MODIFIER	HMG20A	ENSG00000140382	Transcript	ENST00000558651.1	protein_coding	-	-	-	-	-	-	GO:0000122:negative_regulation_of_transcription_from_RNA_polymerase_II_promoter,GO:0005634:nucleus,GO:0016568:chromatin_modification,GO:0045665:negative_regulation_of_neuron_differentiation,GO:0046982:protein_heterodimerization_activity	-	-	-	-	-	0.028	-0.934393	-	-	-
HF	rs12904938	15:77721225-77721225	intron_variant,NMD_transcript_variant	MODIFIER	HMG20A	ENSG00000140382	Transcript	ENST00000559035.1	nonsense_mediated_decay	-	-	-	-	-	-	-	-	-	-	-	-	0.028	-0.934393	-	-	-
HF	rs12904938	15:77721225-77721225	intron_variant	MODIFIER	HMG20A	ENSG00000140382	Transcript	ENST00000559099.1	protein_coding	-	-	-	-	-	-	GO:0000122:negative_regulation_of_transcription_from_RNA_polymerase_II_promoter,GO:0005634:nucleus,GO:0016568:chromatin_modification,GO:0045665:negative_regulation_of_neuron_differentiation,GO:0046982:protein_heterodimerization_activity	-	-	-	-	-	0.028	-0.934393	-	-	-
HF	rs12904938	15:77721225-77721225	intron_variant	MODIFIER	HMG20A	ENSG00000140382	Transcript	ENST00000560498.1	protein_coding	-	-	-	-	-	-	GO:0000122:negative_regulation_of_transcription_from_RNA_polymerase_II_promoter,GO:0005634:nucleus,GO:0016568:chromatin_modification,GO:0045665:negative_regulation_of_neuron_differentiation,GO:0046982:protein_heterodimerization_activity	-	-	-	-	-	0.028	-0.934393	-	-	-
HF	rs12904938	15:77721225-77721225	intron_variant,non_coding_transcript_variant	MODIFIER	HMG20A	ENSG00000140382	Transcript	ENST00000560986.1	retained_intron	-	-	-	-	-	-	-	-	-	-	-	-	0.028	-0.934393	-	-	-
HF	rs6495272	15:78388464-78388464	intron_variant	MODIFIER	SH2D7	ENSG00000183476	Transcript	ENST00000328828.5	protein_coding	-	-	-	-0.0003364	-0.0001867	-	GO:0005515:protein_binding	-	-	-	-	-	0.033	-0.884026	-	-	-
HF	rs6495272	15:78388464-78388464	intron_variant	MODIFIER	SH2D7	ENSG00000183476	Transcript	ENST00000328828.5	protein_coding	-	-	-	-0.0003364	-0.0001867	-	GO:0005515:protein_binding	-	-	-	-	-	0.032	-0.899529	-	-	-
HF	rs6495272	15:78388464-78388464	intron_variant	MODIFIER	SH2D7	ENSG00000183476	Transcript	ENST00000328828.5	protein_coding	-	-	-	-0.0003364	-0.0001867	-	GO:0005515:protein_binding	-	-	-	-	-	0.064	-0.725198	-	-	-
HF	rs6495272	15:78388464-78388464	upstream_gene_variant	MODIFIER	SNORA63	ENSG00000199633	Transcript	ENST00000362763.1	snoRNA	-	-	-	-0.0003364	-0.0001867	-	-	-	-	-	-	-	0.033	-0.884026	-	-	-
HF	rs6495272	15:78388464-78388464	upstream_gene_variant	MODIFIER	SNORA63	ENSG00000199633	Transcript	ENST00000362763.1	snoRNA	-	-	-	-0.0003364	-0.0001867	-	-	-	-	-	-	-	0.032	-0.899529	-	-	-
HF	rs6495272	15:78388464-78388464	upstream_gene_variant	MODIFIER	SNORA63	ENSG00000199633	Transcript	ENST00000362763.1	snoRNA	-	-	-	-0.0003364	-0.0001867	-	-	-	-	-	-	-	0.064	-0.725198	-	-	-
HF	rs6495272	15:78388464-78388464	intron_variant	MODIFIER	SH2D7	ENSG00000183476	Transcript	ENST00000409568.2	protein_coding	-	-	-	-0.0003364	-0.0001867	-	-	-	-	-	-	-	0.033	-0.884026	-	-	-
HF	rs6495272	15:78388464-78388464	intron_variant	MODIFIER	SH2D7	ENSG00000183476	Transcript	ENST00000409568.2	protein_coding	-	-	-	-0.0003364	-0.0001867	-	-	-	-	-	-	-	0.032	-0.899529	-	-	-
HF	rs6495272	15:78388464-78388464	intron_variant	MODIFIER	SH2D7	ENSG00000183476	Transcript	ENST00000409568.2	protein_coding	-	-	-	-0.0003364	-0.0001867	-	-	-	-	-	-	-	0.064	-0.725198	-	-	-
HF	rs3813567	15:78934551-78934551	upstream_gene_variant	MODIFIER	CHRNB4	ENSG00000117971	Transcript	ENST00000261751.3	protein_coding	-	-	-	-	-	-	GO:0001508:regulation_of_action_potential,GO:0001508:action_potential,GO:0004889:acetylcholine-activated_cation-selective_channel_activity,GO:0005230:extracellular_ligand-gated_ion_channel_activity,GO:0005886:plasma_membrane,GO:0005887:integral_component_of_plasma_membrane,GO:0005892:acetylcholine-gated_channel_complex,GO:0006810:transport,GO:0006811:ion_transport,GO:0006939:smooth_muscle_contraction,GO:0006940:regulation_of_smooth_muscle_contraction,GO:0007165:signal_transduction,GO:0007268:synaptic_transmission,GO:0007271:synaptic_transmission_-_cholinergic,GO:0007626:locomotory_behavior,GO:0015276:ligand-gated_ion_channel_activity,GO:0015464:acetylcholine_receptor_activity,GO:0016020:membrane,GO:0016021:integral_component_of_membrane,GO:0030054:cell_junction,GO:0035094:response_to_nicotine,GO:0035095:behavioral_response_to_nicotine,GO:0042391:regulation_of_membrane_potential,GO:0045211:postsynaptic_membrane,GO:0046928:regulation_of_neurotransmitter_secretion,GO:0060084:synaptic_transmission_involved_in_micturition	-	Post_bronchodilator_FEV1+NHGRI-EBI_GWAS_catalog+rs3813567,Post_bronchodilator_FEV1/FVC_ratio+NHGRI-EBI_GWAS_catalog+rs3813567,QT_interval+NHGRI-EBI_GWAS_catalog+rs3813567,Schizophrenia+NHGRI-EBI_GWAS_catalog+rs3813567	-	-	-	1.824	-0.009969	-	-	-
HF	rs3813567	15:78934551-78934551	upstream_gene_variant	MODIFIER	CHRNB4	ENSG00000117971	Transcript	ENST00000261751.3	protein_coding	-	-	-	-	-	-	GO:0001508:regulation_of_action_potential,GO:0001508:action_potential,GO:0004889:acetylcholine-activated_cation-selective_channel_activity,GO:0005230:extracellular_ligand-gated_ion_channel_activity,GO:0005886:plasma_membrane,GO:0005887:integral_component_of_plasma_membrane,GO:0005892:acetylcholine-gated_channel_complex,GO:0006810:transport,GO:0006811:ion_transport,GO:0006939:smooth_muscle_contraction,GO:0006940:regulation_of_smooth_muscle_contraction,GO:0007165:signal_transduction,GO:0007268:synaptic_transmission,GO:0007271:synaptic_transmission_-_cholinergic,GO:0007626:locomotory_behavior,GO:0015276:ligand-gated_ion_channel_activity,GO:0015464:acetylcholine_receptor_activity,GO:0016020:membrane,GO:0016021:integral_component_of_membrane,GO:0030054:cell_junction,GO:0035094:response_to_nicotine,GO:0035095:behavioral_response_to_nicotine,GO:0042391:regulation_of_membrane_potential,GO:0045211:postsynaptic_membrane,GO:0046928:regulation_of_neurotransmitter_secretion,GO:0060084:synaptic_transmission_involved_in_micturition	-	Post_bronchodilator_FEV1+NHGRI-EBI_GWAS_catalog+rs3813567,Post_bronchodilator_FEV1/FVC_ratio+NHGRI-EBI_GWAS_catalog+rs3813567,QT_interval+NHGRI-EBI_GWAS_catalog+rs3813567,Schizophrenia+NHGRI-EBI_GWAS_catalog+rs3813567	-	-	-	1.368	-0.066775	-	-	-
HF	rs3813567	15:78934551-78934551	upstream_gene_variant	MODIFIER	CHRNB4	ENSG00000117971	Transcript	ENST00000261751.3	protein_coding	-	-	-	-	-	-	GO:0001508:regulation_of_action_potential,GO:0001508:action_potential,GO:0004889:acetylcholine-activated_cation-selective_channel_activity,GO:0005230:extracellular_ligand-gated_ion_channel_activity,GO:0005886:plasma_membrane,GO:0005887:integral_component_of_plasma_membrane,GO:0005892:acetylcholine-gated_channel_complex,GO:0006810:transport,GO:0006811:ion_transport,GO:0006939:smooth_muscle_contraction,GO:0006940:regulation_of_smooth_muscle_contraction,GO:0007165:signal_transduction,GO:0007268:synaptic_transmission,GO:0007271:synaptic_transmission_-_cholinergic,GO:0007626:locomotory_behavior,GO:0015276:ligand-gated_ion_channel_activity,GO:0015464:acetylcholine_receptor_activity,GO:0016020:membrane,GO:0016021:integral_component_of_membrane,GO:0030054:cell_junction,GO:0035094:response_to_nicotine,GO:0035095:behavioral_response_to_nicotine,GO:0042391:regulation_of_membrane_potential,GO:0045211:postsynaptic_membrane,GO:0046928:regulation_of_neurotransmitter_secretion,GO:0060084:synaptic_transmission_involved_in_micturition	-	Post_bronchodilator_FEV1+NHGRI-EBI_GWAS_catalog+rs3813567,Post_bronchodilator_FEV1/FVC_ratio+NHGRI-EBI_GWAS_catalog+rs3813567,QT_interval+NHGRI-EBI_GWAS_catalog+rs3813567,Schizophrenia+NHGRI-EBI_GWAS_catalog+rs3813567	-	-	-	1.562	-0.040806	-	-	-
HF	rs3813567	15:78934551-78934551	upstream_gene_variant	MODIFIER	CHRNB4	ENSG00000117971	Transcript	ENST00000412074.2	protein_coding	-	-	-	-	-	-	GO:0001508:action_potential,GO:0004889:acetylcholine-activated_cation-selective_channel_activity,GO:0005230:extracellular_ligand-gated_ion_channel_activity,GO:0005886:plasma_membrane,GO:0005887:integral_component_of_plasma_membrane,GO:0005892:acetylcholine-gated_channel_complex,GO:0006810:transport,GO:0006811:ion_transport,GO:0006939:smooth_muscle_contraction,GO:0006940:regulation_of_smooth_muscle_contraction,GO:0007165:signal_transduction,GO:0007268:synaptic_transmission,GO:0007271:synaptic_transmission_-_cholinergic,GO:0007626:locomotory_behavior,GO:0015276:ligand-gated_ion_channel_activity,GO:0015464:acetylcholine_receptor_activity,GO:0016020:membrane,GO:0016021:integral_component_of_membrane,GO:0030054:cell_junction,GO:0035095:behavioral_response_to_nicotine,GO:0045211:postsynaptic_membrane,GO:0046928:regulation_of_neurotransmitter_secretion,GO:0060084:synaptic_transmission_involved_in_micturition	-	Post_bronchodilator_FEV1+NHGRI-EBI_GWAS_catalog+rs3813567,Post_bronchodilator_FEV1/FVC_ratio+NHGRI-EBI_GWAS_catalog+rs3813567,QT_interval+NHGRI-EBI_GWAS_catalog+rs3813567,Schizophrenia+NHGRI-EBI_GWAS_catalog+rs3813567	-	-	-	1.824	-0.009969	-	-	-
HF	rs3813567	15:78934551-78934551	upstream_gene_variant	MODIFIER	CHRNB4	ENSG00000117971	Transcript	ENST00000412074.2	protein_coding	-	-	-	-	-	-	GO:0001508:action_potential,GO:0004889:acetylcholine-activated_cation-selective_channel_activity,GO:0005230:extracellular_ligand-gated_ion_channel_activity,GO:0005886:plasma_membrane,GO:0005887:integral_component_of_plasma_membrane,GO:0005892:acetylcholine-gated_channel_complex,GO:0006810:transport,GO:0006811:ion_transport,GO:0006939:smooth_muscle_contraction,GO:0006940:regulation_of_smooth_muscle_contraction,GO:0007165:signal_transduction,GO:0007268:synaptic_transmission,GO:0007271:synaptic_transmission_-_cholinergic,GO:0007626:locomotory_behavior,GO:0015276:ligand-gated_ion_channel_activity,GO:0015464:acetylcholine_receptor_activity,GO:0016020:membrane,GO:0016021:integral_component_of_membrane,GO:0030054:cell_junction,GO:0035095:behavioral_response_to_nicotine,GO:0045211:postsynaptic_membrane,GO:0046928:regulation_of_neurotransmitter_secretion,GO:0060084:synaptic_transmission_involved_in_micturition	-	Post_bronchodilator_FEV1+NHGRI-EBI_GWAS_catalog+rs3813567,Post_bronchodilator_FEV1/FVC_ratio+NHGRI-EBI_GWAS_catalog+rs3813567,QT_interval+NHGRI-EBI_GWAS_catalog+rs3813567,Schizophrenia+NHGRI-EBI_GWAS_catalog+rs3813567	-	-	-	1.368	-0.066775	-	-	-
HF	rs3813567	15:78934551-78934551	upstream_gene_variant	MODIFIER	CHRNB4	ENSG00000117971	Transcript	ENST00000412074.2	protein_coding	-	-	-	-	-	-	GO:0001508:action_potential,GO:0004889:acetylcholine-activated_cation-selective_channel_activity,GO:0005230:extracellular_ligand-gated_ion_channel_activity,GO:0005886:plasma_membrane,GO:0005887:integral_component_of_plasma_membrane,GO:0005892:acetylcholine-gated_channel_complex,GO:0006810:transport,GO:0006811:ion_transport,GO:0006939:smooth_muscle_contraction,GO:0006940:regulation_of_smooth_muscle_contraction,GO:0007165:signal_transduction,GO:0007268:synaptic_transmission,GO:0007271:synaptic_transmission_-_cholinergic,GO:0007626:locomotory_behavior,GO:0015276:ligand-gated_ion_channel_activity,GO:0015464:acetylcholine_receptor_activity,GO:0016020:membrane,GO:0016021:integral_component_of_membrane,GO:0030054:cell_junction,GO:0035095:behavioral_response_to_nicotine,GO:0045211:postsynaptic_membrane,GO:0046928:regulation_of_neurotransmitter_secretion,GO:0060084:synaptic_transmission_involved_in_micturition	-	Post_bronchodilator_FEV1+NHGRI-EBI_GWAS_catalog+rs3813567,Post_bronchodilator_FEV1/FVC_ratio+NHGRI-EBI_GWAS_catalog+rs3813567,QT_interval+NHGRI-EBI_GWAS_catalog+rs3813567,Schizophrenia+NHGRI-EBI_GWAS_catalog+rs3813567	-	-	-	1.562	-0.040806	-	-	-
HF	rs3813567	15:78934551-78934551	intron_variant,NMD_transcript_variant	MODIFIER	CHRNB4	ENSG00000117971	Transcript	ENST00000559849.1	nonsense_mediated_decay	-	-	-	-	-	-	GO:0005230:extracellular_ligand-gated_ion_channel_activity,GO:0006810:transport,GO:0016020:membrane,GO:0016021:integral_component_of_membrane	-	Post_bronchodilator_FEV1+NHGRI-EBI_GWAS_catalog+rs3813567,Post_bronchodilator_FEV1/FVC_ratio+NHGRI-EBI_GWAS_catalog+rs3813567,QT_interval+NHGRI-EBI_GWAS_catalog+rs3813567,Schizophrenia+NHGRI-EBI_GWAS_catalog+rs3813567	-	-	-	1.824	-0.009969	-	-	-
HF	rs3813567	15:78934551-78934551	intron_variant,NMD_transcript_variant	MODIFIER	CHRNB4	ENSG00000117971	Transcript	ENST00000559849.1	nonsense_mediated_decay	-	-	-	-	-	-	GO:0005230:extracellular_ligand-gated_ion_channel_activity,GO:0006810:transport,GO:0016020:membrane,GO:0016021:integral_component_of_membrane	-	Post_bronchodilator_FEV1+NHGRI-EBI_GWAS_catalog+rs3813567,Post_bronchodilator_FEV1/FVC_ratio+NHGRI-EBI_GWAS_catalog+rs3813567,QT_interval+NHGRI-EBI_GWAS_catalog+rs3813567,Schizophrenia+NHGRI-EBI_GWAS_catalog+rs3813567	-	-	-	1.368	-0.066775	-	-	-
HF	rs3813567	15:78934551-78934551	intron_variant,NMD_transcript_variant	MODIFIER	CHRNB4	ENSG00000117971	Transcript	ENST00000559849.1	nonsense_mediated_decay	-	-	-	-	-	-	GO:0005230:extracellular_ligand-gated_ion_channel_activity,GO:0006810:transport,GO:0016020:membrane,GO:0016021:integral_component_of_membrane	-	Post_bronchodilator_FEV1+NHGRI-EBI_GWAS_catalog+rs3813567,Post_bronchodilator_FEV1/FVC_ratio+NHGRI-EBI_GWAS_catalog+rs3813567,QT_interval+NHGRI-EBI_GWAS_catalog+rs3813567,Schizophrenia+NHGRI-EBI_GWAS_catalog+rs3813567	-	-	-	1.562	-0.040806	-	-	-
HF	rs3813567	15:78934551-78934551	intron_variant,non_coding_transcript_variant	MODIFIER	CHRNB4	ENSG00000117971	Transcript	ENST00000560511.1	processed_transcript	-	-	-	-	-	-	-	-	Post_bronchodilator_FEV1+NHGRI-EBI_GWAS_catalog+rs3813567,Post_bronchodilator_FEV1/FVC_ratio+NHGRI-EBI_GWAS_catalog+rs3813567,QT_interval+NHGRI-EBI_GWAS_catalog+rs3813567,Schizophrenia+NHGRI-EBI_GWAS_catalog+rs3813567	-	-	-	1.824	-0.009969	-	-	-
HF	rs3813567	15:78934551-78934551	intron_variant,non_coding_transcript_variant	MODIFIER	CHRNB4	ENSG00000117971	Transcript	ENST00000560511.1	processed_transcript	-	-	-	-	-	-	-	-	Post_bronchodilator_FEV1+NHGRI-EBI_GWAS_catalog+rs3813567,Post_bronchodilator_FEV1/FVC_ratio+NHGRI-EBI_GWAS_catalog+rs3813567,QT_interval+NHGRI-EBI_GWAS_catalog+rs3813567,Schizophrenia+NHGRI-EBI_GWAS_catalog+rs3813567	-	-	-	1.368	-0.066775	-	-	-
HF	rs3813567	15:78934551-78934551	intron_variant,non_coding_transcript_variant	MODIFIER	CHRNB4	ENSG00000117971	Transcript	ENST00000560511.1	processed_transcript	-	-	-	-	-	-	-	-	Post_bronchodilator_FEV1+NHGRI-EBI_GWAS_catalog+rs3813567,Post_bronchodilator_FEV1/FVC_ratio+NHGRI-EBI_GWAS_catalog+rs3813567,QT_interval+NHGRI-EBI_GWAS_catalog+rs3813567,Schizophrenia+NHGRI-EBI_GWAS_catalog+rs3813567	-	-	-	1.562	-0.040806	-	-	-
HF	rs2759308	15:81016227-81016227	intron_variant	MODIFIER	ABHD17C	ENSG00000136379	Transcript	ENST00000258884.4	protein_coding	-	-	-	-0.0001186	-0.0001543	-	GO:0006508:proteolysis,GO:0008236:serine-type_peptidase_activity,GO:0016787:hydrolase_activity	-	Diastolic_blood_pressure+NHGRI-EBI_GWAS_catalog+rs2759308,Diastolic_blood_pressure+NHGRI-EBI_GWAS_catalog+rs2759308,Pulse_pressure+NHGRI-EBI_GWAS_catalog+rs2759308,Systolic_blood_pressure+NHGRI-EBI_GWAS_catalog+rs2759308,Systolic_blood_pressure+NHGRI-EBI_GWAS_catalog+rs2759308	-	-	-	6.385	0.358836	-	-	-
HF	rs2759308	15:81016227-81016227	intron_variant	MODIFIER	ABHD17C	ENSG00000136379	Transcript	ENST00000558464.1	protein_coding	-	-	-	-0.0001186	-0.0001543	-	GO:0016787:hydrolase_activity	-	Diastolic_blood_pressure+NHGRI-EBI_GWAS_catalog+rs2759308,Diastolic_blood_pressure+NHGRI-EBI_GWAS_catalog+rs2759308,Pulse_pressure+NHGRI-EBI_GWAS_catalog+rs2759308,Systolic_blood_pressure+NHGRI-EBI_GWAS_catalog+rs2759308,Systolic_blood_pressure+NHGRI-EBI_GWAS_catalog+rs2759308	-	-	-	6.385	0.358836	-	-	-
HF	rs2759308	15:81016227-81016227	intron_variant,non_coding_transcript_variant	MODIFIER	ABHD17C	ENSG00000136379	Transcript	ENST00000559506.1	processed_transcript	-	-	-	-0.0001186	-0.0001543	-	-	-	Diastolic_blood_pressure+NHGRI-EBI_GWAS_catalog+rs2759308,Diastolic_blood_pressure+NHGRI-EBI_GWAS_catalog+rs2759308,Pulse_pressure+NHGRI-EBI_GWAS_catalog+rs2759308,Systolic_blood_pressure+NHGRI-EBI_GWAS_catalog+rs2759308,Systolic_blood_pressure+NHGRI-EBI_GWAS_catalog+rs2759308	-	-	-	6.385	0.358836	-	-	-
HF	rs2759308	15:81016227-81016227	intron_variant,non_coding_transcript_variant	MODIFIER	ABHD17C	ENSG00000136379	Transcript	ENST00000560126.1	processed_transcript	-	-	-	-0.0001186	-0.0001543	-	-	-	Diastolic_blood_pressure+NHGRI-EBI_GWAS_catalog+rs2759308,Diastolic_blood_pressure+NHGRI-EBI_GWAS_catalog+rs2759308,Pulse_pressure+NHGRI-EBI_GWAS_catalog+rs2759308,Systolic_blood_pressure+NHGRI-EBI_GWAS_catalog+rs2759308,Systolic_blood_pressure+NHGRI-EBI_GWAS_catalog+rs2759308	-	-	-	6.385	0.358836	-	-	-
HF	rs2759308	15:81016227-81016227	intron_variant	MODIFIER	ABHD17C	ENSG00000136379	Transcript	ENST00000560609.1	protein_coding	-	-	-	-0.0001186	-0.0001543	-	-	-	Diastolic_blood_pressure+NHGRI-EBI_GWAS_catalog+rs2759308,Pulse_pressure+NHGRI-EBI_GWAS_catalog+rs2759308,Systolic_blood_pressure+NHGRI-EBI_GWAS_catalog+rs2759308,Systolic_blood_pressure+NHGRI-EBI_GWAS_catalog+rs2759308,Systolic_blood_pressure+NHGRI-EBI_GWAS_catalog+rs2759308	-	-	-	6.385	0.358836	-	-	-
HF	rs17534709	15:85314397-85314397	intron_variant	MODIFIER	ZNF592	ENSG00000166716	Transcript	ENST00000560079.2	protein_coding	-	-	-	-6.104e-05	-6.67e-05	-	GO:0003677:DNA_binding,GO:0005634:nucleus,GO:0006351:transcription_-_DNA-templated,GO:0006355:regulation_of_transcription_-_DNA-templated,GO:0008219:cell_death,GO:0046872:metal_ion_binding	-	SPINOCEREBELLAR_ATAXIA__AUTOSOMAL_RECESSIVE_5+MIM_morbid+ENSG00000166716,CAMOS_syndrome+Orphanet+ENSG00000166716	-	-	-	0.223	-0.442817	-	-	-
HF	rs17534709	15:85314397-85314397	intron_variant	MODIFIER	ZNF592	ENSG00000166716	Transcript	ENST00000560079.2	protein_coding	-	-	-	-6.104e-05	-6.67e-05	-	GO:0003677:DNA_binding,GO:0005634:nucleus,GO:0006351:transcription_-_DNA-templated,GO:0006355:regulation_of_transcription_-_DNA-templated,GO:0008219:cell_death,GO:0046872:metal_ion_binding	-	SPINOCEREBELLAR_ATAXIA__AUTOSOMAL_RECESSIVE_5+MIM_morbid+ENSG00000166716,CAMOS_syndrome+Orphanet+ENSG00000166716	-	-	-	0.235	-0.430859	-	-	-
HF	rs62031628	15:87597125-87597125	intergenic_variant	MODIFIER	-	-	-	-	-	-	-	-	-0.0002627	-0.0001421	-	-	-	-	-	-	-	0.415	-0.308396	-	-	-
HF	rs62031628	15:87597125-87597125	intergenic_variant	MODIFIER	-	-	-	-	-	-	-	-	-0.0002627	-0.0001421	-	-	-	-	-	-	-	0.388	-0.323224	-	-	-
HF	rs9928077	16:784765-784765	synonymous_variant	LOW	NARFL	ENSG00000103245	Transcript	ENST00000251588.2	protein_coding	-	-	-	0.0001934	0.0001646	-	GO:0001666:response_to_hypoxia,GO:0006355:regulation_of_transcription_-_DNA-templated,GO:0016226:iron-sulfur_cluster_assembly,GO:0032364:oxygen_homeostasis,GO:0044281:small_molecule_metabolic_process,GO:0046872:metal_ion_binding,GO:0051539:4_iron_-_4_sulfur_cluster_binding,GO:0097361:CIA_complex	-	-	-	-	-	12.31	1.04987	-	-	-
HF	rs9928077	16:784765-784765	missense_variant	MODERATE	NARFL	ENSG00000103245	Transcript	ENST00000301694.5	protein_coding	deleterious_low_confidence(0.01)	benign(0.36)	-	0.0001934	0.0001646	-	-	-	-	-	-	0.039	12.31	1.04987	-	-	-
HF	rs9928077	16:784765-784765	synonymous_variant	LOW	NARFL	ENSG00000103245	Transcript	ENST00000540986.1	protein_coding	-	-	-	0.0001934	0.0001646	-	GO:0001666:response_to_hypoxia,GO:0006355:regulation_of_transcription_-_DNA-templated,GO:0016226:iron-sulfur_cluster_assembly,GO:0032364:oxygen_homeostasis,GO:0044281:small_molecule_metabolic_process,GO:0046872:metal_ion_binding,GO:0051539:4_iron_-_4_sulfur_cluster_binding,GO:0097361:CIA_complex	-	-	-	-	-	12.31	1.04987	-	-	-
HF	rs9928077	16:784765-784765	synonymous_variant	LOW	NARFL	ENSG00000103245	Transcript	ENST00000562421.1	protein_coding	-	-	-	0.0001934	0.0001646	-	-	-	-	-	-	-	12.31	1.04987	-	-	-
HF	rs9928077	16:784765-784765	non_coding_transcript_exon_variant	MODIFIER	NARFL	ENSG00000103245	Transcript	ENST00000562752.1	retained_intron	-	-	-	0.0001934	0.0001646	-	-	-	-	-	-	-	12.31	1.04987	-	-	-
HF	rs9928077	16:784765-784765	upstream_gene_variant	MODIFIER	NARFL	ENSG00000103245	Transcript	ENST00000562862.1	processed_transcript	-	-	-	0.0001934	0.0001646	-	-	-	-	-	-	-	12.31	1.04987	-	-	-
HF	rs9928077	16:784765-784765	upstream_gene_variant	MODIFIER	NARFL	ENSG00000103245	Transcript	ENST00000563051.1	retained_intron	-	-	-	0.0001934	0.0001646	-	-	-	-	-	-	-	12.31	1.04987	-	-	-
HF	rs9928077	16:784765-784765	downstream_gene_variant	MODIFIER	HAGHL	ENSG00000103253	Transcript	ENST00000563156.1	processed_transcript	-	-	-	0.0001934	0.0001646	-	-	-	-	-	-	-	12.31	1.04987	-	-	-
HF	rs9928077	16:784765-784765	non_coding_transcript_exon_variant	MODIFIER	NARFL	ENSG00000103245	Transcript	ENST00000563534.1	processed_transcript	-	-	-	0.0001934	0.0001646	-	-	-	-	-	-	-	12.31	1.04987	-	-	-
HF	rs9928077	16:784765-784765	upstream_gene_variant	MODIFIER	NARFL	ENSG00000103245	Transcript	ENST00000564285.1	retained_intron	-	-	-	0.0001934	0.0001646	-	-	-	-	-	-	-	12.31	1.04987	-	-	-
HF	rs9928077	16:784765-784765	downstream_gene_variant	MODIFIER	NARFL	ENSG00000103245	Transcript	ENST00000565065.1	nonsense_mediated_decay	-	-	-	0.0001934	0.0001646	-	-	-	-	-	-	-	12.31	1.04987	-	-	-
HF	rs9928077	16:784765-784765	non_coding_transcript_exon_variant	MODIFIER	NARFL	ENSG00000103245	Transcript	ENST00000565341.1	retained_intron	-	-	-	0.0001934	0.0001646	-	-	-	-	-	-	-	12.31	1.04987	-	-	-
HF	rs9928077	16:784765-784765	missense_variant,NMD_transcript_variant	MODERATE	NARFL	ENSG00000103245	Transcript	ENST00000565425.1	nonsense_mediated_decay	deleterious_low_confidence(0.01)	benign(0.36)	-	0.0001934	0.0001646	-	-	-	-	-	-	-	12.31	1.04987	-	-	-
HF	rs9928077	16:784765-784765	downstream_gene_variant	MODIFIER	NARFL	ENSG00000103245	Transcript	ENST00000565693.2	processed_transcript	-	-	-	0.0001934	0.0001646	-	-	-	-	-	-	-	12.31	1.04987	-	-	-
HF	rs9928077	16:784765-784765	downstream_gene_variant	MODIFIER	NARFL	ENSG00000103245	Transcript	ENST00000566614.1	protein_coding	-	-	-	0.0001934	0.0001646	-	-	-	-	-	-	-	12.31	1.04987	-	-	-
HF	rs9928077	16:784765-784765	upstream_gene_variant	MODIFIER	NARFL	ENSG00000103245	Transcript	ENST00000566650.1	retained_intron	-	-	-	0.0001934	0.0001646	-	-	-	-	-	-	-	12.31	1.04987	-	-	-
HF	rs9928077	16:784765-784765	downstream_gene_variant	MODIFIER	NARFL	ENSG00000103245	Transcript	ENST00000567172.1	processed_transcript	-	-	-	0.0001934	0.0001646	-	-	-	-	-	-	-	12.31	1.04987	-	-	-
HF	rs9928077	16:784765-784765	synonymous_variant	LOW	NARFL	ENSG00000103245	Transcript	ENST00000567403.1	protein_coding	-	-	-	0.0001934	0.0001646	-	-	-	-	-	-	-	12.31	1.04987	-	-	-
HF	rs9928077	16:784765-784765	downstream_gene_variant	MODIFIER	NARFL	ENSG00000103245	Transcript	ENST00000567455.1	processed_transcript	-	-	-	0.0001934	0.0001646	-	-	-	-	-	-	-	12.31	1.04987	-	-	-
HF	rs9928077	16:784765-784765	synonymous_variant	LOW	NARFL	ENSG00000103245	Transcript	ENST00000568545.1	protein_coding	-	-	-	0.0001934	0.0001646	-	GO:0001666:response_to_hypoxia,GO:0006355:regulation_of_transcription_-_DNA-templated,GO:0016226:iron-sulfur_cluster_assembly,GO:0032364:oxygen_homeostasis,GO:0044281:small_molecule_metabolic_process,GO:0046872:metal_ion_binding,GO:0051539:4_iron_-_4_sulfur_cluster_binding,GO:0097361:CIA_complex	-	-	-	-	-	12.31	1.04987	-	-	-
HF	rs9928077	16:784765-784765	non_coding_transcript_exon_variant	MODIFIER	HAGHL	ENSG00000103253	Transcript	ENST00000569604.1	processed_transcript	-	-	-	0.0001934	0.0001646	-	-	-	-	-	-	-	12.31	1.04987	-	-	-
HF	rs9928077	16:784765-784765	non_coding_transcript_exon_variant	MODIFIER	NARFL	ENSG00000103245	Transcript	ENST00000569759.1	processed_transcript	-	-	-	0.0001934	0.0001646	-	-	-	-	-	-	-	12.31	1.04987	-	-	-
HF	rs9928077	16:784765-784765	downstream_gene_variant	MODIFIER	NARFL	ENSG00000103245	Transcript	ENST00000570066.1	nonsense_mediated_decay	-	-	-	0.0001934	0.0001646	-	-	-	-	-	-	-	12.31	1.04987	-	-	-
HF	rs9928077	16:784765-784765	downstream_gene_variant	MODIFIER	NARFL	ENSG00000103245	Transcript	ENST00000570289.1	nonsense_mediated_decay	-	-	-	0.0001934	0.0001646	-	-	-	-	-	-	-	12.31	1.04987	-	-	-
HF	rs418605	16:4175859-4175859	upstream_gene_variant	MODIFIER	RP11-95P2.4	ENSG00000262471	Transcript	ENST00000572673.1	processed_pseudogene	-	-	-	-	-	-	-	-	-	-	-	-	2.019	0.010565	-	-	-
HF	rs418605	16:4175859-4175859	upstream_gene_variant	MODIFIER	RP11-95P2.4	ENSG00000262471	Transcript	ENST00000572673.1	processed_pseudogene	-	-	-	-	-	-	-	-	-	-	-	-	2.109	0.019528	-	-	-
HF	rs418605	16:4175859-4175859	upstream_gene_variant	MODIFIER	RP11-95P2.4	ENSG00000262471	Transcript	ENST00000572673.1	processed_pseudogene	-	-	-	-	-	-	-	-	-	-	-	-	1.894	-0.002435	-	-	-
HF	rs917450	16:5498576-5498576	intron_variant,non_coding_transcript_variant	MODIFIER	RP11-420N3.2	ENSG00000260411	Transcript	ENST00000569895.1	processed_transcript	-	-	-	-	-	-	-	-	-	-	-	-	0.457	-0.287958	-	-	-
HF	rs917450	16:5498576-5498576	intron_variant,non_coding_transcript_variant	MODIFIER	RP11-420N3.2	ENSG00000260411	Transcript	ENST00000569895.1	processed_transcript	-	-	-	-	-	-	-	-	-	-	-	-	0.523	-0.259625	-	-	-
HF	rs917450	16:5498576-5498576	intron_variant,non_coding_transcript_variant	MODIFIER	RP11-420N3.2	ENSG00000260411	Transcript	ENST00000585867.1	retained_intron	-	-	-	-	-	-	-	-	-	-	-	-	0.457	-0.287958	-	-	-
HF	rs917450	16:5498576-5498576	intron_variant,non_coding_transcript_variant	MODIFIER	RP11-420N3.2	ENSG00000260411	Transcript	ENST00000585867.1	retained_intron	-	-	-	-	-	-	-	-	-	-	-	-	0.523	-0.259625	-	-	-
HF	rs80283710	16:8518100-8518100	intergenic_variant	MODIFIER	-	-	-	-	-	-	-	-	-3.67e-05	-2.086e-05	-	-	-	-	-	-	-	3.512	0.134517	-	-	-
HF	rs80283710	16:8518100-8518100	intergenic_variant	MODIFIER	-	-	-	-	-	-	-	-	-3.67e-05	-2.086e-05	-	-	-	-	-	-	-	4.426	0.201259	-	-	-
HF	rs8052523	16:9293246-9293246	intergenic_variant	MODIFIER	-	-	-	-	-	-	-	-	-0.000879	-0.0002499	-	-	-	Educational_attainment__years_of_education_+NHGRI-EBI_GWAS_catalog+rs8052523	-	-	-	2.748	0.076187	-	-	-
HF	rs8052523	16:9293246-9293246	intergenic_variant	MODIFIER	-	-	-	-	-	-	-	-	-0.000879	-0.0002499	-	-	-	Educational_attainment__years_of_education_+NHGRI-EBI_GWAS_catalog+rs8052523	-	-	-	2.898	0.088174	-	-	-
HF	rs11867051	16:12064496-12064496	downstream_gene_variant	MODIFIER	TNFRSF17	ENSG00000048462	Transcript	ENST00000053243.1	protein_coding	-	-	-	0.0001252	5.26e-05	-	GO:0004872:receptor_activity,GO:0005031:tumor_necrosis_factor-activated_receptor_activity,GO:0005886:plasma_membrane,GO:0007165:signal_transduction,GO:0007275:multicellular_organismal_development,GO:0008283:cell_proliferation,GO:0012505:endomembrane_system,GO:0016021:integral_component_of_membrane,GO:0033209:tumor_necrosis_factor-mediated_signaling_pathway	-	-	-	-	-	0.673	-0.207516	-	-	-
HF	rs11867051	16:12064496-12064496	downstream_gene_variant	MODIFIER	TNFRSF17	ENSG00000048462	Transcript	ENST00000396495.3	protein_coding	-	-	-	0.0001252	5.26e-05	-	GO:0004872:receptor_activity,GO:0005031:tumor_necrosis_factor-activated_receptor_activity,GO:0005886:plasma_membrane,GO:0007165:signal_transduction,GO:0007275:multicellular_organismal_development,GO:0008283:cell_proliferation,GO:0012505:endomembrane_system,GO:0016021:integral_component_of_membrane,GO:0033209:tumor_necrosis_factor-mediated_signaling_pathway	-	-	-	-	-	0.673	-0.207516	-	-	-
HF	rs11867051	16:12064496-12064496	intron_variant,non_coding_transcript_variant	MODIFIER	RP11-166B2.1	ENSG00000234719	Transcript	ENST00000532936.1	processed_transcript	-	-	-	0.0001252	5.26e-05	-	-	-	-	-	-	-	0.673	-0.207516	-	-	-
HF	rs11867051	16:12064496-12064496	intron_variant	MODIFIER	RP11-166B2.1	ENSG00000234719	Transcript	ENST00000538896.1	protein_coding	-	-	-	0.0001252	5.26e-05	-	-	-	-	-	-	-	0.673	-0.207516	-	-	-
HF	rs11867051	16:12064496-12064496	downstream_gene_variant	MODIFIER	TNFRSF17	ENSG00000048462	Transcript	ENST00000562385.1	protein_coding	-	-	-	0.0001252	5.26e-05	-	-	-	-	-	-	-	0.673	-0.207516	-	-	-
HF	rs11867051	16:12064496-12064496	upstream_gene_variant	MODIFIER	UBL5P4	ENSG00000260224	Transcript	ENST00000562584.1	processed_pseudogene	-	-	-	0.0001252	5.26e-05	-	-	-	-	-	-	-	0.673	-0.207516	-	-	-
HF	rs11867051	16:12064496-12064496	upstream_gene_variant	MODIFIER	AC007216.2	ENSG00000269121	Transcript	ENST00000597717.1	protein_coding	-	-	-	0.0001252	5.26e-05	-	-	-	-	-	-	-	0.673	-0.207516	-	-	-
HF	rs9927842	16:15153717-15153717	downstream_gene_variant	MODIFIER	RRN3	ENSG00000085721	Transcript	ENST00000198767.6	protein_coding	-	-	-	-	-	-	GO:0001701:in_utero_embryonic_development,GO:0003743:translation_initiation_factor_activity,GO:0005488:binding,GO:0005654:nucleoplasm,GO:0005730:nucleolus,GO:0006352:DNA-dependent_transcription_-_initiation,GO:0006360:transcription_from_RNA_polymerase_I_promoter,GO:0006361:transcription_initiation_from_RNA_polymerase_I_promoter,GO:0007000:nucleolus_organization,GO:0007028:cytoplasm_organization,GO:0008283:cell_proliferation,GO:0010467:gene_expression,GO:0042254:ribosome_biogenesis,GO:0043066:negative_regulation_of_apoptotic_process,GO:0045893:positive_regulation_of_transcription_-_DNA-dependent,GO:0045893:positive_regulation_of_transcription_-_DNA-templated,GO:0048872:homeostasis_of_number_of_cells,GO:0070063:RNA_polymerase_binding,GO:1902254:negative_regulation_of_intrinsic_apoptotic_signaling_pathway_by_p53_class_mediator,GO:2000142:regulation_of_DNA-dependent_transcription_-_initiation,GO:2000142:regulation_of_DNA-templated_transcription_-_initiation	-	Educational_attainment__years_of_education_+NHGRI-EBI_GWAS_catalog+rs9927842,Height+NHGRI-EBI_GWAS_catalog+rs9927842,Type_2_diabetes+NHGRI-EBI_GWAS_catalog+rs9927842,Type_2_diabetes+NHGRI-EBI_GWAS_catalog+rs9927842	-	-	-	0.56	-0.245414	-	-	-
HF	rs9927842	16:15153717-15153717	downstream_gene_variant	MODIFIER	RRN3	ENSG00000085721	Transcript	ENST00000198767.6	protein_coding	-	-	-	-	-	-	GO:0001701:in_utero_embryonic_development,GO:0003743:translation_initiation_factor_activity,GO:0005488:binding,GO:0005654:nucleoplasm,GO:0005730:nucleolus,GO:0006352:DNA-dependent_transcription_-_initiation,GO:0006360:transcription_from_RNA_polymerase_I_promoter,GO:0006361:transcription_initiation_from_RNA_polymerase_I_promoter,GO:0007000:nucleolus_organization,GO:0007028:cytoplasm_organization,GO:0008283:cell_proliferation,GO:0010467:gene_expression,GO:0042254:ribosome_biogenesis,GO:0043066:negative_regulation_of_apoptotic_process,GO:0045893:positive_regulation_of_transcription_-_DNA-dependent,GO:0045893:positive_regulation_of_transcription_-_DNA-templated,GO:0048872:homeostasis_of_number_of_cells,GO:0070063:RNA_polymerase_binding,GO:1902254:negative_regulation_of_intrinsic_apoptotic_signaling_pathway_by_p53_class_mediator,GO:2000142:regulation_of_DNA-dependent_transcription_-_initiation,GO:2000142:regulation_of_DNA-templated_transcription_-_initiation	-	Educational_attainment__years_of_education_+NHGRI-EBI_GWAS_catalog+rs9927842,Height+NHGRI-EBI_GWAS_catalog+rs9927842,Type_2_diabetes+NHGRI-EBI_GWAS_catalog+rs9927842,Type_2_diabetes+NHGRI-EBI_GWAS_catalog+rs9927842	-	-	-	0.42	-0.306323	-	-	-
HF	rs9927842	16:15153717-15153717	upstream_gene_variant	MODIFIER	NTAN1	ENSG00000157045	Transcript	ENST00000287706.3	protein_coding	-	-	-	-	-	-	GO:0005634:nucleus,GO:0005737:cytoplasm,GO:0007613:memory,GO:0008344:adult_locomotory_behavior,GO:0008418:protein-N-terminal_asparagine_amidohydrolase_activity	-	Educational_attainment__years_of_education_+NHGRI-EBI_GWAS_catalog+rs9927842,Height+NHGRI-EBI_GWAS_catalog+rs9927842,Type_2_diabetes+NHGRI-EBI_GWAS_catalog+rs9927842,Type_2_diabetes+NHGRI-EBI_GWAS_catalog+rs9927842	-	-	-	0.56	-0.245414	-	-	-
HF	rs9927842	16:15153717-15153717	upstream_gene_variant	MODIFIER	NTAN1	ENSG00000157045	Transcript	ENST00000287706.3	protein_coding	-	-	-	-	-	-	GO:0005634:nucleus,GO:0005737:cytoplasm,GO:0007613:memory,GO:0008344:adult_locomotory_behavior,GO:0008418:protein-N-terminal_asparagine_amidohydrolase_activity	-	Educational_attainment__years_of_education_+NHGRI-EBI_GWAS_catalog+rs9927842,Height+NHGRI-EBI_GWAS_catalog+rs9927842,Type_2_diabetes+NHGRI-EBI_GWAS_catalog+rs9927842	-	-	-	0.42	-0.306323	-	-	-
HF	rs9927842	16:15153717-15153717	downstream_gene_variant	MODIFIER	RRN3	ENSG00000085721	Transcript	ENST00000327307.7	protein_coding	-	-	-	-	-	-	GO:0001701:in_utero_embryonic_development,GO:0003743:translation_initiation_factor_activity,GO:0005488:binding,GO:0005730:nucleolus,GO:0006361:transcription_initiation_from_RNA_polymerase_I_promoter,GO:0007000:nucleolus_organization,GO:0007028:cytoplasm_organization,GO:0008283:cell_proliferation,GO:0042254:ribosome_biogenesis,GO:0043066:negative_regulation_of_apoptotic_process,GO:0045893:positive_regulation_of_transcription_-_DNA-templated,GO:0048872:homeostasis_of_number_of_cells,GO:0070063:RNA_polymerase_binding,GO:2000142:regulation_of_DNA-templated_transcription_-_initiation	-	Educational_attainment__years_of_education_+NHGRI-EBI_GWAS_catalog+rs9927842,Height+NHGRI-EBI_GWAS_catalog+rs9927842,Type_2_diabetes+NHGRI-EBI_GWAS_catalog+rs9927842,Type_2_diabetes+NHGRI-EBI_GWAS_catalog+rs9927842	-	-	-	0.56	-0.245414	-	-	-
HF	rs9927842	16:15153717-15153717	downstream_gene_variant	MODIFIER	RRN3	ENSG00000085721	Transcript	ENST00000327307.7	protein_coding	-	-	-	-	-	-	GO:0001701:in_utero_embryonic_development,GO:0003743:translation_initiation_factor_activity,GO:0005488:binding,GO:0005730:nucleolus,GO:0006361:transcription_initiation_from_RNA_polymerase_I_promoter,GO:0007000:nucleolus_organization,GO:0007028:cytoplasm_organization,GO:0008283:cell_proliferation,GO:0042254:ribosome_biogenesis,GO:0043066:negative_regulation_of_apoptotic_process,GO:0045893:positive_regulation_of_transcription_-_DNA-templated,GO:0048872:homeostasis_of_number_of_cells,GO:0070063:RNA_polymerase_binding,GO:2000142:regulation_of_DNA-templated_transcription_-_initiation	-	Educational_attainment__years_of_education_+NHGRI-EBI_GWAS_catalog+rs9927842,Height+NHGRI-EBI_GWAS_catalog+rs9927842,Type_2_diabetes+NHGRI-EBI_GWAS_catalog+rs9927842,Type_2_diabetes+NHGRI-EBI_GWAS_catalog+rs9927842	-	-	-	0.42	-0.306323	-	-	-
HF	rs9927842	16:15153717-15153717	downstream_gene_variant	MODIFIER	RRN3	ENSG00000085721	Transcript	ENST00000429751.2	protein_coding	-	-	-	-	-	-	GO:0005488:binding,GO:0005730:nucleolus	-	Educational_attainment__years_of_education_+NHGRI-EBI_GWAS_catalog+rs9927842,Height+NHGRI-EBI_GWAS_catalog+rs9927842,Type_2_diabetes+NHGRI-EBI_GWAS_catalog+rs9927842,Type_2_diabetes+NHGRI-EBI_GWAS_catalog+rs9927842	-	-	-	0.56	-0.245414	-	-	-
HF	rs9927842	16:15153717-15153717	downstream_gene_variant	MODIFIER	RRN3	ENSG00000085721	Transcript	ENST00000429751.2	protein_coding	-	-	-	-	-	-	GO:0005488:binding,GO:0005730:nucleolus	-	Educational_attainment__years_of_education_+NHGRI-EBI_GWAS_catalog+rs9927842,Height+NHGRI-EBI_GWAS_catalog+rs9927842,Type_2_diabetes+NHGRI-EBI_GWAS_catalog+rs9927842	-	-	-	0.42	-0.306323	-	-	-
HF	rs9927842	16:15153717-15153717	intron_variant	MODIFIER	PDXDC1	ENSG00000179889	Transcript	ENST00000535621.2	protein_coding	-	-	-	-	-	-	GO:0016831:carboxy-lyase_activity,GO:0019752:carboxylic_acid_metabolic_process,GO:0030170:pyridoxal_phosphate_binding	-	Educational_attainment__years_of_education_+NHGRI-EBI_GWAS_catalog+rs9927842,Height+NHGRI-EBI_GWAS_catalog+rs9927842,Type_2_diabetes+NHGRI-EBI_GWAS_catalog+rs9927842,Type_2_diabetes+NHGRI-EBI_GWAS_catalog+rs9927842	-	-	-	0.56	-0.245414	-	-	-
HF	rs9927842	16:15153717-15153717	intron_variant	MODIFIER	PDXDC1	ENSG00000179889	Transcript	ENST00000535621.2	protein_coding	-	-	-	-	-	-	GO:0016831:carboxy-lyase_activity,GO:0019752:carboxylic_acid_metabolic_process,GO:0030170:pyridoxal_phosphate_binding	-	Educational_attainment__years_of_education_+NHGRI-EBI_GWAS_catalog+rs9927842,Height+NHGRI-EBI_GWAS_catalog+rs9927842,Type_2_diabetes+NHGRI-EBI_GWAS_catalog+rs9927842,Type_2_diabetes+NHGRI-EBI_GWAS_catalog+rs9927842	-	-	-	0.42	-0.306323	-	-	-
HF	rs9927842	16:15153717-15153717	downstream_gene_variant	MODIFIER	RRN3	ENSG00000085721	Transcript	ENST00000540462.1	protein_coding	-	-	-	-	-	-	GO:0003743:translation_initiation_factor_activity,GO:0005730:nucleolus	-	Educational_attainment__years_of_education_+NHGRI-EBI_GWAS_catalog+rs9927842,Height+NHGRI-EBI_GWAS_catalog+rs9927842,Type_2_diabetes+NHGRI-EBI_GWAS_catalog+rs9927842,Type_2_diabetes+NHGRI-EBI_GWAS_catalog+rs9927842	-	-	-	0.56	-0.245414	-	-	-
HF	rs9927842	16:15153717-15153717	downstream_gene_variant	MODIFIER	RRN3	ENSG00000085721	Transcript	ENST00000540462.1	protein_coding	-	-	-	-	-	-	GO:0003743:translation_initiation_factor_activity,GO:0005730:nucleolus	-	Educational_attainment__years_of_education_+NHGRI-EBI_GWAS_catalog+rs9927842,Height+NHGRI-EBI_GWAS_catalog+rs9927842,Type_2_diabetes+NHGRI-EBI_GWAS_catalog+rs9927842	-	-	-	0.42	-0.306323	-	-	-
HF	rs9927842	16:15153717-15153717	downstream_gene_variant	MODIFIER	RRN3	ENSG00000085721	Transcript	ENST00000563559.1	protein_coding	-	-	-	-	-	-	GO:0005488:binding	-	Educational_attainment__years_of_education_+NHGRI-EBI_GWAS_catalog+rs9927842,Height+NHGRI-EBI_GWAS_catalog+rs9927842,Type_2_diabetes+NHGRI-EBI_GWAS_catalog+rs9927842	-	-	-	0.56	-0.245414	-	-	-
HF	rs9927842	16:15153717-15153717	downstream_gene_variant	MODIFIER	RRN3	ENSG00000085721	Transcript	ENST00000563559.1	protein_coding	-	-	-	-	-	-	GO:0005488:binding	-	Educational_attainment__years_of_education_+NHGRI-EBI_GWAS_catalog+rs9927842,Height+NHGRI-EBI_GWAS_catalog+rs9927842,Type_2_diabetes+NHGRI-EBI_GWAS_catalog+rs9927842	-	-	-	0.42	-0.306323	-	-	-
HF	rs9927842	16:15153717-15153717	upstream_gene_variant	MODIFIER	NTAN1	ENSG00000157045	Transcript	ENST00000563940.1	nonsense_mediated_decay	-	-	-	-	-	-	-	-	Educational_attainment__years_of_education_+NHGRI-EBI_GWAS_catalog+rs9927842,Height+NHGRI-EBI_GWAS_catalog+rs9927842,Type_2_diabetes+NHGRI-EBI_GWAS_catalog+rs9927842,Type_2_diabetes+NHGRI-EBI_GWAS_catalog+rs9927842	-	-	-	0.56	-0.245414	-	-	-
HF	rs9927842	16:15153717-15153717	upstream_gene_variant	MODIFIER	NTAN1	ENSG00000157045	Transcript	ENST00000563940.1	nonsense_mediated_decay	-	-	-	-	-	-	-	-	Educational_attainment__years_of_education_+NHGRI-EBI_GWAS_catalog+rs9927842,Height+NHGRI-EBI_GWAS_catalog+rs9927842,Type_2_diabetes+NHGRI-EBI_GWAS_catalog+rs9927842,Type_2_diabetes+NHGRI-EBI_GWAS_catalog+rs9927842	-	-	-	0.42	-0.306323	-	-	-
HF	rs9927842	16:15153717-15153717	upstream_gene_variant	MODIFIER	NTAN1	ENSG00000157045	Transcript	ENST00000565187.1	nonsense_mediated_decay	-	-	-	-	-	-	-	-	Educational_attainment__years_of_education_+NHGRI-EBI_GWAS_catalog+rs9927842,Height+NHGRI-EBI_GWAS_catalog+rs9927842,Type_2_diabetes+NHGRI-EBI_GWAS_catalog+rs9927842,Type_2_diabetes+NHGRI-EBI_GWAS_catalog+rs9927842	-	-	-	0.56	-0.245414	-	-	-
HF	rs9927842	16:15153717-15153717	upstream_gene_variant	MODIFIER	NTAN1	ENSG00000157045	Transcript	ENST00000565187.1	nonsense_mediated_decay	-	-	-	-	-	-	-	-	Educational_attainment__years_of_education_+NHGRI-EBI_GWAS_catalog+rs9927842,Height+NHGRI-EBI_GWAS_catalog+rs9927842,Type_2_diabetes+NHGRI-EBI_GWAS_catalog+rs9927842	-	-	-	0.42	-0.306323	-	-	-
HF	rs9927842	16:15153717-15153717	upstream_gene_variant	MODIFIER	NTAN1	ENSG00000157045	Transcript	ENST00000566419.1	protein_coding	-	-	-	-	-	-	GO:0008418:protein-N-terminal_asparagine_amidohydrolase_activity	-	Educational_attainment__years_of_education_+NHGRI-EBI_GWAS_catalog+rs9927842,Height+NHGRI-EBI_GWAS_catalog+rs9927842,Type_2_diabetes+NHGRI-EBI_GWAS_catalog+rs9927842,Type_2_diabetes+NHGRI-EBI_GWAS_catalog+rs9927842	-	-	-	0.56	-0.245414	-	-	-
HF	rs9927842	16:15153717-15153717	upstream_gene_variant	MODIFIER	NTAN1	ENSG00000157045	Transcript	ENST00000566419.1	protein_coding	-	-	-	-	-	-	GO:0008418:protein-N-terminal_asparagine_amidohydrolase_activity	-	Educational_attainment__years_of_education_+NHGRI-EBI_GWAS_catalog+rs9927842,Height+NHGRI-EBI_GWAS_catalog+rs9927842,Type_2_diabetes+NHGRI-EBI_GWAS_catalog+rs9927842,Type_2_diabetes+NHGRI-EBI_GWAS_catalog+rs9927842	-	-	-	0.42	-0.306323	-	-	-
HF	rs9927842	16:15153717-15153717	upstream_gene_variant	MODIFIER	NTAN1	ENSG00000157045	Transcript	ENST00000567030.1	retained_intron	-	-	-	-	-	-	-	-	Educational_attainment__years_of_education_+NHGRI-EBI_GWAS_catalog+rs9927842,Height+NHGRI-EBI_GWAS_catalog+rs9927842,Type_2_diabetes+NHGRI-EBI_GWAS_catalog+rs9927842,Type_2_diabetes+NHGRI-EBI_GWAS_catalog+rs9927842	-	-	-	0.56	-0.245414	-	-	-
HF	rs9927842	16:15153717-15153717	upstream_gene_variant	MODIFIER	NTAN1	ENSG00000157045	Transcript	ENST00000567030.1	retained_intron	-	-	-	-	-	-	-	-	Educational_attainment__years_of_education_+NHGRI-EBI_GWAS_catalog+rs9927842,Height+NHGRI-EBI_GWAS_catalog+rs9927842,Type_2_diabetes+NHGRI-EBI_GWAS_catalog+rs9927842	-	-	-	0.42	-0.306323	-	-	-
HF	rs9927842	16:15153717-15153717	upstream_gene_variant	MODIFIER	NTAN1	ENSG00000157045	Transcript	ENST00000567420.1	retained_intron	-	-	-	-	-	-	-	-	Educational_attainment__years_of_education_+NHGRI-EBI_GWAS_catalog+rs9927842,Height+NHGRI-EBI_GWAS_catalog+rs9927842,Type_2_diabetes+NHGRI-EBI_GWAS_catalog+rs9927842	-	-	-	0.56	-0.245414	-	-	-
HF	rs9927842	16:15153717-15153717	upstream_gene_variant	MODIFIER	NTAN1	ENSG00000157045	Transcript	ENST00000567420.1	retained_intron	-	-	-	-	-	-	-	-	Educational_attainment__years_of_education_+NHGRI-EBI_GWAS_catalog+rs9927842,Height+NHGRI-EBI_GWAS_catalog+rs9927842,Type_2_diabetes+NHGRI-EBI_GWAS_catalog+rs9927842	-	-	-	0.42	-0.306323	-	-	-
HF	rs9927842	16:15153717-15153717	upstream_gene_variant	MODIFIER	NTAN1	ENSG00000157045	Transcript	ENST00000568320.1	protein_coding	-	-	-	-	-	-	GO:0005634:nucleus,GO:0005737:cytoplasm,GO:0007613:memory,GO:0008344:adult_locomotory_behavior,GO:0008418:protein-N-terminal_asparagine_amidohydrolase_activity	-	Educational_attainment__years_of_education_+NHGRI-EBI_GWAS_catalog+rs9927842,Height+NHGRI-EBI_GWAS_catalog+rs9927842,Type_2_diabetes+NHGRI-EBI_GWAS_catalog+rs9927842,Type_2_diabetes+NHGRI-EBI_GWAS_catalog+rs9927842	-	-	-	0.56	-0.245414	-	-	-
HF	rs9927842	16:15153717-15153717	upstream_gene_variant	MODIFIER	NTAN1	ENSG00000157045	Transcript	ENST00000568320.1	protein_coding	-	-	-	-	-	-	GO:0005634:nucleus,GO:0005737:cytoplasm,GO:0007613:memory,GO:0008344:adult_locomotory_behavior,GO:0008418:protein-N-terminal_asparagine_amidohydrolase_activity	-	Educational_attainment__years_of_education_+NHGRI-EBI_GWAS_catalog+rs9927842,Height+NHGRI-EBI_GWAS_catalog+rs9927842,Type_2_diabetes+NHGRI-EBI_GWAS_catalog+rs9927842,Type_2_diabetes+NHGRI-EBI_GWAS_catalog+rs9927842	-	-	-	0.42	-0.306323	-	-	-
HF	rs909079	16:15890890-15890890	intron_variant	MODIFIER	MYH11	ENSG00000133392	Transcript	ENST00000300036.5	protein_coding	-	-	-	-	-	-	GO:0001725:stress_fiber,GO:0003774:motor_activity,GO:0005515:protein_binding,GO:0005516:calmodulin_binding,GO:0005524:ATP_binding,GO:0005829:cytosol,GO:0005859:muscle_myosin_complex,GO:0006936:muscle_contraction,GO:0006939:smooth_muscle_contraction,GO:0007411:axon_guidance,GO:0008307:structural_constituent_of_muscle,GO:0016020:membrane,GO:0016192:vesicle-mediated_transport,GO:0016459:myosin_complex,GO:0030241:skeletal_muscle_myosin_thick_filament_assembly,GO:0030485:smooth_muscle_contractile_fiber,GO:0032982:myosin_filament,GO:0042470:melanosome,GO:0048251:elastic_fiber_assembly,GO:0048739:cardiac_muscle_fiber_development,GO:0051015:actin_filament_binding	-	Megacystis-microcolon-intestinal_hypoperistalsis_syndrome+DDG2P+ENSG00000133392,Megacystis-microcolon-intestinal_hypoperistalsis_syndrome+G2P+ENSG00000133392,AORTIC_ANEURYSM__FAMILIAL_THORACIC_4+MIM_morbid+ENSG00000133392,Acute_myeloid_leukemia_with_abnormal_bone_marrow_eosinophils_inv16p13q22_or_t16+Orphanet+ENSG00000133392,Familial_aortic_dissection+Orphanet+ENSG00000133392,Familial_thoracic_aortic_aneurysm_and_aortic_dissection+Orphanet+ENSG00000133392,Megacystis-microcolon-intestinal_hypoperistalsis_syndrome+Orphanet+ENSG00000133392	-	-	-	0.197	-0.469582	-	-	-
HF	rs909079	16:15890890-15890890	intron_variant	MODIFIER	MYH11	ENSG00000133392	Transcript	ENST00000300036.5	protein_coding	-	-	-	-	-	-	GO:0001725:stress_fiber,GO:0003774:motor_activity,GO:0005515:protein_binding,GO:0005516:calmodulin_binding,GO:0005524:ATP_binding,GO:0005829:cytosol,GO:0005859:muscle_myosin_complex,GO:0006936:muscle_contraction,GO:0006939:smooth_muscle_contraction,GO:0007411:axon_guidance,GO:0008307:structural_constituent_of_muscle,GO:0016020:membrane,GO:0016192:vesicle-mediated_transport,GO:0016459:myosin_complex,GO:0030241:skeletal_muscle_myosin_thick_filament_assembly,GO:0030485:smooth_muscle_contractile_fiber,GO:0032982:myosin_filament,GO:0042470:melanosome,GO:0048251:elastic_fiber_assembly,GO:0048739:cardiac_muscle_fiber_development,GO:0051015:actin_filament_binding	-	Megacystis-microcolon-intestinal_hypoperistalsis_syndrome+DDG2P+ENSG00000133392,Megacystis-microcolon-intestinal_hypoperistalsis_syndrome+G2P+ENSG00000133392,AORTIC_ANEURYSM__FAMILIAL_THORACIC_4+MIM_morbid+ENSG00000133392,Acute_myeloid_leukemia_with_abnormal_bone_marrow_eosinophils_inv16p13q22_or_t16+Orphanet+ENSG00000133392,Familial_aortic_dissection+Orphanet+ENSG00000133392,Familial_thoracic_aortic_aneurysm_and_aortic_dissection+Orphanet+ENSG00000133392,Megacystis-microcolon-intestinal_hypoperistalsis_syndrome+Orphanet+ENSG00000133392	-	-	-	0.234	-0.43154	-	-	-
HF	rs909079	16:15890890-15890890	intron_variant	MODIFIER	MYH11	ENSG00000133392	Transcript	ENST00000396324.3	protein_coding	-	-	-	-	-	-	GO:0001725:stress_fiber,GO:0003774:motor_activity,GO:0005515:protein_binding,GO:0005516:calmodulin_binding,GO:0005524:ATP_binding,GO:0005829:cytosol,GO:0005859:muscle_myosin_complex,GO:0006936:muscle_contraction,GO:0006939:smooth_muscle_contraction,GO:0007411:axon_guidance,GO:0008307:structural_constituent_of_muscle,GO:0016020:membrane,GO:0016192:vesicle-mediated_transport,GO:0016459:myosin_complex,GO:0030241:skeletal_muscle_myosin_thick_filament_assembly,GO:0030485:smooth_muscle_contractile_fiber,GO:0032982:myosin_filament,GO:0042470:melanosome,GO:0048251:elastic_fiber_assembly,GO:0048739:cardiac_muscle_fiber_development,GO:0051015:actin_filament_binding	-	Megacystis-microcolon-intestinal_hypoperistalsis_syndrome+DDG2P+ENSG00000133392,Megacystis-microcolon-intestinal_hypoperistalsis_syndrome+G2P+ENSG00000133392,AORTIC_ANEURYSM__FAMILIAL_THORACIC_4+MIM_morbid+ENSG00000133392,Acute_myeloid_leukemia_with_abnormal_bone_marrow_eosinophils_inv16p13q22_or_t16+Orphanet+ENSG00000133392,Familial_aortic_dissection+Orphanet+ENSG00000133392,Familial_thoracic_aortic_aneurysm_and_aortic_dissection+Orphanet+ENSG00000133392,Megacystis-microcolon-intestinal_hypoperistalsis_syndrome+Orphanet+ENSG00000133392	-	-	-	0.197	-0.469582	-	-	-
HF	rs909079	16:15890890-15890890	intron_variant	MODIFIER	MYH11	ENSG00000133392	Transcript	ENST00000396324.3	protein_coding	-	-	-	-	-	-	GO:0001725:stress_fiber,GO:0003774:motor_activity,GO:0005515:protein_binding,GO:0005516:calmodulin_binding,GO:0005524:ATP_binding,GO:0005829:cytosol,GO:0005859:muscle_myosin_complex,GO:0006936:muscle_contraction,GO:0006939:smooth_muscle_contraction,GO:0007411:axon_guidance,GO:0008307:structural_constituent_of_muscle,GO:0016020:membrane,GO:0016192:vesicle-mediated_transport,GO:0016459:myosin_complex,GO:0030241:skeletal_muscle_myosin_thick_filament_assembly,GO:0030485:smooth_muscle_contractile_fiber,GO:0032982:myosin_filament,GO:0042470:melanosome,GO:0048251:elastic_fiber_assembly,GO:0048739:cardiac_muscle_fiber_development,GO:0051015:actin_filament_binding	-	Megacystis-microcolon-intestinal_hypoperistalsis_syndrome+DDG2P+ENSG00000133392,Megacystis-microcolon-intestinal_hypoperistalsis_syndrome+G2P+ENSG00000133392,AORTIC_ANEURYSM__FAMILIAL_THORACIC_4+MIM_morbid+ENSG00000133392,Acute_myeloid_leukemia_with_abnormal_bone_marrow_eosinophils_inv16p13q22_or_t16+Orphanet+ENSG00000133392,Familial_aortic_dissection+Orphanet+ENSG00000133392,Familial_thoracic_aortic_aneurysm_and_aortic_dissection+Orphanet+ENSG00000133392,Megacystis-microcolon-intestinal_hypoperistalsis_syndrome+Orphanet+ENSG00000133392	-	-	-	0.234	-0.43154	-	-	-
HF	rs909079	16:15890890-15890890	intron_variant	MODIFIER	MYH11	ENSG00000133392	Transcript	ENST00000452625.2	protein_coding	-	-	-	-	-	-	GO:0001725:stress_fiber,GO:0003774:motor_activity,GO:0005515:protein_binding,GO:0005516:calmodulin_binding,GO:0005524:ATP_binding,GO:0005829:cytosol,GO:0005859:muscle_myosin_complex,GO:0006936:muscle_contraction,GO:0006939:smooth_muscle_contraction,GO:0007411:axon_guidance,GO:0008307:structural_constituent_of_muscle,GO:0016020:membrane,GO:0016192:vesicle-mediated_transport,GO:0016459:myosin_complex,GO:0030241:skeletal_muscle_myosin_thick_filament_assembly,GO:0030485:smooth_muscle_contractile_fiber,GO:0032982:myosin_filament,GO:0042470:melanosome,GO:0048251:elastic_fiber_assembly,GO:0048739:cardiac_muscle_fiber_development,GO:0051015:actin_filament_binding	-	Megacystis-microcolon-intestinal_hypoperistalsis_syndrome+DDG2P+ENSG00000133392,Megacystis-microcolon-intestinal_hypoperistalsis_syndrome+G2P+ENSG00000133392,AORTIC_ANEURYSM__FAMILIAL_THORACIC_4+MIM_morbid+ENSG00000133392,Acute_myeloid_leukemia_with_abnormal_bone_marrow_eosinophils_inv16p13q22_or_t16+Orphanet+ENSG00000133392,Familial_aortic_dissection+Orphanet+ENSG00000133392,Familial_thoracic_aortic_aneurysm_and_aortic_dissection+Orphanet+ENSG00000133392,Megacystis-microcolon-intestinal_hypoperistalsis_syndrome+Orphanet+ENSG00000133392	-	-	-	0.197	-0.469582	-	-	-
HF	rs909079	16:15890890-15890890	intron_variant	MODIFIER	MYH11	ENSG00000133392	Transcript	ENST00000452625.2	protein_coding	-	-	-	-	-	-	GO:0001725:stress_fiber,GO:0003774:motor_activity,GO:0005515:protein_binding,GO:0005516:calmodulin_binding,GO:0005524:ATP_binding,GO:0005829:cytosol,GO:0005859:muscle_myosin_complex,GO:0006936:muscle_contraction,GO:0006939:smooth_muscle_contraction,GO:0007411:axon_guidance,GO:0008307:structural_constituent_of_muscle,GO:0016020:membrane,GO:0016192:vesicle-mediated_transport,GO:0016459:myosin_complex,GO:0030241:skeletal_muscle_myosin_thick_filament_assembly,GO:0030485:smooth_muscle_contractile_fiber,GO:0032982:myosin_filament,GO:0042470:melanosome,GO:0048251:elastic_fiber_assembly,GO:0048739:cardiac_muscle_fiber_development,GO:0051015:actin_filament_binding	-	Megacystis-microcolon-intestinal_hypoperistalsis_syndrome+DDG2P+ENSG00000133392,Megacystis-microcolon-intestinal_hypoperistalsis_syndrome+G2P+ENSG00000133392,AORTIC_ANEURYSM__FAMILIAL_THORACIC_4+MIM_morbid+ENSG00000133392,Acute_myeloid_leukemia_with_abnormal_bone_marrow_eosinophils_inv16p13q22_or_t16+Orphanet+ENSG00000133392,Familial_aortic_dissection+Orphanet+ENSG00000133392,Familial_thoracic_aortic_aneurysm_and_aortic_dissection+Orphanet+ENSG00000133392,Megacystis-microcolon-intestinal_hypoperistalsis_syndrome+Orphanet+ENSG00000133392	-	-	-	0.234	-0.43154	-	-	-
HF	rs909079	16:15890890-15890890	intron_variant,non_coding_transcript_variant	MODIFIER	MYH11	ENSG00000133392	Transcript	ENST00000571505.1	retained_intron	-	-	-	-	-	-	-	-	Megacystis-microcolon-intestinal_hypoperistalsis_syndrome+DDG2P+ENSG00000133392,Megacystis-microcolon-intestinal_hypoperistalsis_syndrome+G2P+ENSG00000133392,AORTIC_ANEURYSM__FAMILIAL_THORACIC_4+MIM_morbid+ENSG00000133392,Acute_myeloid_leukemia_with_abnormal_bone_marrow_eosinophils_inv16p13q22_or_t16+Orphanet+ENSG00000133392,Familial_aortic_dissection+Orphanet+ENSG00000133392,Familial_thoracic_aortic_aneurysm_and_aortic_dissection+Orphanet+ENSG00000133392,Megacystis-microcolon-intestinal_hypoperistalsis_syndrome+Orphanet+ENSG00000133392	-	-	-	0.197	-0.469582	-	-	-
HF	rs909079	16:15890890-15890890	intron_variant,non_coding_transcript_variant	MODIFIER	MYH11	ENSG00000133392	Transcript	ENST00000571505.1	retained_intron	-	-	-	-	-	-	-	-	Megacystis-microcolon-intestinal_hypoperistalsis_syndrome+DDG2P+ENSG00000133392,Megacystis-microcolon-intestinal_hypoperistalsis_syndrome+G2P+ENSG00000133392,AORTIC_ANEURYSM__FAMILIAL_THORACIC_4+MIM_morbid+ENSG00000133392,Acute_myeloid_leukemia_with_abnormal_bone_marrow_eosinophils_inv16p13q22_or_t16+Orphanet+ENSG00000133392,Familial_aortic_dissection+Orphanet+ENSG00000133392,Familial_thoracic_aortic_aneurysm_and_aortic_dissection+Orphanet+ENSG00000133392,Megacystis-microcolon-intestinal_hypoperistalsis_syndrome+Orphanet+ENSG00000133392	-	-	-	0.234	-0.43154	-	-	-
HF	rs909079	16:15890890-15890890	intron_variant	MODIFIER	MYH11	ENSG00000133392	Transcript	ENST00000576790.2	protein_coding	-	-	-	-	-	-	GO:0001725:stress_fiber,GO:0003774:motor_activity,GO:0005515:protein_binding,GO:0005516:calmodulin_binding,GO:0005524:ATP_binding,GO:0005829:cytosol,GO:0005859:muscle_myosin_complex,GO:0006936:muscle_contraction,GO:0006939:smooth_muscle_contraction,GO:0007411:axon_guidance,GO:0008307:structural_constituent_of_muscle,GO:0016020:membrane,GO:0016192:vesicle-mediated_transport,GO:0016459:myosin_complex,GO:0030241:skeletal_muscle_myosin_thick_filament_assembly,GO:0030485:smooth_muscle_contractile_fiber,GO:0032982:myosin_filament,GO:0042470:melanosome,GO:0048251:elastic_fiber_assembly,GO:0048739:cardiac_muscle_fiber_development,GO:0051015:actin_filament_binding	-	Megacystis-microcolon-intestinal_hypoperistalsis_syndrome+DDG2P+ENSG00000133392,Megacystis-microcolon-intestinal_hypoperistalsis_syndrome+G2P+ENSG00000133392,AORTIC_ANEURYSM__FAMILIAL_THORACIC_4+MIM_morbid+ENSG00000133392,Acute_myeloid_leukemia_with_abnormal_bone_marrow_eosinophils_inv16p13q22_or_t16+Orphanet+ENSG00000133392,Familial_aortic_dissection+Orphanet+ENSG00000133392,Familial_thoracic_aortic_aneurysm_and_aortic_dissection+Orphanet+ENSG00000133392,Megacystis-microcolon-intestinal_hypoperistalsis_syndrome+Orphanet+ENSG00000133392	-	-	-	0.197	-0.469582	-	-	-
HF	rs909079	16:15890890-15890890	intron_variant	MODIFIER	MYH11	ENSG00000133392	Transcript	ENST00000576790.2	protein_coding	-	-	-	-	-	-	GO:0001725:stress_fiber,GO:0003774:motor_activity,GO:0005515:protein_binding,GO:0005516:calmodulin_binding,GO:0005524:ATP_binding,GO:0005829:cytosol,GO:0005859:muscle_myosin_complex,GO:0006936:muscle_contraction,GO:0006939:smooth_muscle_contraction,GO:0007411:axon_guidance,GO:0008307:structural_constituent_of_muscle,GO:0016020:membrane,GO:0016192:vesicle-mediated_transport,GO:0016459:myosin_complex,GO:0030241:skeletal_muscle_myosin_thick_filament_assembly,GO:0030485:smooth_muscle_contractile_fiber,GO:0032982:myosin_filament,GO:0042470:melanosome,GO:0048251:elastic_fiber_assembly,GO:0048739:cardiac_muscle_fiber_development,GO:0051015:actin_filament_binding	-	Megacystis-microcolon-intestinal_hypoperistalsis_syndrome+DDG2P+ENSG00000133392,Megacystis-microcolon-intestinal_hypoperistalsis_syndrome+G2P+ENSG00000133392,AORTIC_ANEURYSM__FAMILIAL_THORACIC_4+MIM_morbid+ENSG00000133392,Acute_myeloid_leukemia_with_abnormal_bone_marrow_eosinophils_inv16p13q22_or_t16+Orphanet+ENSG00000133392,Familial_aortic_dissection+Orphanet+ENSG00000133392,Familial_thoracic_aortic_aneurysm_and_aortic_dissection+Orphanet+ENSG00000133392,Megacystis-microcolon-intestinal_hypoperistalsis_syndrome+Orphanet+ENSG00000133392	-	-	-	0.234	-0.43154	-	-	-
HF	rs7186893	16:24806420-24806420	intron_variant	MODIFIER	TNRC6A	ENSG00000090905	Transcript	ENST00000315183.7	protein_coding	-	-	-	1e-07	1e-07	-	GO:0000166:nucleotide_binding,GO:0000932:cytoplasmic_mRNA_processing_body,GO:0003676:nucleic_acid_binding,GO:0003723:RNA_binding,GO:0005515:protein_binding,GO:0005829:cytosol,GO:0007173:epidermal_growth_factor_receptor_signaling_pathway,GO:0007219:Notch_signaling_pathway,GO:0008543:fibroblast_growth_factor_receptor_signaling_pathway,GO:0009267:cellular_response_to_starvation,GO:0010467:gene_expression,GO:0031047:gene_silencing_by_RNA,GO:0035068:micro-ribonucleoprotein_complex,GO:0035278:negative_regulation_of_translation_involved_in_gene_silencing_by_miRNA,GO:0038095:Fc-epsilon_receptor_signaling_pathway,GO:0045087:innate_immune_response,GO:0048011:neurotrophin_TRK_receptor_signaling_pathway,GO:0048015:phosphatidylinositol-mediated_signaling	-	Body_mass_index_MTAG+NHGRI-EBI_GWAS_catalog+rs7186893,Body_Mass_Index+NHGRI-EBI_GWAS_catalog+rs7186893,Waist-hip_ratio+NHGRI-EBI_GWAS_catalog+rs7186893	-	-	-	2.036	0.01232	-	-	-
HF	rs7186893	16:24806420-24806420	intron_variant	MODIFIER	TNRC6A	ENSG00000090905	Transcript	ENST00000315183.7	protein_coding	-	-	-	1e-07	1e-07	-	GO:0000166:nucleotide_binding,GO:0000932:cytoplasmic_mRNA_processing_body,GO:0003676:nucleic_acid_binding,GO:0003723:RNA_binding,GO:0005515:protein_binding,GO:0005829:cytosol,GO:0007173:epidermal_growth_factor_receptor_signaling_pathway,GO:0007219:Notch_signaling_pathway,GO:0008543:fibroblast_growth_factor_receptor_signaling_pathway,GO:0009267:cellular_response_to_starvation,GO:0010467:gene_expression,GO:0031047:gene_silencing_by_RNA,GO:0035068:micro-ribonucleoprotein_complex,GO:0035278:negative_regulation_of_translation_involved_in_gene_silencing_by_miRNA,GO:0038095:Fc-epsilon_receptor_signaling_pathway,GO:0045087:innate_immune_response,GO:0048011:neurotrophin_TRK_receptor_signaling_pathway,GO:0048015:phosphatidylinositol-mediated_signaling	-	Body_mass_index_MTAG+NHGRI-EBI_GWAS_catalog+rs7186893,Body_Mass_Index+NHGRI-EBI_GWAS_catalog+rs7186893,Waist-hip_ratio+NHGRI-EBI_GWAS_catalog+rs7186893	-	-	-	0.709	-0.196938	-	-	-
HF	rs7186893	16:24806420-24806420	intron_variant	MODIFIER	TNRC6A	ENSG00000090905	Transcript	ENST00000315183.7	protein_coding	-	-	-	1e-07	1e-07	-	GO:0000166:nucleotide_binding,GO:0000932:cytoplasmic_mRNA_processing_body,GO:0003676:nucleic_acid_binding,GO:0003723:RNA_binding,GO:0005515:protein_binding,GO:0005829:cytosol,GO:0007173:epidermal_growth_factor_receptor_signaling_pathway,GO:0007219:Notch_signaling_pathway,GO:0008543:fibroblast_growth_factor_receptor_signaling_pathway,GO:0009267:cellular_response_to_starvation,GO:0010467:gene_expression,GO:0031047:gene_silencing_by_RNA,GO:0035068:micro-ribonucleoprotein_complex,GO:0035278:negative_regulation_of_translation_involved_in_gene_silencing_by_miRNA,GO:0038095:Fc-epsilon_receptor_signaling_pathway,GO:0045087:innate_immune_response,GO:0048011:neurotrophin_TRK_receptor_signaling_pathway,GO:0048015:phosphatidylinositol-mediated_signaling	-	Body_mass_index_MTAG+NHGRI-EBI_GWAS_catalog+rs7186893,Body_Mass_Index+NHGRI-EBI_GWAS_catalog+rs7186893,Waist-hip_ratio+NHGRI-EBI_GWAS_catalog+rs7186893	-	-	-	0.808	-0.170569	-	-	-
HF	rs7186893	16:24806420-24806420	intron_variant	MODIFIER	TNRC6A	ENSG00000090905	Transcript	ENST00000395799.3	protein_coding	-	-	-	1e-07	1e-07	-	GO:0000166:nucleotide_binding,GO:0000932:cytoplasmic_mRNA_processing_body,GO:0003676:nucleic_acid_binding,GO:0003723:RNA_binding,GO:0005515:protein_binding,GO:0005829:cytosol,GO:0007173:epidermal_growth_factor_receptor_signaling_pathway,GO:0007219:Notch_signaling_pathway,GO:0008543:fibroblast_growth_factor_receptor_signaling_pathway,GO:0009267:cellular_response_to_starvation,GO:0010467:gene_expression,GO:0031047:gene_silencing_by_RNA,GO:0035068:micro-ribonucleoprotein_complex,GO:0035278:negative_regulation_of_translation_involved_in_gene_silencing_by_miRNA,GO:0038095:Fc-epsilon_receptor_signaling_pathway,GO:0045087:innate_immune_response,GO:0048011:neurotrophin_TRK_receptor_signaling_pathway,GO:0048015:phosphatidylinositol-mediated_signaling	-	Body_mass_index_MTAG+NHGRI-EBI_GWAS_catalog+rs7186893,Body_Mass_Index+NHGRI-EBI_GWAS_catalog+rs7186893,Waist-hip_ratio+NHGRI-EBI_GWAS_catalog+rs7186893	-	-	-	2.036	0.01232	-	-	-
HF	rs7186893	16:24806420-24806420	intron_variant	MODIFIER	TNRC6A	ENSG00000090905	Transcript	ENST00000395799.3	protein_coding	-	-	-	1e-07	1e-07	-	GO:0000166:nucleotide_binding,GO:0000932:cytoplasmic_mRNA_processing_body,GO:0003676:nucleic_acid_binding,GO:0003723:RNA_binding,GO:0005515:protein_binding,GO:0005829:cytosol,GO:0007173:epidermal_growth_factor_receptor_signaling_pathway,GO:0007219:Notch_signaling_pathway,GO:0008543:fibroblast_growth_factor_receptor_signaling_pathway,GO:0009267:cellular_response_to_starvation,GO:0010467:gene_expression,GO:0031047:gene_silencing_by_RNA,GO:0035068:micro-ribonucleoprotein_complex,GO:0035278:negative_regulation_of_translation_involved_in_gene_silencing_by_miRNA,GO:0038095:Fc-epsilon_receptor_signaling_pathway,GO:0045087:innate_immune_response,GO:0048011:neurotrophin_TRK_receptor_signaling_pathway,GO:0048015:phosphatidylinositol-mediated_signaling	-	Body_mass_index_MTAG+NHGRI-EBI_GWAS_catalog+rs7186893,Body_Mass_Index+NHGRI-EBI_GWAS_catalog+rs7186893,Waist-hip_ratio+NHGRI-EBI_GWAS_catalog+rs7186893	-	-	-	0.709	-0.196938	-	-	-
HF	rs7186893	16:24806420-24806420	intron_variant	MODIFIER	TNRC6A	ENSG00000090905	Transcript	ENST00000395799.3	protein_coding	-	-	-	1e-07	1e-07	-	GO:0000166:nucleotide_binding,GO:0000932:cytoplasmic_mRNA_processing_body,GO:0003676:nucleic_acid_binding,GO:0003723:RNA_binding,GO:0005515:protein_binding,GO:0005829:cytosol,GO:0007173:epidermal_growth_factor_receptor_signaling_pathway,GO:0007219:Notch_signaling_pathway,GO:0008543:fibroblast_growth_factor_receptor_signaling_pathway,GO:0009267:cellular_response_to_starvation,GO:0010467:gene_expression,GO:0031047:gene_silencing_by_RNA,GO:0035068:micro-ribonucleoprotein_complex,GO:0035278:negative_regulation_of_translation_involved_in_gene_silencing_by_miRNA,GO:0038095:Fc-epsilon_receptor_signaling_pathway,GO:0045087:innate_immune_response,GO:0048011:neurotrophin_TRK_receptor_signaling_pathway,GO:0048015:phosphatidylinositol-mediated_signaling	-	Body_mass_index_MTAG+NHGRI-EBI_GWAS_catalog+rs7186893,Body_Mass_Index+NHGRI-EBI_GWAS_catalog+rs7186893,Waist-hip_ratio+NHGRI-EBI_GWAS_catalog+rs7186893	-	-	-	0.808	-0.170569	-	-	-
HF	rs7186893	16:24806420-24806420	intron_variant	MODIFIER	TNRC6A	ENSG00000090905	Transcript	ENST00000450465.2	protein_coding	-	-	-	1e-07	1e-07	-	GO:0000166:nucleotide_binding,GO:0003676:nucleic_acid_binding,GO:0005515:protein_binding,GO:0009267:cellular_response_to_starvation,GO:0031047:gene_silencing_by_RNA	-	Body_mass_index_MTAG+NHGRI-EBI_GWAS_catalog+rs7186893,Body_Mass_Index+NHGRI-EBI_GWAS_catalog+rs7186893,Waist-hip_ratio+NHGRI-EBI_GWAS_catalog+rs7186893	-	-	-	2.036	0.01232	-	-	-
HF	rs7186893	16:24806420-24806420	intron_variant	MODIFIER	TNRC6A	ENSG00000090905	Transcript	ENST00000450465.2	protein_coding	-	-	-	1e-07	1e-07	-	GO:0000166:nucleotide_binding,GO:0003676:nucleic_acid_binding,GO:0005515:protein_binding,GO:0009267:cellular_response_to_starvation,GO:0031047:gene_silencing_by_RNA	-	Body_mass_index_MTAG+NHGRI-EBI_GWAS_catalog+rs7186893,Body_Mass_Index+NHGRI-EBI_GWAS_catalog+rs7186893,Waist-hip_ratio+NHGRI-EBI_GWAS_catalog+rs7186893	-	-	-	0.709	-0.196938	-	-	-
HF	rs7186893	16:24806420-24806420	intron_variant	MODIFIER	TNRC6A	ENSG00000090905	Transcript	ENST00000450465.2	protein_coding	-	-	-	1e-07	1e-07	-	GO:0000166:nucleotide_binding,GO:0003676:nucleic_acid_binding,GO:0005515:protein_binding,GO:0009267:cellular_response_to_starvation,GO:0031047:gene_silencing_by_RNA	-	Body_mass_index_MTAG+NHGRI-EBI_GWAS_catalog+rs7186893,Body_Mass_Index+NHGRI-EBI_GWAS_catalog+rs7186893,Waist-hip_ratio+NHGRI-EBI_GWAS_catalog+rs7186893	-	-	-	0.808	-0.170569	-	-	-
HF	rs7186893	16:24806420-24806420	intron_variant,NMD_transcript_variant	MODIFIER	TNRC6A	ENSG00000090905	Transcript	ENST00000491718.1	nonsense_mediated_decay	-	-	-	1e-07	1e-07	-	-	-	Body_mass_index_MTAG+NHGRI-EBI_GWAS_catalog+rs7186893,Body_Mass_Index+NHGRI-EBI_GWAS_catalog+rs7186893,Waist-hip_ratio+NHGRI-EBI_GWAS_catalog+rs7186893	-	-	-	2.036	0.01232	-	-	-
HF	rs7186893	16:24806420-24806420	intron_variant,NMD_transcript_variant	MODIFIER	TNRC6A	ENSG00000090905	Transcript	ENST00000491718.1	nonsense_mediated_decay	-	-	-	1e-07	1e-07	-	-	-	Body_mass_index_MTAG+NHGRI-EBI_GWAS_catalog+rs7186893,Body_Mass_Index+NHGRI-EBI_GWAS_catalog+rs7186893,Waist-hip_ratio+NHGRI-EBI_GWAS_catalog+rs7186893	-	-	-	0.709	-0.196938	-	-	-
HF	rs7186893	16:24806420-24806420	intron_variant,NMD_transcript_variant	MODIFIER	TNRC6A	ENSG00000090905	Transcript	ENST00000491718.1	nonsense_mediated_decay	-	-	-	1e-07	1e-07	-	-	-	Body_mass_index_MTAG+NHGRI-EBI_GWAS_catalog+rs7186893,Body_Mass_Index+NHGRI-EBI_GWAS_catalog+rs7186893,Waist-hip_ratio+NHGRI-EBI_GWAS_catalog+rs7186893	-	-	-	0.808	-0.170569	-	-	-
HF	rs7186893	16:24806420-24806420	upstream_gene_variant	MODIFIER	TNRC6A	ENSG00000090905	Transcript	ENST00000561726.1	retained_intron	-	-	-	1e-07	1e-07	-	-	-	Body_mass_index_MTAG+NHGRI-EBI_GWAS_catalog+rs7186893,Body_Mass_Index+NHGRI-EBI_GWAS_catalog+rs7186893,Waist-hip_ratio+NHGRI-EBI_GWAS_catalog+rs7186893	-	-	-	2.036	0.01232	-	-	-
HF	rs7186893	16:24806420-24806420	upstream_gene_variant	MODIFIER	TNRC6A	ENSG00000090905	Transcript	ENST00000561726.1	retained_intron	-	-	-	1e-07	1e-07	-	-	-	Body_mass_index_MTAG+NHGRI-EBI_GWAS_catalog+rs7186893,Body_Mass_Index+NHGRI-EBI_GWAS_catalog+rs7186893,Waist-hip_ratio+NHGRI-EBI_GWAS_catalog+rs7186893	-	-	-	0.709	-0.196938	-	-	-
HF	rs7186893	16:24806420-24806420	upstream_gene_variant	MODIFIER	TNRC6A	ENSG00000090905	Transcript	ENST00000561726.1	retained_intron	-	-	-	1e-07	1e-07	-	-	-	Body_mass_index_MTAG+NHGRI-EBI_GWAS_catalog+rs7186893,Body_Mass_Index+NHGRI-EBI_GWAS_catalog+rs7186893,Waist-hip_ratio+NHGRI-EBI_GWAS_catalog+rs7186893	-	-	-	0.808	-0.170569	-	-	-
HF	rs7186893	16:24806420-24806420	intron_variant,non_coding_transcript_variant	MODIFIER	TNRC6A	ENSG00000090905	Transcript	ENST00000567232.1	retained_intron	-	-	-	1e-07	1e-07	-	-	-	Body_mass_index_MTAG+NHGRI-EBI_GWAS_catalog+rs7186893,Body_Mass_Index+NHGRI-EBI_GWAS_catalog+rs7186893,Waist-hip_ratio+NHGRI-EBI_GWAS_catalog+rs7186893	-	-	-	2.036	0.01232	-	-	-
HF	rs7186893	16:24806420-24806420	intron_variant,non_coding_transcript_variant	MODIFIER	TNRC6A	ENSG00000090905	Transcript	ENST00000567232.1	retained_intron	-	-	-	1e-07	1e-07	-	-	-	Body_mass_index_MTAG+NHGRI-EBI_GWAS_catalog+rs7186893,Body_Mass_Index+NHGRI-EBI_GWAS_catalog+rs7186893,Waist-hip_ratio+NHGRI-EBI_GWAS_catalog+rs7186893	-	-	-	0.709	-0.196938	-	-	-
HF	rs7186893	16:24806420-24806420	intron_variant,non_coding_transcript_variant	MODIFIER	TNRC6A	ENSG00000090905	Transcript	ENST00000567232.1	retained_intron	-	-	-	1e-07	1e-07	-	-	-	Body_mass_index_MTAG+NHGRI-EBI_GWAS_catalog+rs7186893,Body_Mass_Index+NHGRI-EBI_GWAS_catalog+rs7186893,Waist-hip_ratio+NHGRI-EBI_GWAS_catalog+rs7186893	-	-	-	0.808	-0.170569	-	-	-
HF	rs7186893	16:24806420-24806420	upstream_gene_variant	MODIFIER	TNRC6A	ENSG00000090905	Transcript	ENST00000568806.1	retained_intron	-	-	-	1e-07	1e-07	-	-	-	Body_mass_index_MTAG+NHGRI-EBI_GWAS_catalog+rs7186893,Body_Mass_Index+NHGRI-EBI_GWAS_catalog+rs7186893,Waist-hip_ratio+NHGRI-EBI_GWAS_catalog+rs7186893	-	-	-	2.036	0.01232	-	-	-
HF	rs7186893	16:24806420-24806420	upstream_gene_variant	MODIFIER	TNRC6A	ENSG00000090905	Transcript	ENST00000568806.1	retained_intron	-	-	-	1e-07	1e-07	-	-	-	Body_mass_index_MTAG+NHGRI-EBI_GWAS_catalog+rs7186893,Body_Mass_Index+NHGRI-EBI_GWAS_catalog+rs7186893,Waist-hip_ratio+NHGRI-EBI_GWAS_catalog+rs7186893	-	-	-	0.709	-0.196938	-	-	-
HF	rs7186893	16:24806420-24806420	upstream_gene_variant	MODIFIER	TNRC6A	ENSG00000090905	Transcript	ENST00000568806.1	retained_intron	-	-	-	1e-07	1e-07	-	-	-	Body_mass_index_MTAG+NHGRI-EBI_GWAS_catalog+rs7186893,Body_Mass_Index+NHGRI-EBI_GWAS_catalog+rs7186893,Waist-hip_ratio+NHGRI-EBI_GWAS_catalog+rs7186893	-	-	-	0.808	-0.170569	-	-	-
HF	rs7186893	16:24806420-24806420	intron_variant,non_coding_transcript_variant	MODIFIER	TNRC6A	ENSG00000090905	Transcript	ENST00000568903.1	retained_intron	-	-	-	1e-07	1e-07	-	-	-	Body_mass_index_MTAG+NHGRI-EBI_GWAS_catalog+rs7186893,Body_Mass_Index+NHGRI-EBI_GWAS_catalog+rs7186893,Waist-hip_ratio+NHGRI-EBI_GWAS_catalog+rs7186893	-	-	-	2.036	0.01232	-	-	-
HF	rs7186893	16:24806420-24806420	intron_variant,non_coding_transcript_variant	MODIFIER	TNRC6A	ENSG00000090905	Transcript	ENST00000568903.1	retained_intron	-	-	-	1e-07	1e-07	-	-	-	Body_mass_index_MTAG+NHGRI-EBI_GWAS_catalog+rs7186893,Body_Mass_Index+NHGRI-EBI_GWAS_catalog+rs7186893,Waist-hip_ratio+NHGRI-EBI_GWAS_catalog+rs7186893	-	-	-	0.709	-0.196938	-	-	-
HF	rs7186893	16:24806420-24806420	intron_variant,non_coding_transcript_variant	MODIFIER	TNRC6A	ENSG00000090905	Transcript	ENST00000568903.1	retained_intron	-	-	-	1e-07	1e-07	-	-	-	Body_mass_index_MTAG+NHGRI-EBI_GWAS_catalog+rs7186893,Body_Mass_Index+NHGRI-EBI_GWAS_catalog+rs7186893,Waist-hip_ratio+NHGRI-EBI_GWAS_catalog+rs7186893	-	-	-	0.808	-0.170569	-	-	-
HF	rs116840534	16:28617890-28617890	intron_variant	MODIFIER	SULT1A1	ENSG00000196502	Transcript	ENST00000314752.7	protein_coding	-	-	-	7.44e-05	4.923e-05	-	GO:0004062:aryl_sulfotransferase_activity,GO:0005829:cytosol,GO:0006584:catecholamine_metabolic_process,GO:0006805:xenobiotic_metabolic_process,GO:0008146:sulfotransferase_activity,GO:0008210:estrogen_metabolic_process,GO:0009308:amine_metabolic_process,GO:0009812:flavonoid_metabolic_process,GO:0044281:small_molecule_metabolic_process,GO:0047894:flavonol_3-sulfotransferase_activity,GO:0050294:steroid_sulfotransferase_activity,GO:0050427:3'-phosphoadenosine_5'-phosphosulfate_metabolic_process,GO:0051923:sulfation	-	-	-	-	-	5.975	0.323223	-	-	-
HF	rs116840534	16:28617890-28617890	intron_variant	MODIFIER	SULT1A1	ENSG00000196502	Transcript	ENST00000350842.4	protein_coding	-	-	-	7.44e-05	4.923e-05	-	GO:0004062:aryl_sulfotransferase_activity,GO:0005829:cytosol,GO:0006584:catecholamine_metabolic_process,GO:0006805:xenobiotic_metabolic_process,GO:0008146:sulfotransferase_activity,GO:0008210:estrogen_metabolic_process,GO:0009308:amine_metabolic_process,GO:0009812:flavonoid_metabolic_process,GO:0044281:small_molecule_metabolic_process,GO:0047894:flavonol_3-sulfotransferase_activity,GO:0050294:steroid_sulfotransferase_activity,GO:0050427:3'-phosphoadenosine_5'-phosphosulfate_metabolic_process,GO:0051923:sulfation	-	-	-	-	-	5.975	0.323223	-	-	-
HF	rs116840534	16:28617890-28617890	intron_variant	MODIFIER	SULT1A1	ENSG00000196502	Transcript	ENST00000395607.1	protein_coding	-	-	-	7.44e-05	4.923e-05	-	GO:0004062:aryl_sulfotransferase_activity,GO:0005829:cytosol,GO:0006584:catecholamine_metabolic_process,GO:0006805:xenobiotic_metabolic_process,GO:0008146:sulfotransferase_activity,GO:0008210:estrogen_metabolic_process,GO:0009308:amine_metabolic_process,GO:0009812:flavonoid_metabolic_process,GO:0044281:small_molecule_metabolic_process,GO:0047894:flavonol_3-sulfotransferase_activity,GO:0050294:steroid_sulfotransferase_activity,GO:0050427:3'-phosphoadenosine_5'-phosphosulfate_metabolic_process,GO:0051923:sulfation	-	-	-	-	-	5.975	0.323223	-	-	-
HF	rs116840534	16:28617890-28617890	intron_variant	MODIFIER	SULT1A1	ENSG00000196502	Transcript	ENST00000395609.1	protein_coding	-	-	-	7.44e-05	4.923e-05	-	GO:0004062:aryl_sulfotransferase_activity,GO:0005829:cytosol,GO:0006584:catecholamine_metabolic_process,GO:0006805:xenobiotic_metabolic_process,GO:0008146:sulfotransferase_activity,GO:0008210:estrogen_metabolic_process,GO:0009308:amine_metabolic_process,GO:0009812:flavonoid_metabolic_process,GO:0044281:small_molecule_metabolic_process,GO:0047894:flavonol_3-sulfotransferase_activity,GO:0050294:steroid_sulfotransferase_activity,GO:0050427:3'-phosphoadenosine_5'-phosphosulfate_metabolic_process,GO:0051923:sulfation	-	-	-	-	-	5.975	0.323223	-	-	-
HF	rs116840534	16:28617890-28617890	intron_variant,NMD_transcript_variant	MODIFIER	SULT1A1	ENSG00000196502	Transcript	ENST00000562058.1	nonsense_mediated_decay	-	-	-	7.44e-05	4.923e-05	-	GO:0016021:integral_component_of_membrane	-	-	-	-	-	5.975	0.323223	-	-	-
HF	rs116840534	16:28617890-28617890	intron_variant,NMD_transcript_variant	MODIFIER	SULT1A1	ENSG00000196502	Transcript	ENST00000563493.1	nonsense_mediated_decay	-	-	-	7.44e-05	4.923e-05	-	GO:0016021:integral_component_of_membrane	-	-	-	-	-	5.975	0.323223	-	-	-
HF	rs116840534	16:28617890-28617890	intron_variant,NMD_transcript_variant	MODIFIER	SULT1A1	ENSG00000196502	Transcript	ENST00000564818.1	nonsense_mediated_decay	-	-	-	7.44e-05	4.923e-05	-	GO:0016021:integral_component_of_membrane	-	-	-	-	-	5.975	0.323223	-	-	-
HF	rs116840534	16:28617890-28617890	intron_variant	MODIFIER	SULT1A1	ENSG00000196502	Transcript	ENST00000566189.1	protein_coding	-	-	-	7.44e-05	4.923e-05	-	GO:0008146:sulfotransferase_activity	-	-	-	-	-	5.975	0.323223	-	-	-
HF	rs116840534	16:28617890-28617890	intron_variant	MODIFIER	SULT1A1	ENSG00000196502	Transcript	ENST00000567512.1	protein_coding	-	-	-	7.44e-05	4.923e-05	-	GO:0008146:sulfotransferase_activity	-	-	-	-	-	5.975	0.323223	-	-	-
HF	rs116840534	16:28617890-28617890	intron_variant,non_coding_transcript_variant	MODIFIER	SULT1A1	ENSG00000196502	Transcript	ENST00000567998.1	retained_intron	-	-	-	7.44e-05	4.923e-05	-	-	-	-	-	-	-	5.975	0.323223	-	-	-
HF	rs116840534	16:28617890-28617890	intron_variant	MODIFIER	SULT1A1	ENSG00000196502	Transcript	ENST00000569554.1	protein_coding	-	-	-	7.44e-05	4.923e-05	-	GO:0004062:aryl_sulfotransferase_activity,GO:0005829:cytosol,GO:0006584:catecholamine_metabolic_process,GO:0006805:xenobiotic_metabolic_process,GO:0008146:sulfotransferase_activity,GO:0008210:estrogen_metabolic_process,GO:0009308:amine_metabolic_process,GO:0009812:flavonoid_metabolic_process,GO:0044281:small_molecule_metabolic_process,GO:0047894:flavonol_3-sulfotransferase_activity,GO:0050294:steroid_sulfotransferase_activity,GO:0050427:3'-phosphoadenosine_5'-phosphosulfate_metabolic_process,GO:0051923:sulfation	-	-	-	-	-	5.975	0.323223	-	-	-
HF	rs7542	16:30125840-30125840	3_prime_UTR_variant	MODIFIER	MAPK3	ENSG00000102882	Transcript	ENST00000263025.4	protein_coding	-	-	-	0.003477	0.001968	-	GO:0000165:MAPK_cascade,GO:0000186:activation_of_MAPKK_activity,GO:0000187:activation_of_MAPK_activity,GO:0001784:phosphotyrosine_binding,GO:0001934:positive_regulation_of_protein_phosphorylation,GO:0002224:toll-like_receptor_signaling_pathway,GO:0002755:MyD88-dependent_toll-like_receptor_signaling_pathway,GO:0002756:MyD88-independent_toll-like_receptor_signaling_pathway,GO:0004672:protein_kinase_activity,GO:0004707:MAP_kinase_activity,GO:0004713:protein_tyrosine_kinase_activity,GO:0005515:protein_binding,GO:0005524:ATP_binding,GO:0005634:nucleus,GO:0005654:nucleoplasm,GO:0005737:cytoplasm,GO:0005739:mitochondrion,GO:0005769:early_endosome,GO:0005770:late_endosome,GO:0005794:Golgi_apparatus,GO:0005829:cytosol,GO:0005856:cytoskeleton,GO:0005901:caveola,GO:0005925:focal_adhesion,GO:0006351:transcription_-_DNA-dependent,GO:0006351:transcription_-_DNA-templated,GO:0006360:transcription_from_RNA_polymerase_I_promoter,GO:0006361:transcription_initiation_from_RNA_polymerase_I_promoter,GO:0006468:protein_phosphorylation,GO:0006915:apoptotic_process,GO:0006974:response_to_DNA_damage_stimulus,GO:0006974:cellular_response_to_DNA_damage_stimulus,GO:0006975:DNA_damage_induced_protein_phosphorylation,GO:0007049:cell_cycle,GO:0007173:epidermal_growth_factor_receptor_signaling_pathway,GO:0007264:small_GTPase_mediated_signal_transduction,GO:0007265:Ras_protein_signal_transduction,GO:0007411:axon_guidance,GO:0007596:blood_coagulation,GO:0008286:insulin_receptor_signaling_pathway,GO:0008543:fibroblast_growth_factor_receptor_signaling_pathway,GO:0009887:organ_morphogenesis,GO:0010467:gene_expression,GO:0015630:microtubule_cytoskeleton,GO:0016310:phosphorylation,GO:0016772:transferase_activity_-_transferring_phosphorus-containing_groups,GO:0019048:modulation_by_virus_of_host_morphology_or_physiology,GO:0019221:cytokine-mediated_signaling_pathway,GO:0019233:sensory_perception_of_pain,GO:0019902:phosphatase_binding,GO:0030168:platelet_activation,GO:0030509:BMP_signaling_pathway,GO:0031143:pseudopodium,GO:0031663:lipopolysaccharide-mediated_signaling_pathway,GO:0032496:response_to_lipopolysaccharide,GO:0032872:regulation_of_stress-activated_MAPK_cascade,GO:0033129:positive_regulation_of_histone_phosphorylation,GO:0034134:toll-like_receptor_2_signaling_pathway,GO:0034138:toll-like_receptor_3_signaling_pathway,GO:0034142:toll-like_receptor_4_signaling_pathway,GO:0034146:toll-like_receptor_5_signaling_pathway,GO:0034162:toll-like_receptor_9_signaling_pathway,GO:0034166:toll-like_receptor_10_signaling_pathway,GO:0035066:positive_regulation_of_histone_acetylation,GO:0035666:TRIF-dependent_toll-like_receptor_signaling_pathway,GO:0038083:peptidyl-tyrosine_autophosphorylation,GO:0038095:Fc-epsilon_receptor_signaling_pathway,GO:0038096:Fc-gamma_receptor_signaling_pathway_involved_in_phagocytosis,GO:0038123:toll-like_receptor_TLR1:TLR2_signaling_pathway,GO:0038124:toll-like_receptor_TLR6:TLR2_signaling_pathway,GO:0043330:response_to_exogenous_dsRNA,GO:0045087:innate_immune_response,GO:0045944:positive_regulation_of_transcription_from_RNA_polymerase_II_promoter,GO:0048011:neurotrophin_TRK_receptor_signaling_pathway,GO:0051090:regulation_of_sequence-specific_DNA_binding_transcription_factor_activity,GO:0051216:cartilage_development,GO:0051403:stress-activated_MAPK_cascade,GO:0051493:regulation_of_cytoskeleton_organization,GO:0060397:JAK-STAT_cascade_involved_in_growth_hormone_signaling_pathway,GO:0070374:positive_regulation_of_ERK1_and_ERK2_cascade,GO:0070498:interleukin-1-mediated_signaling_pathway,GO:0070849:response_to_epidermal_growth_factor,GO:0071260:cellular_response_to_mechanical_stimulus,GO:0072584:caveolin-mediated_endocytosis,GO:0090170:regulation_of_Golgi_inheritance,GO:2000641:regulation_of_early_endosome_to_late_endosome_transport,GO:2000657:negative_regulation_of_apolipoprotein_binding	-	Vertex-wise_cortical_thickness+NHGRI-EBI_GWAS_catalog+rs7542	-	-	-	2.999	0.096031	-	-	-
HF	rs7542	16:30125840-30125840	3_prime_UTR_variant	MODIFIER	MAPK3	ENSG00000102882	Transcript	ENST00000263025.4	protein_coding	-	-	-	0.003477	0.001968	-	GO:0000165:MAPK_cascade,GO:0000186:activation_of_MAPKK_activity,GO:0000187:activation_of_MAPK_activity,GO:0001784:phosphotyrosine_binding,GO:0001934:positive_regulation_of_protein_phosphorylation,GO:0002224:toll-like_receptor_signaling_pathway,GO:0002755:MyD88-dependent_toll-like_receptor_signaling_pathway,GO:0002756:MyD88-independent_toll-like_receptor_signaling_pathway,GO:0004672:protein_kinase_activity,GO:0004707:MAP_kinase_activity,GO:0004713:protein_tyrosine_kinase_activity,GO:0005515:protein_binding,GO:0005524:ATP_binding,GO:0005634:nucleus,GO:0005654:nucleoplasm,GO:0005737:cytoplasm,GO:0005739:mitochondrion,GO:0005769:early_endosome,GO:0005770:late_endosome,GO:0005794:Golgi_apparatus,GO:0005829:cytosol,GO:0005856:cytoskeleton,GO:0005901:caveola,GO:0005925:focal_adhesion,GO:0006351:transcription_-_DNA-dependent,GO:0006351:transcription_-_DNA-templated,GO:0006360:transcription_from_RNA_polymerase_I_promoter,GO:0006361:transcription_initiation_from_RNA_polymerase_I_promoter,GO:0006468:protein_phosphorylation,GO:0006915:apoptotic_process,GO:0006974:response_to_DNA_damage_stimulus,GO:0006974:cellular_response_to_DNA_damage_stimulus,GO:0006975:DNA_damage_induced_protein_phosphorylation,GO:0007049:cell_cycle,GO:0007173:epidermal_growth_factor_receptor_signaling_pathway,GO:0007264:small_GTPase_mediated_signal_transduction,GO:0007265:Ras_protein_signal_transduction,GO:0007411:axon_guidance,GO:0007596:blood_coagulation,GO:0008286:insulin_receptor_signaling_pathway,GO:0008543:fibroblast_growth_factor_receptor_signaling_pathway,GO:0009887:organ_morphogenesis,GO:0010467:gene_expression,GO:0015630:microtubule_cytoskeleton,GO:0016310:phosphorylation,GO:0016772:transferase_activity_-_transferring_phosphorus-containing_groups,GO:0019048:modulation_by_virus_of_host_morphology_or_physiology,GO:0019221:cytokine-mediated_signaling_pathway,GO:0019233:sensory_perception_of_pain,GO:0019902:phosphatase_binding,GO:0030168:platelet_activation,GO:0030509:BMP_signaling_pathway,GO:0031143:pseudopodium,GO:0031663:lipopolysaccharide-mediated_signaling_pathway,GO:0032496:response_to_lipopolysaccharide,GO:0032872:regulation_of_stress-activated_MAPK_cascade,GO:0033129:positive_regulation_of_histone_phosphorylation,GO:0034134:toll-like_receptor_2_signaling_pathway,GO:0034138:toll-like_receptor_3_signaling_pathway,GO:0034142:toll-like_receptor_4_signaling_pathway,GO:0034146:toll-like_receptor_5_signaling_pathway,GO:0034162:toll-like_receptor_9_signaling_pathway,GO:0034166:toll-like_receptor_10_signaling_pathway,GO:0035066:positive_regulation_of_histone_acetylation,GO:0035666:TRIF-dependent_toll-like_receptor_signaling_pathway,GO:0038083:peptidyl-tyrosine_autophosphorylation,GO:0038095:Fc-epsilon_receptor_signaling_pathway,GO:0038096:Fc-gamma_receptor_signaling_pathway_involved_in_phagocytosis,GO:0038123:toll-like_receptor_TLR1:TLR2_signaling_pathway,GO:0038124:toll-like_receptor_TLR6:TLR2_signaling_pathway,GO:0043330:response_to_exogenous_dsRNA,GO:0045087:innate_immune_response,GO:0045944:positive_regulation_of_transcription_from_RNA_polymerase_II_promoter,GO:0048011:neurotrophin_TRK_receptor_signaling_pathway,GO:0051090:regulation_of_sequence-specific_DNA_binding_transcription_factor_activity,GO:0051216:cartilage_development,GO:0051403:stress-activated_MAPK_cascade,GO:0051493:regulation_of_cytoskeleton_organization,GO:0060397:JAK-STAT_cascade_involved_in_growth_hormone_signaling_pathway,GO:0070374:positive_regulation_of_ERK1_and_ERK2_cascade,GO:0070498:interleukin-1-mediated_signaling_pathway,GO:0070849:response_to_epidermal_growth_factor,GO:0071260:cellular_response_to_mechanical_stimulus,GO:0072584:caveolin-mediated_endocytosis,GO:0090170:regulation_of_Golgi_inheritance,GO:2000641:regulation_of_early_endosome_to_late_endosome_transport,GO:2000657:negative_regulation_of_apolipoprotein_binding	-	Vertex-wise_cortical_thickness+NHGRI-EBI_GWAS_catalog+rs7542	-	-	-	3.33	0.121086	-	-	-
HF	rs7542	16:30125840-30125840	3_prime_UTR_variant	MODIFIER	MAPK3	ENSG00000102882	Transcript	ENST00000322266.5	protein_coding	-	-	-	0.003477	0.001968	-	GO:0000165:MAPK_cascade,GO:0000186:activation_of_MAPKK_activity,GO:0000187:activation_of_MAPK_activity,GO:0001784:phosphotyrosine_binding,GO:0001934:positive_regulation_of_protein_phosphorylation,GO:0002224:toll-like_receptor_signaling_pathway,GO:0002755:MyD88-dependent_toll-like_receptor_signaling_pathway,GO:0002756:MyD88-independent_toll-like_receptor_signaling_pathway,GO:0004672:protein_kinase_activity,GO:0004707:MAP_kinase_activity,GO:0004713:protein_tyrosine_kinase_activity,GO:0005515:protein_binding,GO:0005524:ATP_binding,GO:0005634:nucleus,GO:0005654:nucleoplasm,GO:0005739:mitochondrion,GO:0005769:early_endosome,GO:0005770:late_endosome,GO:0005794:Golgi_apparatus,GO:0005829:cytosol,GO:0005856:cytoskeleton,GO:0005901:caveola,GO:0005925:focal_adhesion,GO:0006351:transcription_-_DNA-templated,GO:0006360:transcription_from_RNA_polymerase_I_promoter,GO:0006361:transcription_initiation_from_RNA_polymerase_I_promoter,GO:0006468:protein_phosphorylation,GO:0006915:apoptotic_process,GO:0006974:cellular_response_to_DNA_damage_stimulus,GO:0006975:DNA_damage_induced_protein_phosphorylation,GO:0007049:cell_cycle,GO:0007173:epidermal_growth_factor_receptor_signaling_pathway,GO:0007264:small_GTPase_mediated_signal_transduction,GO:0007265:Ras_protein_signal_transduction,GO:0007411:axon_guidance,GO:0007596:blood_coagulation,GO:0008286:insulin_receptor_signaling_pathway,GO:0008543:fibroblast_growth_factor_receptor_signaling_pathway,GO:0009887:organ_morphogenesis,GO:0010467:gene_expression,GO:0015630:microtubule_cytoskeleton,GO:0016310:phosphorylation,GO:0016772:transferase_activity_-_transferring_phosphorus-containing_groups,GO:0019048:modulation_by_virus_of_host_morphology_or_physiology,GO:0019221:cytokine-mediated_signaling_pathway,GO:0019233:sensory_perception_of_pain,GO:0019902:phosphatase_binding,GO:0030168:platelet_activation,GO:0030509:BMP_signaling_pathway,GO:0031143:pseudopodium,GO:0031663:lipopolysaccharide-mediated_signaling_pathway,GO:0032872:regulation_of_stress-activated_MAPK_cascade,GO:0033129:positive_regulation_of_histone_phosphorylation,GO:0034134:toll-like_receptor_2_signaling_pathway,GO:0034138:toll-like_receptor_3_signaling_pathway,GO:0034142:toll-like_receptor_4_signaling_pathway,GO:0034146:toll-like_receptor_5_signaling_pathway,GO:0034162:toll-like_receptor_9_signaling_pathway,GO:0034166:toll-like_receptor_10_signaling_pathway,GO:0035066:positive_regulation_of_histone_acetylation,GO:0035666:TRIF-dependent_toll-like_receptor_signaling_pathway,GO:0038083:peptidyl-tyrosine_autophosphorylation,GO:0038095:Fc-epsilon_receptor_signaling_pathway,GO:0038096:Fc-gamma_receptor_signaling_pathway_involved_in_phagocytosis,GO:0038123:toll-like_receptor_TLR1:TLR2_signaling_pathway,GO:0038124:toll-like_receptor_TLR6:TLR2_signaling_pathway,GO:0043330:response_to_exogenous_dsRNA,GO:0045087:innate_immune_response,GO:0045944:positive_regulation_of_transcription_from_RNA_polymerase_II_promoter,GO:0048011:neurotrophin_TRK_receptor_signaling_pathway,GO:0051090:regulation_of_sequence-specific_DNA_binding_transcription_factor_activity,GO:0051216:cartilage_development,GO:0051403:stress-activated_MAPK_cascade,GO:0051493:regulation_of_cytoskeleton_organization,GO:0060397:JAK-STAT_cascade_involved_in_growth_hormone_signaling_pathway,GO:0070374:positive_regulation_of_ERK1_and_ERK2_cascade,GO:0070498:interleukin-1-mediated_signaling_pathway,GO:0070849:response_to_epidermal_growth_factor,GO:0071260:cellular_response_to_mechanical_stimulus,GO:0072584:caveolin-mediated_endocytosis,GO:0090170:regulation_of_Golgi_inheritance,GO:2000641:regulation_of_early_endosome_to_late_endosome_transport,GO:2000657:negative_regulation_of_apolipoprotein_binding	-	Vertex-wise_cortical_thickness+NHGRI-EBI_GWAS_catalog+rs7542	-	-	-	2.999	0.096031	-	-	-
HF	rs7542	16:30125840-30125840	3_prime_UTR_variant	MODIFIER	MAPK3	ENSG00000102882	Transcript	ENST00000322266.5	protein_coding	-	-	-	0.003477	0.001968	-	GO:0000165:MAPK_cascade,GO:0000186:activation_of_MAPKK_activity,GO:0000187:activation_of_MAPK_activity,GO:0001784:phosphotyrosine_binding,GO:0001934:positive_regulation_of_protein_phosphorylation,GO:0002224:toll-like_receptor_signaling_pathway,GO:0002755:MyD88-dependent_toll-like_receptor_signaling_pathway,GO:0002756:MyD88-independent_toll-like_receptor_signaling_pathway,GO:0004672:protein_kinase_activity,GO:0004707:MAP_kinase_activity,GO:0004713:protein_tyrosine_kinase_activity,GO:0005515:protein_binding,GO:0005524:ATP_binding,GO:0005634:nucleus,GO:0005654:nucleoplasm,GO:0005739:mitochondrion,GO:0005769:early_endosome,GO:0005770:late_endosome,GO:0005794:Golgi_apparatus,GO:0005829:cytosol,GO:0005856:cytoskeleton,GO:0005901:caveola,GO:0005925:focal_adhesion,GO:0006351:transcription_-_DNA-templated,GO:0006360:transcription_from_RNA_polymerase_I_promoter,GO:0006361:transcription_initiation_from_RNA_polymerase_I_promoter,GO:0006468:protein_phosphorylation,GO:0006915:apoptotic_process,GO:0006974:cellular_response_to_DNA_damage_stimulus,GO:0006975:DNA_damage_induced_protein_phosphorylation,GO:0007049:cell_cycle,GO:0007173:epidermal_growth_factor_receptor_signaling_pathway,GO:0007264:small_GTPase_mediated_signal_transduction,GO:0007265:Ras_protein_signal_transduction,GO:0007411:axon_guidance,GO:0007596:blood_coagulation,GO:0008286:insulin_receptor_signaling_pathway,GO:0008543:fibroblast_growth_factor_receptor_signaling_pathway,GO:0009887:organ_morphogenesis,GO:0010467:gene_expression,GO:0015630:microtubule_cytoskeleton,GO:0016310:phosphorylation,GO:0016772:transferase_activity_-_transferring_phosphorus-containing_groups,GO:0019048:modulation_by_virus_of_host_morphology_or_physiology,GO:0019221:cytokine-mediated_signaling_pathway,GO:0019233:sensory_perception_of_pain,GO:0019902:phosphatase_binding,GO:0030168:platelet_activation,GO:0030509:BMP_signaling_pathway,GO:0031143:pseudopodium,GO:0031663:lipopolysaccharide-mediated_signaling_pathway,GO:0032872:regulation_of_stress-activated_MAPK_cascade,GO:0033129:positive_regulation_of_histone_phosphorylation,GO:0034134:toll-like_receptor_2_signaling_pathway,GO:0034138:toll-like_receptor_3_signaling_pathway,GO:0034142:toll-like_receptor_4_signaling_pathway,GO:0034146:toll-like_receptor_5_signaling_pathway,GO:0034162:toll-like_receptor_9_signaling_pathway,GO:0034166:toll-like_receptor_10_signaling_pathway,GO:0035066:positive_regulation_of_histone_acetylation,GO:0035666:TRIF-dependent_toll-like_receptor_signaling_pathway,GO:0038083:peptidyl-tyrosine_autophosphorylation,GO:0038095:Fc-epsilon_receptor_signaling_pathway,GO:0038096:Fc-gamma_receptor_signaling_pathway_involved_in_phagocytosis,GO:0038123:toll-like_receptor_TLR1:TLR2_signaling_pathway,GO:0038124:toll-like_receptor_TLR6:TLR2_signaling_pathway,GO:0043330:response_to_exogenous_dsRNA,GO:0045087:innate_immune_response,GO:0045944:positive_regulation_of_transcription_from_RNA_polymerase_II_promoter,GO:0048011:neurotrophin_TRK_receptor_signaling_pathway,GO:0051090:regulation_of_sequence-specific_DNA_binding_transcription_factor_activity,GO:0051216:cartilage_development,GO:0051403:stress-activated_MAPK_cascade,GO:0051493:regulation_of_cytoskeleton_organization,GO:0060397:JAK-STAT_cascade_involved_in_growth_hormone_signaling_pathway,GO:0070374:positive_regulation_of_ERK1_and_ERK2_cascade,GO:0070498:interleukin-1-mediated_signaling_pathway,GO:0070849:response_to_epidermal_growth_factor,GO:0071260:cellular_response_to_mechanical_stimulus,GO:0072584:caveolin-mediated_endocytosis,GO:0090170:regulation_of_Golgi_inheritance,GO:2000641:regulation_of_early_endosome_to_late_endosome_transport,GO:2000657:negative_regulation_of_apolipoprotein_binding	-	Vertex-wise_cortical_thickness+NHGRI-EBI_GWAS_catalog+rs7542	-	-	-	3.33	0.121086	-	-	-
HF	rs7542	16:30125840-30125840	upstream_gene_variant	MODIFIER	GDPD3	ENSG00000102886	Transcript	ENST00000360688.3	retained_intron	-	-	-	0.003477	0.001968	-	-	-	Vertex-wise_cortical_thickness+NHGRI-EBI_GWAS_catalog+rs7542	-	-	-	2.999	0.096031	-	-	-
HF	rs7542	16:30125840-30125840	upstream_gene_variant	MODIFIER	GDPD3	ENSG00000102886	Transcript	ENST00000360688.3	retained_intron	-	-	-	0.003477	0.001968	-	-	-	Vertex-wise_cortical_thickness+NHGRI-EBI_GWAS_catalog+rs7542	-	-	-	3.33	0.121086	-	-	-
HF	rs7542	16:30125840-30125840	downstream_gene_variant	MODIFIER	MAPK3	ENSG00000102882	Transcript	ENST00000395199.3	protein_coding	-	-	-	0.003477	0.001968	-	GO:0000165:MAPK_cascade,GO:0000186:activation_of_MAPKK_activity,GO:0000187:activation_of_MAPK_activity,GO:0001784:phosphotyrosine_binding,GO:0001934:positive_regulation_of_protein_phosphorylation,GO:0002224:toll-like_receptor_signaling_pathway,GO:0002755:MyD88-dependent_toll-like_receptor_signaling_pathway,GO:0002756:MyD88-independent_toll-like_receptor_signaling_pathway,GO:0004672:protein_kinase_activity,GO:0004707:MAP_kinase_activity,GO:0004713:protein_tyrosine_kinase_activity,GO:0005515:protein_binding,GO:0005524:ATP_binding,GO:0005634:nucleus,GO:0005654:nucleoplasm,GO:0005739:mitochondrion,GO:0005769:early_endosome,GO:0005770:late_endosome,GO:0005794:Golgi_apparatus,GO:0005829:cytosol,GO:0005856:cytoskeleton,GO:0005901:caveola,GO:0005925:focal_adhesion,GO:0006351:transcription_-_DNA-templated,GO:0006360:transcription_from_RNA_polymerase_I_promoter,GO:0006361:transcription_initiation_from_RNA_polymerase_I_promoter,GO:0006468:protein_phosphorylation,GO:0006915:apoptotic_process,GO:0006974:cellular_response_to_DNA_damage_stimulus,GO:0006975:DNA_damage_induced_protein_phosphorylation,GO:0007049:cell_cycle,GO:0007173:epidermal_growth_factor_receptor_signaling_pathway,GO:0007264:small_GTPase_mediated_signal_transduction,GO:0007265:Ras_protein_signal_transduction,GO:0007411:axon_guidance,GO:0007596:blood_coagulation,GO:0008286:insulin_receptor_signaling_pathway,GO:0008543:fibroblast_growth_factor_receptor_signaling_pathway,GO:0009887:organ_morphogenesis,GO:0010467:gene_expression,GO:0015630:microtubule_cytoskeleton,GO:0016310:phosphorylation,GO:0016772:transferase_activity_-_transferring_phosphorus-containing_groups,GO:0019048:modulation_by_virus_of_host_morphology_or_physiology,GO:0019221:cytokine-mediated_signaling_pathway,GO:0019233:sensory_perception_of_pain,GO:0019902:phosphatase_binding,GO:0030168:platelet_activation,GO:0030509:BMP_signaling_pathway,GO:0031143:pseudopodium,GO:0031663:lipopolysaccharide-mediated_signaling_pathway,GO:0032872:regulation_of_stress-activated_MAPK_cascade,GO:0033129:positive_regulation_of_histone_phosphorylation,GO:0034134:toll-like_receptor_2_signaling_pathway,GO:0034138:toll-like_receptor_3_signaling_pathway,GO:0034142:toll-like_receptor_4_signaling_pathway,GO:0034146:toll-like_receptor_5_signaling_pathway,GO:0034162:toll-like_receptor_9_signaling_pathway,GO:0034166:toll-like_receptor_10_signaling_pathway,GO:0035066:positive_regulation_of_histone_acetylation,GO:0035666:TRIF-dependent_toll-like_receptor_signaling_pathway,GO:0038083:peptidyl-tyrosine_autophosphorylation,GO:0038095:Fc-epsilon_receptor_signaling_pathway,GO:0038096:Fc-gamma_receptor_signaling_pathway_involved_in_phagocytosis,GO:0038123:toll-like_receptor_TLR1:TLR2_signaling_pathway,GO:0038124:toll-like_receptor_TLR6:TLR2_signaling_pathway,GO:0043330:response_to_exogenous_dsRNA,GO:0045087:innate_immune_response,GO:0045944:positive_regulation_of_transcription_from_RNA_polymerase_II_promoter,GO:0048011:neurotrophin_TRK_receptor_signaling_pathway,GO:0051090:regulation_of_sequence-specific_DNA_binding_transcription_factor_activity,GO:0051216:cartilage_development,GO:0051403:stress-activated_MAPK_cascade,GO:0051493:regulation_of_cytoskeleton_organization,GO:0060397:JAK-STAT_cascade_involved_in_growth_hormone_signaling_pathway,GO:0070374:positive_regulation_of_ERK1_and_ERK2_cascade,GO:0070498:interleukin-1-mediated_signaling_pathway,GO:0070849:response_to_epidermal_growth_factor,GO:0071260:cellular_response_to_mechanical_stimulus,GO:0072584:caveolin-mediated_endocytosis,GO:0090170:regulation_of_Golgi_inheritance,GO:2000641:regulation_of_early_endosome_to_late_endosome_transport,GO:2000657:negative_regulation_of_apolipoprotein_binding	-	Vertex-wise_cortical_thickness+NHGRI-EBI_GWAS_catalog+rs7542	-	-	-	2.999	0.096031	-	-	-
HF	rs7542	16:30125840-30125840	downstream_gene_variant	MODIFIER	MAPK3	ENSG00000102882	Transcript	ENST00000395199.3	protein_coding	-	-	-	0.003477	0.001968	-	GO:0000165:MAPK_cascade,GO:0000186:activation_of_MAPKK_activity,GO:0000187:activation_of_MAPK_activity,GO:0001784:phosphotyrosine_binding,GO:0001934:positive_regulation_of_protein_phosphorylation,GO:0002224:toll-like_receptor_signaling_pathway,GO:0002755:MyD88-dependent_toll-like_receptor_signaling_pathway,GO:0002756:MyD88-independent_toll-like_receptor_signaling_pathway,GO:0004672:protein_kinase_activity,GO:0004707:MAP_kinase_activity,GO:0004713:protein_tyrosine_kinase_activity,GO:0005515:protein_binding,GO:0005524:ATP_binding,GO:0005634:nucleus,GO:0005654:nucleoplasm,GO:0005739:mitochondrion,GO:0005769:early_endosome,GO:0005770:late_endosome,GO:0005794:Golgi_apparatus,GO:0005829:cytosol,GO:0005856:cytoskeleton,GO:0005901:caveola,GO:0005925:focal_adhesion,GO:0006351:transcription_-_DNA-templated,GO:0006360:transcription_from_RNA_polymerase_I_promoter,GO:0006361:transcription_initiation_from_RNA_polymerase_I_promoter,GO:0006468:protein_phosphorylation,GO:0006915:apoptotic_process,GO:0006974:cellular_response_to_DNA_damage_stimulus,GO:0006975:DNA_damage_induced_protein_phosphorylation,GO:0007049:cell_cycle,GO:0007173:epidermal_growth_factor_receptor_signaling_pathway,GO:0007264:small_GTPase_mediated_signal_transduction,GO:0007265:Ras_protein_signal_transduction,GO:0007411:axon_guidance,GO:0007596:blood_coagulation,GO:0008286:insulin_receptor_signaling_pathway,GO:0008543:fibroblast_growth_factor_receptor_signaling_pathway,GO:0009887:organ_morphogenesis,GO:0010467:gene_expression,GO:0015630:microtubule_cytoskeleton,GO:0016310:phosphorylation,GO:0016772:transferase_activity_-_transferring_phosphorus-containing_groups,GO:0019048:modulation_by_virus_of_host_morphology_or_physiology,GO:0019221:cytokine-mediated_signaling_pathway,GO:0019233:sensory_perception_of_pain,GO:0019902:phosphatase_binding,GO:0030168:platelet_activation,GO:0030509:BMP_signaling_pathway,GO:0031143:pseudopodium,GO:0031663:lipopolysaccharide-mediated_signaling_pathway,GO:0032872:regulation_of_stress-activated_MAPK_cascade,GO:0033129:positive_regulation_of_histone_phosphorylation,GO:0034134:toll-like_receptor_2_signaling_pathway,GO:0034138:toll-like_receptor_3_signaling_pathway,GO:0034142:toll-like_receptor_4_signaling_pathway,GO:0034146:toll-like_receptor_5_signaling_pathway,GO:0034162:toll-like_receptor_9_signaling_pathway,GO:0034166:toll-like_receptor_10_signaling_pathway,GO:0035066:positive_regulation_of_histone_acetylation,GO:0035666:TRIF-dependent_toll-like_receptor_signaling_pathway,GO:0038083:peptidyl-tyrosine_autophosphorylation,GO:0038095:Fc-epsilon_receptor_signaling_pathway,GO:0038096:Fc-gamma_receptor_signaling_pathway_involved_in_phagocytosis,GO:0038123:toll-like_receptor_TLR1:TLR2_signaling_pathway,GO:0038124:toll-like_receptor_TLR6:TLR2_signaling_pathway,GO:0043330:response_to_exogenous_dsRNA,GO:0045087:innate_immune_response,GO:0045944:positive_regulation_of_transcription_from_RNA_polymerase_II_promoter,GO:0048011:neurotrophin_TRK_receptor_signaling_pathway,GO:0051090:regulation_of_sequence-specific_DNA_binding_transcription_factor_activity,GO:0051216:cartilage_development,GO:0051403:stress-activated_MAPK_cascade,GO:0051493:regulation_of_cytoskeleton_organization,GO:0060397:JAK-STAT_cascade_involved_in_growth_hormone_signaling_pathway,GO:0070374:positive_regulation_of_ERK1_and_ERK2_cascade,GO:0070498:interleukin-1-mediated_signaling_pathway,GO:0070849:response_to_epidermal_growth_factor,GO:0071260:cellular_response_to_mechanical_stimulus,GO:0072584:caveolin-mediated_endocytosis,GO:0090170:regulation_of_Golgi_inheritance,GO:2000641:regulation_of_early_endosome_to_late_endosome_transport,GO:2000657:negative_regulation_of_apolipoprotein_binding	-	Vertex-wise_cortical_thickness+NHGRI-EBI_GWAS_catalog+rs7542	-	-	-	3.33	0.121086	-	-	-
HF	rs7542	16:30125840-30125840	downstream_gene_variant	MODIFIER	MAPK3	ENSG00000102882	Transcript	ENST00000395200.1	protein_coding	-	-	-	0.003477	0.001968	-	GO:0001784:phosphotyrosine_binding,GO:0004672:protein_kinase_activity,GO:0004707:MAP_kinase_activity,GO:0004713:protein_tyrosine_kinase_activity,GO:0005524:ATP_binding,GO:0005634:nucleus,GO:0005829:cytosol,GO:0006351:transcription_-_DNA-templated,GO:0006468:protein_phosphorylation,GO:0006974:cellular_response_to_DNA_damage_stimulus,GO:0009887:organ_morphogenesis,GO:0015630:microtubule_cytoskeleton,GO:0016772:transferase_activity_-_transferring_phosphorus-containing_groups,GO:0019233:sensory_perception_of_pain,GO:0031143:pseudopodium,GO:0031663:lipopolysaccharide-mediated_signaling_pathway,GO:0043330:response_to_exogenous_dsRNA,GO:0051090:regulation_of_sequence-specific_DNA_binding_transcription_factor_activity,GO:0051216:cartilage_development,GO:2000657:negative_regulation_of_apolipoprotein_binding	-	Vertex-wise_cortical_thickness+NHGRI-EBI_GWAS_catalog+rs7542	-	-	-	2.999	0.096031	-	-	-
HF	rs7542	16:30125840-30125840	downstream_gene_variant	MODIFIER	MAPK3	ENSG00000102882	Transcript	ENST00000395200.1	protein_coding	-	-	-	0.003477	0.001968	-	GO:0001784:phosphotyrosine_binding,GO:0004672:protein_kinase_activity,GO:0004707:MAP_kinase_activity,GO:0004713:protein_tyrosine_kinase_activity,GO:0005524:ATP_binding,GO:0005634:nucleus,GO:0005829:cytosol,GO:0006351:transcription_-_DNA-templated,GO:0006468:protein_phosphorylation,GO:0006974:cellular_response_to_DNA_damage_stimulus,GO:0009887:organ_morphogenesis,GO:0015630:microtubule_cytoskeleton,GO:0016772:transferase_activity_-_transferring_phosphorus-containing_groups,GO:0019233:sensory_perception_of_pain,GO:0031143:pseudopodium,GO:0031663:lipopolysaccharide-mediated_signaling_pathway,GO:0043330:response_to_exogenous_dsRNA,GO:0051090:regulation_of_sequence-specific_DNA_binding_transcription_factor_activity,GO:0051216:cartilage_development,GO:2000657:negative_regulation_of_apolipoprotein_binding	-	Vertex-wise_cortical_thickness+NHGRI-EBI_GWAS_catalog+rs7542	-	-	-	3.33	0.121086	-	-	-
HF	rs7542	16:30125840-30125840	downstream_gene_variant	MODIFIER	MAPK3	ENSG00000102882	Transcript	ENST00000395202.1	protein_coding	-	-	-	0.003477	0.001968	-	GO:0000165:MAPK_cascade,GO:0000186:activation_of_MAPKK_activity,GO:0000187:activation_of_MAPK_activity,GO:0001784:phosphotyrosine_binding,GO:0001934:positive_regulation_of_protein_phosphorylation,GO:0002224:toll-like_receptor_signaling_pathway,GO:0002755:MyD88-dependent_toll-like_receptor_signaling_pathway,GO:0002756:MyD88-independent_toll-like_receptor_signaling_pathway,GO:0004672:protein_kinase_activity,GO:0004707:MAP_kinase_activity,GO:0004713:protein_tyrosine_kinase_activity,GO:0005515:protein_binding,GO:0005524:ATP_binding,GO:0005634:nucleus,GO:0005654:nucleoplasm,GO:0005739:mitochondrion,GO:0005769:early_endosome,GO:0005770:late_endosome,GO:0005794:Golgi_apparatus,GO:0005829:cytosol,GO:0005856:cytoskeleton,GO:0005901:caveola,GO:0005925:focal_adhesion,GO:0006351:transcription_-_DNA-templated,GO:0006360:transcription_from_RNA_polymerase_I_promoter,GO:0006361:transcription_initiation_from_RNA_polymerase_I_promoter,GO:0006468:protein_phosphorylation,GO:0006915:apoptotic_process,GO:0006974:cellular_response_to_DNA_damage_stimulus,GO:0006975:DNA_damage_induced_protein_phosphorylation,GO:0007049:cell_cycle,GO:0007173:epidermal_growth_factor_receptor_signaling_pathway,GO:0007264:small_GTPase_mediated_signal_transduction,GO:0007265:Ras_protein_signal_transduction,GO:0007411:axon_guidance,GO:0007596:blood_coagulation,GO:0008286:insulin_receptor_signaling_pathway,GO:0008543:fibroblast_growth_factor_receptor_signaling_pathway,GO:0009887:organ_morphogenesis,GO:0010467:gene_expression,GO:0015630:microtubule_cytoskeleton,GO:0016310:phosphorylation,GO:0016772:transferase_activity_-_transferring_phosphorus-containing_groups,GO:0019048:modulation_by_virus_of_host_morphology_or_physiology,GO:0019221:cytokine-mediated_signaling_pathway,GO:0019233:sensory_perception_of_pain,GO:0019902:phosphatase_binding,GO:0030168:platelet_activation,GO:0030509:BMP_signaling_pathway,GO:0031143:pseudopodium,GO:0031663:lipopolysaccharide-mediated_signaling_pathway,GO:0032872:regulation_of_stress-activated_MAPK_cascade,GO:0033129:positive_regulation_of_histone_phosphorylation,GO:0034134:toll-like_receptor_2_signaling_pathway,GO:0034138:toll-like_receptor_3_signaling_pathway,GO:0034142:toll-like_receptor_4_signaling_pathway,GO:0034146:toll-like_receptor_5_signaling_pathway,GO:0034162:toll-like_receptor_9_signaling_pathway,GO:0034166:toll-like_receptor_10_signaling_pathway,GO:0035066:positive_regulation_of_histone_acetylation,GO:0035666:TRIF-dependent_toll-like_receptor_signaling_pathway,GO:0038083:peptidyl-tyrosine_autophosphorylation,GO:0038095:Fc-epsilon_receptor_signaling_pathway,GO:0038096:Fc-gamma_receptor_signaling_pathway_involved_in_phagocytosis,GO:0038123:toll-like_receptor_TLR1:TLR2_signaling_pathway,GO:0038124:toll-like_receptor_TLR6:TLR2_signaling_pathway,GO:0043330:response_to_exogenous_dsRNA,GO:0045087:innate_immune_response,GO:0045944:positive_regulation_of_transcription_from_RNA_polymerase_II_promoter,GO:0048011:neurotrophin_TRK_receptor_signaling_pathway,GO:0051090:regulation_of_sequence-specific_DNA_binding_transcription_factor_activity,GO:0051216:cartilage_development,GO:0051403:stress-activated_MAPK_cascade,GO:0051493:regulation_of_cytoskeleton_organization,GO:0060397:JAK-STAT_cascade_involved_in_growth_hormone_signaling_pathway,GO:0070374:positive_regulation_of_ERK1_and_ERK2_cascade,GO:0070498:interleukin-1-mediated_signaling_pathway,GO:0070849:response_to_epidermal_growth_factor,GO:0071260:cellular_response_to_mechanical_stimulus,GO:0072584:caveolin-mediated_endocytosis,GO:0090170:regulation_of_Golgi_inheritance,GO:2000641:regulation_of_early_endosome_to_late_endosome_transport,GO:2000657:negative_regulation_of_apolipoprotein_binding	-	Vertex-wise_cortical_thickness+NHGRI-EBI_GWAS_catalog+rs7542	-	-	-	2.999	0.096031	-	-	-
HF	rs7542	16:30125840-30125840	downstream_gene_variant	MODIFIER	MAPK3	ENSG00000102882	Transcript	ENST00000395202.1	protein_coding	-	-	-	0.003477	0.001968	-	GO:0000165:MAPK_cascade,GO:0000186:activation_of_MAPKK_activity,GO:0000187:activation_of_MAPK_activity,GO:0001784:phosphotyrosine_binding,GO:0001934:positive_regulation_of_protein_phosphorylation,GO:0002224:toll-like_receptor_signaling_pathway,GO:0002755:MyD88-dependent_toll-like_receptor_signaling_pathway,GO:0002756:MyD88-independent_toll-like_receptor_signaling_pathway,GO:0004672:protein_kinase_activity,GO:0004707:MAP_kinase_activity,GO:0004713:protein_tyrosine_kinase_activity,GO:0005515:protein_binding,GO:0005524:ATP_binding,GO:0005634:nucleus,GO:0005654:nucleoplasm,GO:0005739:mitochondrion,GO:0005769:early_endosome,GO:0005770:late_endosome,GO:0005794:Golgi_apparatus,GO:0005829:cytosol,GO:0005856:cytoskeleton,GO:0005901:caveola,GO:0005925:focal_adhesion,GO:0006351:transcription_-_DNA-templated,GO:0006360:transcription_from_RNA_polymerase_I_promoter,GO:0006361:transcription_initiation_from_RNA_polymerase_I_promoter,GO:0006468:protein_phosphorylation,GO:0006915:apoptotic_process,GO:0006974:cellular_response_to_DNA_damage_stimulus,GO:0006975:DNA_damage_induced_protein_phosphorylation,GO:0007049:cell_cycle,GO:0007173:epidermal_growth_factor_receptor_signaling_pathway,GO:0007264:small_GTPase_mediated_signal_transduction,GO:0007265:Ras_protein_signal_transduction,GO:0007411:axon_guidance,GO:0007596:blood_coagulation,GO:0008286:insulin_receptor_signaling_pathway,GO:0008543:fibroblast_growth_factor_receptor_signaling_pathway,GO:0009887:organ_morphogenesis,GO:0010467:gene_expression,GO:0015630:microtubule_cytoskeleton,GO:0016310:phosphorylation,GO:0016772:transferase_activity_-_transferring_phosphorus-containing_groups,GO:0019048:modulation_by_virus_of_host_morphology_or_physiology,GO:0019221:cytokine-mediated_signaling_pathway,GO:0019233:sensory_perception_of_pain,GO:0019902:phosphatase_binding,GO:0030168:platelet_activation,GO:0030509:BMP_signaling_pathway,GO:0031143:pseudopodium,GO:0031663:lipopolysaccharide-mediated_signaling_pathway,GO:0032872:regulation_of_stress-activated_MAPK_cascade,GO:0033129:positive_regulation_of_histone_phosphorylation,GO:0034134:toll-like_receptor_2_signaling_pathway,GO:0034138:toll-like_receptor_3_signaling_pathway,GO:0034142:toll-like_receptor_4_signaling_pathway,GO:0034146:toll-like_receptor_5_signaling_pathway,GO:0034162:toll-like_receptor_9_signaling_pathway,GO:0034166:toll-like_receptor_10_signaling_pathway,GO:0035066:positive_regulation_of_histone_acetylation,GO:0035666:TRIF-dependent_toll-like_receptor_signaling_pathway,GO:0038083:peptidyl-tyrosine_autophosphorylation,GO:0038095:Fc-epsilon_receptor_signaling_pathway,GO:0038096:Fc-gamma_receptor_signaling_pathway_involved_in_phagocytosis,GO:0038123:toll-like_receptor_TLR1:TLR2_signaling_pathway,GO:0038124:toll-like_receptor_TLR6:TLR2_signaling_pathway,GO:0043330:response_to_exogenous_dsRNA,GO:0045087:innate_immune_response,GO:0045944:positive_regulation_of_transcription_from_RNA_polymerase_II_promoter,GO:0048011:neurotrophin_TRK_receptor_signaling_pathway,GO:0051090:regulation_of_sequence-specific_DNA_binding_transcription_factor_activity,GO:0051216:cartilage_development,GO:0051403:stress-activated_MAPK_cascade,GO:0051493:regulation_of_cytoskeleton_organization,GO:0060397:JAK-STAT_cascade_involved_in_growth_hormone_signaling_pathway,GO:0070374:positive_regulation_of_ERK1_and_ERK2_cascade,GO:0070498:interleukin-1-mediated_signaling_pathway,GO:0070849:response_to_epidermal_growth_factor,GO:0071260:cellular_response_to_mechanical_stimulus,GO:0072584:caveolin-mediated_endocytosis,GO:0090170:regulation_of_Golgi_inheritance,GO:2000641:regulation_of_early_endosome_to_late_endosome_transport,GO:2000657:negative_regulation_of_apolipoprotein_binding	-	Vertex-wise_cortical_thickness+NHGRI-EBI_GWAS_catalog+rs7542	-	-	-	3.33	0.121086	-	-	-
HF	rs7542	16:30125840-30125840	3_prime_UTR_variant	MODIFIER	MAPK3	ENSG00000102882	Transcript	ENST00000403394.1	protein_coding	-	-	-	0.003477	0.001968	-	GO:0000165:MAPK_cascade,GO:0000186:activation_of_MAPKK_activity,GO:0000187:activation_of_MAPK_activity,GO:0001784:phosphotyrosine_binding,GO:0001934:positive_regulation_of_protein_phosphorylation,GO:0002224:toll-like_receptor_signaling_pathway,GO:0002755:MyD88-dependent_toll-like_receptor_signaling_pathway,GO:0002756:MyD88-independent_toll-like_receptor_signaling_pathway,GO:0004672:protein_kinase_activity,GO:0004707:MAP_kinase_activity,GO:0004713:protein_tyrosine_kinase_activity,GO:0005515:protein_binding,GO:0005524:ATP_binding,GO:0005634:nucleus,GO:0005654:nucleoplasm,GO:0005739:mitochondrion,GO:0005769:early_endosome,GO:0005770:late_endosome,GO:0005794:Golgi_apparatus,GO:0005829:cytosol,GO:0005856:cytoskeleton,GO:0005901:caveola,GO:0005925:focal_adhesion,GO:0006351:transcription_-_DNA-templated,GO:0006360:transcription_from_RNA_polymerase_I_promoter,GO:0006361:transcription_initiation_from_RNA_polymerase_I_promoter,GO:0006468:protein_phosphorylation,GO:0006915:apoptotic_process,GO:0006974:cellular_response_to_DNA_damage_stimulus,GO:0006975:DNA_damage_induced_protein_phosphorylation,GO:0007049:cell_cycle,GO:0007173:epidermal_growth_factor_receptor_signaling_pathway,GO:0007264:small_GTPase_mediated_signal_transduction,GO:0007265:Ras_protein_signal_transduction,GO:0007411:axon_guidance,GO:0007596:blood_coagulation,GO:0008286:insulin_receptor_signaling_pathway,GO:0008543:fibroblast_growth_factor_receptor_signaling_pathway,GO:0009887:organ_morphogenesis,GO:0010467:gene_expression,GO:0015630:microtubule_cytoskeleton,GO:0016310:phosphorylation,GO:0016772:transferase_activity_-_transferring_phosphorus-containing_groups,GO:0019048:modulation_by_virus_of_host_morphology_or_physiology,GO:0019221:cytokine-mediated_signaling_pathway,GO:0019233:sensory_perception_of_pain,GO:0019902:phosphatase_binding,GO:0030168:platelet_activation,GO:0030509:BMP_signaling_pathway,GO:0031143:pseudopodium,GO:0031663:lipopolysaccharide-mediated_signaling_pathway,GO:0032872:regulation_of_stress-activated_MAPK_cascade,GO:0033129:positive_regulation_of_histone_phosphorylation,GO:0034134:toll-like_receptor_2_signaling_pathway,GO:0034138:toll-like_receptor_3_signaling_pathway,GO:0034142:toll-like_receptor_4_signaling_pathway,GO:0034146:toll-like_receptor_5_signaling_pathway,GO:0034162:toll-like_receptor_9_signaling_pathway,GO:0034166:toll-like_receptor_10_signaling_pathway,GO:0035066:positive_regulation_of_histone_acetylation,GO:0035666:TRIF-dependent_toll-like_receptor_signaling_pathway,GO:0038083:peptidyl-tyrosine_autophosphorylation,GO:0038095:Fc-epsilon_receptor_signaling_pathway,GO:0038096:Fc-gamma_receptor_signaling_pathway_involved_in_phagocytosis,GO:0038123:toll-like_receptor_TLR1:TLR2_signaling_pathway,GO:0038124:toll-like_receptor_TLR6:TLR2_signaling_pathway,GO:0043330:response_to_exogenous_dsRNA,GO:0045087:innate_immune_response,GO:0045944:positive_regulation_of_transcription_from_RNA_polymerase_II_promoter,GO:0048011:neurotrophin_TRK_receptor_signaling_pathway,GO:0051090:regulation_of_sequence-specific_DNA_binding_transcription_factor_activity,GO:0051216:cartilage_development,GO:0051403:stress-activated_MAPK_cascade,GO:0051493:regulation_of_cytoskeleton_organization,GO:0060397:JAK-STAT_cascade_involved_in_growth_hormone_signaling_pathway,GO:0070374:positive_regulation_of_ERK1_and_ERK2_cascade,GO:0070498:interleukin-1-mediated_signaling_pathway,GO:0070849:response_to_epidermal_growth_factor,GO:0071260:cellular_response_to_mechanical_stimulus,GO:0072584:caveolin-mediated_endocytosis,GO:0090170:regulation_of_Golgi_inheritance,GO:2000641:regulation_of_early_endosome_to_late_endosome_transport,GO:2000657:negative_regulation_of_apolipoprotein_binding	-	Vertex-wise_cortical_thickness+NHGRI-EBI_GWAS_catalog+rs7542	-	-	-	2.999	0.096031	-	-	-
HF	rs7542	16:30125840-30125840	3_prime_UTR_variant	MODIFIER	MAPK3	ENSG00000102882	Transcript	ENST00000403394.1	protein_coding	-	-	-	0.003477	0.001968	-	GO:0000165:MAPK_cascade,GO:0000186:activation_of_MAPKK_activity,GO:0000187:activation_of_MAPK_activity,GO:0001784:phosphotyrosine_binding,GO:0001934:positive_regulation_of_protein_phosphorylation,GO:0002224:toll-like_receptor_signaling_pathway,GO:0002755:MyD88-dependent_toll-like_receptor_signaling_pathway,GO:0002756:MyD88-independent_toll-like_receptor_signaling_pathway,GO:0004672:protein_kinase_activity,GO:0004707:MAP_kinase_activity,GO:0004713:protein_tyrosine_kinase_activity,GO:0005515:protein_binding,GO:0005524:ATP_binding,GO:0005634:nucleus,GO:0005654:nucleoplasm,GO:0005739:mitochondrion,GO:0005769:early_endosome,GO:0005770:late_endosome,GO:0005794:Golgi_apparatus,GO:0005829:cytosol,GO:0005856:cytoskeleton,GO:0005901:caveola,GO:0005925:focal_adhesion,GO:0006351:transcription_-_DNA-templated,GO:0006360:transcription_from_RNA_polymerase_I_promoter,GO:0006361:transcription_initiation_from_RNA_polymerase_I_promoter,GO:0006468:protein_phosphorylation,GO:0006915:apoptotic_process,GO:0006974:cellular_response_to_DNA_damage_stimulus,GO:0006975:DNA_damage_induced_protein_phosphorylation,GO:0007049:cell_cycle,GO:0007173:epidermal_growth_factor_receptor_signaling_pathway,GO:0007264:small_GTPase_mediated_signal_transduction,GO:0007265:Ras_protein_signal_transduction,GO:0007411:axon_guidance,GO:0007596:blood_coagulation,GO:0008286:insulin_receptor_signaling_pathway,GO:0008543:fibroblast_growth_factor_receptor_signaling_pathway,GO:0009887:organ_morphogenesis,GO:0010467:gene_expression,GO:0015630:microtubule_cytoskeleton,GO:0016310:phosphorylation,GO:0016772:transferase_activity_-_transferring_phosphorus-containing_groups,GO:0019048:modulation_by_virus_of_host_morphology_or_physiology,GO:0019221:cytokine-mediated_signaling_pathway,GO:0019233:sensory_perception_of_pain,GO:0019902:phosphatase_binding,GO:0030168:platelet_activation,GO:0030509:BMP_signaling_pathway,GO:0031143:pseudopodium,GO:0031663:lipopolysaccharide-mediated_signaling_pathway,GO:0032872:regulation_of_stress-activated_MAPK_cascade,GO:0033129:positive_regulation_of_histone_phosphorylation,GO:0034134:toll-like_receptor_2_signaling_pathway,GO:0034138:toll-like_receptor_3_signaling_pathway,GO:0034142:toll-like_receptor_4_signaling_pathway,GO:0034146:toll-like_receptor_5_signaling_pathway,GO:0034162:toll-like_receptor_9_signaling_pathway,GO:0034166:toll-like_receptor_10_signaling_pathway,GO:0035066:positive_regulation_of_histone_acetylation,GO:0035666:TRIF-dependent_toll-like_receptor_signaling_pathway,GO:0038083:peptidyl-tyrosine_autophosphorylation,GO:0038095:Fc-epsilon_receptor_signaling_pathway,GO:0038096:Fc-gamma_receptor_signaling_pathway_involved_in_phagocytosis,GO:0038123:toll-like_receptor_TLR1:TLR2_signaling_pathway,GO:0038124:toll-like_receptor_TLR6:TLR2_signaling_pathway,GO:0043330:response_to_exogenous_dsRNA,GO:0045087:innate_immune_response,GO:0045944:positive_regulation_of_transcription_from_RNA_polymerase_II_promoter,GO:0048011:neurotrophin_TRK_receptor_signaling_pathway,GO:0051090:regulation_of_sequence-specific_DNA_binding_transcription_factor_activity,GO:0051216:cartilage_development,GO:0051403:stress-activated_MAPK_cascade,GO:0051493:regulation_of_cytoskeleton_organization,GO:0060397:JAK-STAT_cascade_involved_in_growth_hormone_signaling_pathway,GO:0070374:positive_regulation_of_ERK1_and_ERK2_cascade,GO:0070498:interleukin-1-mediated_signaling_pathway,GO:0070849:response_to_epidermal_growth_factor,GO:0071260:cellular_response_to_mechanical_stimulus,GO:0072584:caveolin-mediated_endocytosis,GO:0090170:regulation_of_Golgi_inheritance,GO:2000641:regulation_of_early_endosome_to_late_endosome_transport,GO:2000657:negative_regulation_of_apolipoprotein_binding	-	Vertex-wise_cortical_thickness+NHGRI-EBI_GWAS_catalog+rs7542	-	-	-	3.33	0.121086	-	-	-
HF	rs7542	16:30125840-30125840	upstream_gene_variant	MODIFIER	GDPD3	ENSG00000102886	Transcript	ENST00000406256.3	protein_coding	-	-	-	0.003477	0.001968	-	GO:0006071:glycerol_metabolic_process,GO:0006629:lipid_metabolic_process,GO:0008081:phosphoric_diester_hydrolase_activity,GO:0008889:glycerophosphodiester_phosphodiesterase_activity,GO:0016021:integral_component_of_membrane,GO:0046872:metal_ion_binding	-	Vertex-wise_cortical_thickness+NHGRI-EBI_GWAS_catalog+rs7542	-	-	-	2.999	0.096031	-	-	-
HF	rs7542	16:30125840-30125840	upstream_gene_variant	MODIFIER	GDPD3	ENSG00000102886	Transcript	ENST00000406256.3	protein_coding	-	-	-	0.003477	0.001968	-	GO:0006071:glycerol_metabolic_process,GO:0006629:lipid_metabolic_process,GO:0008081:phosphoric_diester_hydrolase_activity,GO:0008889:glycerophosphodiester_phosphodiesterase_activity,GO:0016021:integral_component_of_membrane,GO:0046872:metal_ion_binding	-	Vertex-wise_cortical_thickness+NHGRI-EBI_GWAS_catalog+rs7542	-	-	-	3.33	0.121086	-	-	-
HF	rs7542	16:30125840-30125840	downstream_gene_variant	MODIFIER	MAPK3	ENSG00000102882	Transcript	ENST00000461737.1	nonsense_mediated_decay	-	-	-	0.003477	0.001968	-	GO:0001784:phosphotyrosine_binding,GO:0004672:protein_kinase_activity,GO:0004707:MAP_kinase_activity,GO:0005524:ATP_binding,GO:0005634:nucleus,GO:0005829:cytosol,GO:0006351:transcription_-_DNA-templated,GO:0006468:protein_phosphorylation,GO:0006974:cellular_response_to_DNA_damage_stimulus,GO:0009887:organ_morphogenesis,GO:0016772:transferase_activity_-_transferring_phosphorus-containing_groups,GO:0019233:sensory_perception_of_pain,GO:0031143:pseudopodium,GO:0031663:lipopolysaccharide-mediated_signaling_pathway,GO:0043330:response_to_exogenous_dsRNA,GO:0051090:regulation_of_sequence-specific_DNA_binding_transcription_factor_activity,GO:0051216:cartilage_development,GO:2000657:negative_regulation_of_apolipoprotein_binding	-	Vertex-wise_cortical_thickness+NHGRI-EBI_GWAS_catalog+rs7542	-	-	-	2.999	0.096031	-	-	-
HF	rs7542	16:30125840-30125840	downstream_gene_variant	MODIFIER	MAPK3	ENSG00000102882	Transcript	ENST00000461737.1	nonsense_mediated_decay	-	-	-	0.003477	0.001968	-	GO:0001784:phosphotyrosine_binding,GO:0004672:protein_kinase_activity,GO:0004707:MAP_kinase_activity,GO:0005524:ATP_binding,GO:0005634:nucleus,GO:0005829:cytosol,GO:0006351:transcription_-_DNA-templated,GO:0006468:protein_phosphorylation,GO:0006974:cellular_response_to_DNA_damage_stimulus,GO:0009887:organ_morphogenesis,GO:0016772:transferase_activity_-_transferring_phosphorus-containing_groups,GO:0019233:sensory_perception_of_pain,GO:0031143:pseudopodium,GO:0031663:lipopolysaccharide-mediated_signaling_pathway,GO:0043330:response_to_exogenous_dsRNA,GO:0051090:regulation_of_sequence-specific_DNA_binding_transcription_factor_activity,GO:0051216:cartilage_development,GO:2000657:negative_regulation_of_apolipoprotein_binding	-	Vertex-wise_cortical_thickness+NHGRI-EBI_GWAS_catalog+rs7542	-	-	-	3.33	0.121086	-	-	-
HF	rs7542	16:30125840-30125840	3_prime_UTR_variant,NMD_transcript_variant	MODIFIER	MAPK3	ENSG00000102882	Transcript	ENST00000466521.1	nonsense_mediated_decay	-	-	-	0.003477	0.001968	-	GO:0001784:phosphotyrosine_binding,GO:0004672:protein_kinase_activity,GO:0004707:MAP_kinase_activity,GO:0004713:protein_tyrosine_kinase_activity,GO:0005524:ATP_binding,GO:0005634:nucleus,GO:0005829:cytosol,GO:0006351:transcription_-_DNA-templated,GO:0006468:protein_phosphorylation,GO:0006974:cellular_response_to_DNA_damage_stimulus,GO:0009887:organ_morphogenesis,GO:0016772:transferase_activity_-_transferring_phosphorus-containing_groups,GO:0019233:sensory_perception_of_pain,GO:0031143:pseudopodium,GO:0031663:lipopolysaccharide-mediated_signaling_pathway,GO:0043330:response_to_exogenous_dsRNA,GO:0051090:regulation_of_sequence-specific_DNA_binding_transcription_factor_activity,GO:0051216:cartilage_development,GO:2000657:negative_regulation_of_apolipoprotein_binding	-	Vertex-wise_cortical_thickness+NHGRI-EBI_GWAS_catalog+rs7542	-	-	-	2.999	0.096031	-	-	-
HF	rs7542	16:30125840-30125840	3_prime_UTR_variant,NMD_transcript_variant	MODIFIER	MAPK3	ENSG00000102882	Transcript	ENST00000466521.1	nonsense_mediated_decay	-	-	-	0.003477	0.001968	-	GO:0001784:phosphotyrosine_binding,GO:0004672:protein_kinase_activity,GO:0004707:MAP_kinase_activity,GO:0004713:protein_tyrosine_kinase_activity,GO:0005524:ATP_binding,GO:0005634:nucleus,GO:0005829:cytosol,GO:0006351:transcription_-_DNA-templated,GO:0006468:protein_phosphorylation,GO:0006974:cellular_response_to_DNA_damage_stimulus,GO:0009887:organ_morphogenesis,GO:0016772:transferase_activity_-_transferring_phosphorus-containing_groups,GO:0019233:sensory_perception_of_pain,GO:0031143:pseudopodium,GO:0031663:lipopolysaccharide-mediated_signaling_pathway,GO:0043330:response_to_exogenous_dsRNA,GO:0051090:regulation_of_sequence-specific_DNA_binding_transcription_factor_activity,GO:0051216:cartilage_development,GO:2000657:negative_regulation_of_apolipoprotein_binding	-	Vertex-wise_cortical_thickness+NHGRI-EBI_GWAS_catalog+rs7542	-	-	-	3.33	0.121086	-	-	-
HF	rs7542	16:30125840-30125840	downstream_gene_variant	MODIFIER	MAPK3	ENSG00000102882	Transcript	ENST00000473431.1	retained_intron	-	-	-	0.003477	0.001968	-	-	-	Vertex-wise_cortical_thickness+NHGRI-EBI_GWAS_catalog+rs7542	-	-	-	2.999	0.096031	-	-	-
HF	rs7542	16:30125840-30125840	downstream_gene_variant	MODIFIER	MAPK3	ENSG00000102882	Transcript	ENST00000473431.1	retained_intron	-	-	-	0.003477	0.001968	-	-	-	Vertex-wise_cortical_thickness+NHGRI-EBI_GWAS_catalog+rs7542	-	-	-	3.33	0.121086	-	-	-
HF	rs7542	16:30125840-30125840	downstream_gene_variant	MODIFIER	MAPK3	ENSG00000102882	Transcript	ENST00000478356.1	protein_coding	-	-	-	0.003477	0.001968	-	GO:0001784:phosphotyrosine_binding,GO:0004672:protein_kinase_activity,GO:0004707:MAP_kinase_activity,GO:0005524:ATP_binding,GO:0005634:nucleus,GO:0005829:cytosol,GO:0006351:transcription_-_DNA-templated,GO:0006468:protein_phosphorylation,GO:0006974:cellular_response_to_DNA_damage_stimulus,GO:0009887:organ_morphogenesis,GO:0016772:transferase_activity_-_transferring_phosphorus-containing_groups,GO:0019233:sensory_perception_of_pain,GO:0031143:pseudopodium,GO:0031663:lipopolysaccharide-mediated_signaling_pathway,GO:0043330:response_to_exogenous_dsRNA,GO:0051090:regulation_of_sequence-specific_DNA_binding_transcription_factor_activity,GO:0051216:cartilage_development,GO:2000657:negative_regulation_of_apolipoprotein_binding	-	Vertex-wise_cortical_thickness+NHGRI-EBI_GWAS_catalog+rs7542	-	-	-	2.999	0.096031	-	-	-
HF	rs7542	16:30125840-30125840	downstream_gene_variant	MODIFIER	MAPK3	ENSG00000102882	Transcript	ENST00000478356.1	protein_coding	-	-	-	0.003477	0.001968	-	GO:0001784:phosphotyrosine_binding,GO:0004672:protein_kinase_activity,GO:0004707:MAP_kinase_activity,GO:0005524:ATP_binding,GO:0005634:nucleus,GO:0005829:cytosol,GO:0006351:transcription_-_DNA-templated,GO:0006468:protein_phosphorylation,GO:0006974:cellular_response_to_DNA_damage_stimulus,GO:0009887:organ_morphogenesis,GO:0016772:transferase_activity_-_transferring_phosphorus-containing_groups,GO:0019233:sensory_perception_of_pain,GO:0031143:pseudopodium,GO:0031663:lipopolysaccharide-mediated_signaling_pathway,GO:0043330:response_to_exogenous_dsRNA,GO:0051090:regulation_of_sequence-specific_DNA_binding_transcription_factor_activity,GO:0051216:cartilage_development,GO:2000657:negative_regulation_of_apolipoprotein_binding	-	Vertex-wise_cortical_thickness+NHGRI-EBI_GWAS_catalog+rs7542	-	-	-	3.33	0.121086	-	-	-
HF	rs7542	16:30125840-30125840	downstream_gene_variant	MODIFIER	MAPK3	ENSG00000102882	Transcript	ENST00000481230.1	protein_coding	-	-	-	0.003477	0.001968	-	GO:0001784:phosphotyrosine_binding,GO:0004672:protein_kinase_activity,GO:0004707:MAP_kinase_activity,GO:0005524:ATP_binding,GO:0005634:nucleus,GO:0005829:cytosol,GO:0006351:transcription_-_DNA-templated,GO:0006468:protein_phosphorylation,GO:0006974:cellular_response_to_DNA_damage_stimulus,GO:0009887:organ_morphogenesis,GO:0016772:transferase_activity_-_transferring_phosphorus-containing_groups,GO:0019233:sensory_perception_of_pain,GO:0031143:pseudopodium,GO:0031663:lipopolysaccharide-mediated_signaling_pathway,GO:0043330:response_to_exogenous_dsRNA,GO:0051090:regulation_of_sequence-specific_DNA_binding_transcription_factor_activity,GO:0051216:cartilage_development,GO:2000657:negative_regulation_of_apolipoprotein_binding	-	Vertex-wise_cortical_thickness+NHGRI-EBI_GWAS_catalog+rs7542	-	-	-	2.999	0.096031	-	-	-
HF	rs7542	16:30125840-30125840	downstream_gene_variant	MODIFIER	MAPK3	ENSG00000102882	Transcript	ENST00000481230.1	protein_coding	-	-	-	0.003477	0.001968	-	GO:0001784:phosphotyrosine_binding,GO:0004672:protein_kinase_activity,GO:0004707:MAP_kinase_activity,GO:0005524:ATP_binding,GO:0005634:nucleus,GO:0005829:cytosol,GO:0006351:transcription_-_DNA-templated,GO:0006468:protein_phosphorylation,GO:0006974:cellular_response_to_DNA_damage_stimulus,GO:0009887:organ_morphogenesis,GO:0016772:transferase_activity_-_transferring_phosphorus-containing_groups,GO:0019233:sensory_perception_of_pain,GO:0031143:pseudopodium,GO:0031663:lipopolysaccharide-mediated_signaling_pathway,GO:0043330:response_to_exogenous_dsRNA,GO:0051090:regulation_of_sequence-specific_DNA_binding_transcription_factor_activity,GO:0051216:cartilage_development,GO:2000657:negative_regulation_of_apolipoprotein_binding	-	Vertex-wise_cortical_thickness+NHGRI-EBI_GWAS_catalog+rs7542	-	-	-	3.33	0.121086	-	-	-
HF	rs7542	16:30125840-30125840	downstream_gene_variant	MODIFIER	MAPK3	ENSG00000102882	Transcript	ENST00000483869.1	retained_intron	-	-	-	0.003477	0.001968	-	-	-	Vertex-wise_cortical_thickness+NHGRI-EBI_GWAS_catalog+rs7542	-	-	-	2.999	0.096031	-	-	-
HF	rs7542	16:30125840-30125840	downstream_gene_variant	MODIFIER	MAPK3	ENSG00000102882	Transcript	ENST00000483869.1	retained_intron	-	-	-	0.003477	0.001968	-	-	-	Vertex-wise_cortical_thickness+NHGRI-EBI_GWAS_catalog+rs7542	-	-	-	3.33	0.121086	-	-	-
HF	rs7542	16:30125840-30125840	3_prime_UTR_variant	MODIFIER	MAPK3	ENSG00000102882	Transcript	ENST00000484663.1	protein_coding	-	-	-	0.003477	0.001968	-	GO:0001784:phosphotyrosine_binding,GO:0004672:protein_kinase_activity,GO:0004707:MAP_kinase_activity,GO:0004713:protein_tyrosine_kinase_activity,GO:0005524:ATP_binding,GO:0005634:nucleus,GO:0005829:cytosol,GO:0006351:transcription_-_DNA-templated,GO:0006468:protein_phosphorylation,GO:0006974:cellular_response_to_DNA_damage_stimulus,GO:0009887:organ_morphogenesis,GO:0015630:microtubule_cytoskeleton,GO:0016772:transferase_activity_-_transferring_phosphorus-containing_groups,GO:0019233:sensory_perception_of_pain,GO:0031143:pseudopodium,GO:0031663:lipopolysaccharide-mediated_signaling_pathway,GO:0043330:response_to_exogenous_dsRNA,GO:0051090:regulation_of_sequence-specific_DNA_binding_transcription_factor_activity,GO:0051216:cartilage_development,GO:2000657:negative_regulation_of_apolipoprotein_binding	-	Vertex-wise_cortical_thickness+NHGRI-EBI_GWAS_catalog+rs7542	-	-	-	2.999	0.096031	-	-	-
HF	rs7542	16:30125840-30125840	3_prime_UTR_variant	MODIFIER	MAPK3	ENSG00000102882	Transcript	ENST00000484663.1	protein_coding	-	-	-	0.003477	0.001968	-	GO:0001784:phosphotyrosine_binding,GO:0004672:protein_kinase_activity,GO:0004707:MAP_kinase_activity,GO:0004713:protein_tyrosine_kinase_activity,GO:0005524:ATP_binding,GO:0005634:nucleus,GO:0005829:cytosol,GO:0006351:transcription_-_DNA-templated,GO:0006468:protein_phosphorylation,GO:0006974:cellular_response_to_DNA_damage_stimulus,GO:0009887:organ_morphogenesis,GO:0015630:microtubule_cytoskeleton,GO:0016772:transferase_activity_-_transferring_phosphorus-containing_groups,GO:0019233:sensory_perception_of_pain,GO:0031143:pseudopodium,GO:0031663:lipopolysaccharide-mediated_signaling_pathway,GO:0043330:response_to_exogenous_dsRNA,GO:0051090:regulation_of_sequence-specific_DNA_binding_transcription_factor_activity,GO:0051216:cartilage_development,GO:2000657:negative_regulation_of_apolipoprotein_binding	-	Vertex-wise_cortical_thickness+NHGRI-EBI_GWAS_catalog+rs7542	-	-	-	3.33	0.121086	-	-	-
HF	rs7542	16:30125840-30125840	non_coding_transcript_exon_variant	MODIFIER	MAPK3	ENSG00000102882	Transcript	ENST00000485579.1	retained_intron	-	-	-	0.003477	0.001968	-	-	-	Vertex-wise_cortical_thickness+NHGRI-EBI_GWAS_catalog+rs7542	-	-	-	2.999	0.096031	-	-	-
HF	rs7542	16:30125840-30125840	non_coding_transcript_exon_variant	MODIFIER	MAPK3	ENSG00000102882	Transcript	ENST00000485579.1	retained_intron	-	-	-	0.003477	0.001968	-	-	-	Vertex-wise_cortical_thickness+NHGRI-EBI_GWAS_catalog+rs7542	-	-	-	3.33	0.121086	-	-	-
HF	rs7542	16:30125840-30125840	3_prime_UTR_variant,NMD_transcript_variant	MODIFIER	MAPK3	ENSG00000102882	Transcript	ENST00000490298.1	nonsense_mediated_decay	-	-	-	0.003477	0.001968	-	GO:0001784:phosphotyrosine_binding,GO:0004672:protein_kinase_activity,GO:0004707:MAP_kinase_activity,GO:0004713:protein_tyrosine_kinase_activity,GO:0005524:ATP_binding,GO:0005634:nucleus,GO:0005829:cytosol,GO:0006351:transcription_-_DNA-templated,GO:0006468:protein_phosphorylation,GO:0006974:cellular_response_to_DNA_damage_stimulus,GO:0009887:organ_morphogenesis,GO:0015630:microtubule_cytoskeleton,GO:0016772:transferase_activity_-_transferring_phosphorus-containing_groups,GO:0019233:sensory_perception_of_pain,GO:0031143:pseudopodium,GO:0031663:lipopolysaccharide-mediated_signaling_pathway,GO:0043330:response_to_exogenous_dsRNA,GO:0051090:regulation_of_sequence-specific_DNA_binding_transcription_factor_activity,GO:0051216:cartilage_development,GO:2000657:negative_regulation_of_apolipoprotein_binding	-	Vertex-wise_cortical_thickness+NHGRI-EBI_GWAS_catalog+rs7542	-	-	-	2.999	0.096031	-	-	-
HF	rs7542	16:30125840-30125840	3_prime_UTR_variant,NMD_transcript_variant	MODIFIER	MAPK3	ENSG00000102882	Transcript	ENST00000490298.1	nonsense_mediated_decay	-	-	-	0.003477	0.001968	-	GO:0001784:phosphotyrosine_binding,GO:0004672:protein_kinase_activity,GO:0004707:MAP_kinase_activity,GO:0004713:protein_tyrosine_kinase_activity,GO:0005524:ATP_binding,GO:0005634:nucleus,GO:0005829:cytosol,GO:0006351:transcription_-_DNA-templated,GO:0006468:protein_phosphorylation,GO:0006974:cellular_response_to_DNA_damage_stimulus,GO:0009887:organ_morphogenesis,GO:0015630:microtubule_cytoskeleton,GO:0016772:transferase_activity_-_transferring_phosphorus-containing_groups,GO:0019233:sensory_perception_of_pain,GO:0031143:pseudopodium,GO:0031663:lipopolysaccharide-mediated_signaling_pathway,GO:0043330:response_to_exogenous_dsRNA,GO:0051090:regulation_of_sequence-specific_DNA_binding_transcription_factor_activity,GO:0051216:cartilage_development,GO:2000657:negative_regulation_of_apolipoprotein_binding	-	Vertex-wise_cortical_thickness+NHGRI-EBI_GWAS_catalog+rs7542	-	-	-	3.33	0.121086	-	-	-
HF	rs7542	16:30125840-30125840	downstream_gene_variant	MODIFIER	MAPK3	ENSG00000102882	Transcript	ENST00000494643.1	processed_transcript	-	-	-	0.003477	0.001968	-	-	-	Vertex-wise_cortical_thickness+NHGRI-EBI_GWAS_catalog+rs7542	-	-	-	2.999	0.096031	-	-	-
HF	rs7542	16:30125840-30125840	downstream_gene_variant	MODIFIER	MAPK3	ENSG00000102882	Transcript	ENST00000494643.1	processed_transcript	-	-	-	0.003477	0.001968	-	-	-	Vertex-wise_cortical_thickness+NHGRI-EBI_GWAS_catalog+rs7542	-	-	-	3.33	0.121086	-	-	-
HF	rs7542	16:30125840-30125840	downstream_gene_variant	MODIFIER	RP11-455F5.4	ENSG00000261367	Transcript	ENST00000566190.1	antisense	-	-	-	0.003477	0.001968	-	-	-	Vertex-wise_cortical_thickness+NHGRI-EBI_GWAS_catalog+rs7542	-	-	-	2.999	0.096031	-	-	-
HF	rs7542	16:30125840-30125840	downstream_gene_variant	MODIFIER	RP11-455F5.4	ENSG00000261367	Transcript	ENST00000566190.1	antisense	-	-	-	0.003477	0.001968	-	-	-	Vertex-wise_cortical_thickness+NHGRI-EBI_GWAS_catalog+rs7542	-	-	-	3.33	0.121086	-	-	-
HF	rs7542	16:30125840-30125840	upstream_gene_variant	MODIFIER	GDPD3	ENSG00000102886	Transcript	ENST00000566434.1	nonsense_mediated_decay	-	-	-	0.003477	0.001968	-	-	-	Vertex-wise_cortical_thickness+NHGRI-EBI_GWAS_catalog+rs7542	-	-	-	2.999	0.096031	-	-	-
HF	rs7542	16:30125840-30125840	upstream_gene_variant	MODIFIER	GDPD3	ENSG00000102886	Transcript	ENST00000566434.1	nonsense_mediated_decay	-	-	-	0.003477	0.001968	-	-	-	Vertex-wise_cortical_thickness+NHGRI-EBI_GWAS_catalog+rs7542	-	-	-	3.33	0.121086	-	-	-
HF	rs7542	16:30125840-30125840	upstream_gene_variant	MODIFIER	GDPD3	ENSG00000102886	Transcript	ENST00000566613.1	protein_coding	-	-	-	0.003477	0.001968	-	-	-	Vertex-wise_cortical_thickness+NHGRI-EBI_GWAS_catalog+rs7542	-	-	-	2.999	0.096031	-	-	-
HF	rs7542	16:30125840-30125840	upstream_gene_variant	MODIFIER	GDPD3	ENSG00000102886	Transcript	ENST00000566613.1	protein_coding	-	-	-	0.003477	0.001968	-	-	-	Vertex-wise_cortical_thickness+NHGRI-EBI_GWAS_catalog+rs7542	-	-	-	3.33	0.121086	-	-	-
HF	rs34294937	16:49883927-49883927	intron_variant	MODIFIER	ZNF423	ENSG00000102935	Transcript	ENST00000562520.1	protein_coding	-	-	-	-3.01e-05	-4.05e-05	-	GO:0003676:nucleic_acid_binding,GO:0003677:DNA_binding,GO:0005515:protein_binding,GO:0005634:nucleus,GO:0006351:transcription_-_DNA-templated,GO:0007219:Notch_signaling_pathway,GO:0007399:nervous_system_development,GO:0030154:cell_differentiation,GO:0030513:positive_regulation_of_BMP_signaling_pathway,GO:0045892:negative_regulation_of_transcription_-_DNA-templated,GO:0045893:positive_regulation_of_transcription_-_DNA-templated,GO:0046872:metal_ion_binding	-	Joubert_Syndrome+G2P+ENSG00000102935,Nephronophthisis_14+MIM_morbid+ENSG00000102935,Infantile_nephronophthisis+Orphanet+ENSG00000102935,Joubert_syndrome_with_oculorenal_defect+Orphanet+ENSG00000102935,Male-pattern_baldness+NHGRI-EBI_GWAS_catalog+rs34294937,Systolic_blood_pressure+NHGRI-EBI_GWAS_catalog+rs34294937	-	-	-	19.79	2.75052	-	-	-
HF	rs34294937	16:49883927-49883927	intron_variant	MODIFIER	ZNF423	ENSG00000102935	Transcript	ENST00000563137.2	protein_coding	-	-	-	-3.01e-05	-4.05e-05	-	GO:0003676:nucleic_acid_binding,GO:0003677:DNA_binding,GO:0005515:protein_binding,GO:0005634:nucleus,GO:0006351:transcription_-_DNA-templated,GO:0007219:Notch_signaling_pathway,GO:0007399:nervous_system_development,GO:0030154:cell_differentiation,GO:0030513:positive_regulation_of_BMP_signaling_pathway,GO:0045892:negative_regulation_of_transcription_-_DNA-templated,GO:0045893:positive_regulation_of_transcription_-_DNA-templated,GO:0046872:metal_ion_binding	-	Joubert_Syndrome+G2P+ENSG00000102935,Nephronophthisis_14+MIM_morbid+ENSG00000102935,Infantile_nephronophthisis+Orphanet+ENSG00000102935,Joubert_syndrome_with_oculorenal_defect+Orphanet+ENSG00000102935,Male-pattern_baldness+NHGRI-EBI_GWAS_catalog+rs34294937,Systolic_blood_pressure+NHGRI-EBI_GWAS_catalog+rs34294937	-	-	-	19.79	2.75052	-	-	-
HF	rs62048402	16:53803223-53803223	intron_variant	MODIFIER	FTO	ENSG00000140718	Transcript	ENST00000394647.3	protein_coding	-	-	-	-0.0007544	-0.0003288	-	GO:0001659:temperature_homeostasis,GO:0005634:nucleus,GO:0010883:regulation_of_lipid_storage,GO:0035515:oxidative_RNA_demethylase_activity,GO:0035516:oxidative_DNA_demethylase_activity,GO:0035552:oxidative_single-stranded_DNA_demethylation,GO:0035553:oxidative_single-stranded_RNA_demethylation,GO:0040014:regulation_of_multicellular_organism_growth,GO:0042245:RNA_repair,GO:0043734:DNA-N1-methyladenine_dioxygenase_activity,GO:0044065:regulation_of_respiratory_system_process,GO:0060612:adipose_tissue_development,GO:0070350:regulation_of_white_fat_cell_proliferation	-	GROWTH_RETARDATION__DEVELOPMENTAL_DELAY__COARSE_FACIES__AND_EARLY_DEATH+DDG2P+ENSG00000140718,GROWTH_RETARDATION__DEVELOPMENTAL_DELAY__COARSE_FACIES__AND_EARLY_DEATH+G2P+ENSG00000140718,GROWTH_RETARDATION__DEVELOPMENTAL_DELAY__COARSE_FACIES__AND_EARLY+MIM_morbid+ENSG00000140718,Lethal_polymalformative_syndrome__Boissel_type+Orphanet+ENSG00000140718,Breast_Cancer+NHGRI-EBI_GWAS_catalog+rs62048402,Drinks_per_week+NHGRI-EBI_GWAS_catalog+rs62048402,Medication_use_diuretics+NHGRI-EBI_GWAS_catalog+rs62048402	-	-	-	9.115	0.631513	-	-	-
HF	rs62048402	16:53803223-53803223	intron_variant	MODIFIER	FTO	ENSG00000140718	Transcript	ENST00000394647.3	protein_coding	-	-	-	-0.0007544	-0.0003288	-	GO:0001659:temperature_homeostasis,GO:0005634:nucleus,GO:0010883:regulation_of_lipid_storage,GO:0035515:oxidative_RNA_demethylase_activity,GO:0035516:oxidative_DNA_demethylase_activity,GO:0035552:oxidative_single-stranded_DNA_demethylation,GO:0035553:oxidative_single-stranded_RNA_demethylation,GO:0040014:regulation_of_multicellular_organism_growth,GO:0042245:RNA_repair,GO:0043734:DNA-N1-methyladenine_dioxygenase_activity,GO:0044065:regulation_of_respiratory_system_process,GO:0060612:adipose_tissue_development,GO:0070350:regulation_of_white_fat_cell_proliferation	-	GROWTH_RETARDATION__DEVELOPMENTAL_DELAY__COARSE_FACIES__AND_EARLY_DEATH+DDG2P+ENSG00000140718,GROWTH_RETARDATION__DEVELOPMENTAL_DELAY__COARSE_FACIES__AND_EARLY_DEATH+G2P+ENSG00000140718,GROWTH_RETARDATION__DEVELOPMENTAL_DELAY__COARSE_FACIES__AND_EARLY+MIM_morbid+ENSG00000140718,Lethal_polymalformative_syndrome__Boissel_type+Orphanet+ENSG00000140718,Breast_Cancer+NHGRI-EBI_GWAS_catalog+rs62048402,Drinks_per_week+NHGRI-EBI_GWAS_catalog+rs62048402,Medication_use_diuretics+NHGRI-EBI_GWAS_catalog+rs62048402,Medication_use_diuretics+NHGRI-EBI_GWAS_catalog+rs62048402	-	-	-	8.594	0.574638	-	-	-
HF	rs62048402	16:53803223-53803223	intron_variant,NMD_transcript_variant	MODIFIER	FTO	ENSG00000140718	Transcript	ENST00000464071.1	nonsense_mediated_decay	-	-	-	-0.0007544	-0.0003288	-	-	-	GROWTH_RETARDATION__DEVELOPMENTAL_DELAY__COARSE_FACIES__AND_EARLY_DEATH+DDG2P+ENSG00000140718,GROWTH_RETARDATION__DEVELOPMENTAL_DELAY__COARSE_FACIES__AND_EARLY_DEATH+G2P+ENSG00000140718,GROWTH_RETARDATION__DEVELOPMENTAL_DELAY__COARSE_FACIES__AND_EARLY+MIM_morbid+ENSG00000140718,Lethal_polymalformative_syndrome__Boissel_type+Orphanet+ENSG00000140718,Breast_Cancer+NHGRI-EBI_GWAS_catalog+rs62048402,Drinks_per_week+NHGRI-EBI_GWAS_catalog+rs62048402,Medication_use_diuretics+NHGRI-EBI_GWAS_catalog+rs62048402,Medication_use_diuretics+NHGRI-EBI_GWAS_catalog+rs62048402	-	-	-	9.115	0.631513	-	-	-
HF	rs62048402	16:53803223-53803223	intron_variant,NMD_transcript_variant	MODIFIER	FTO	ENSG00000140718	Transcript	ENST00000464071.1	nonsense_mediated_decay	-	-	-	-0.0007544	-0.0003288	-	-	-	GROWTH_RETARDATION__DEVELOPMENTAL_DELAY__COARSE_FACIES__AND_EARLY_DEATH+DDG2P+ENSG00000140718,GROWTH_RETARDATION__DEVELOPMENTAL_DELAY__COARSE_FACIES__AND_EARLY_DEATH+G2P+ENSG00000140718,GROWTH_RETARDATION__DEVELOPMENTAL_DELAY__COARSE_FACIES__AND_EARLY+MIM_morbid+ENSG00000140718,Lethal_polymalformative_syndrome__Boissel_type+Orphanet+ENSG00000140718,Breast_Cancer+NHGRI-EBI_GWAS_catalog+rs62048402,Drinks_per_week+NHGRI-EBI_GWAS_catalog+rs62048402,Medication_use_diuretics+NHGRI-EBI_GWAS_catalog+rs62048402	-	-	-	8.594	0.574638	-	-	-
HF	rs62048402	16:53803223-53803223	intron_variant	MODIFIER	FTO	ENSG00000140718	Transcript	ENST00000471389.1	protein_coding	-	-	-	-0.0007544	-0.0003288	-	GO:0001659:temperature_homeostasis,GO:0005634:nucleus,GO:0006307:DNA_dealkylation_involved_in_DNA_repair,GO:0008198:ferrous_iron_binding,GO:0010883:regulation_of_lipid_storage,GO:0035515:oxidative_RNA_demethylase_activity,GO:0035516:oxidative_DNA_demethylase_activity,GO:0035552:oxidative_single-stranded_DNA_demethylation,GO:0035553:oxidative_single-stranded_RNA_demethylation,GO:0040014:regulation_of_multicellular_organism_growth,GO:0042245:RNA_repair,GO:0043734:DNA-N1-methyladenine_dioxygenase_activity,GO:0044065:regulation_of_respiratory_system_process,GO:0060612:adipose_tissue_development,GO:0070350:regulation_of_white_fat_cell_proliferation,GO:0070989:oxidative_demethylation,GO:0080111:DNA_demethylation	-	GROWTH_RETARDATION__DEVELOPMENTAL_DELAY__COARSE_FACIES__AND_EARLY_DEATH+DDG2P+ENSG00000140718,GROWTH_RETARDATION__DEVELOPMENTAL_DELAY__COARSE_FACIES__AND_EARLY_DEATH+G2P+ENSG00000140718,GROWTH_RETARDATION__DEVELOPMENTAL_DELAY__COARSE_FACIES__AND_EARLY+MIM_morbid+ENSG00000140718,Lethal_polymalformative_syndrome__Boissel_type+Orphanet+ENSG00000140718,Breast_Cancer+NHGRI-EBI_GWAS_catalog+rs62048402,Drinks_per_week+NHGRI-EBI_GWAS_catalog+rs62048402,Medication_use_diuretics+NHGRI-EBI_GWAS_catalog+rs62048402,Medication_use_diuretics+NHGRI-EBI_GWAS_catalog+rs62048402	-	-	-	9.115	0.631513	-	-	-
HF	rs62048402	16:53803223-53803223	intron_variant	MODIFIER	FTO	ENSG00000140718	Transcript	ENST00000471389.1	protein_coding	-	-	-	-0.0007544	-0.0003288	-	GO:0001659:temperature_homeostasis,GO:0005634:nucleus,GO:0006307:DNA_dealkylation_involved_in_DNA_repair,GO:0008198:ferrous_iron_binding,GO:0010883:regulation_of_lipid_storage,GO:0035515:oxidative_RNA_demethylase_activity,GO:0035516:oxidative_DNA_demethylase_activity,GO:0035552:oxidative_single-stranded_DNA_demethylation,GO:0035553:oxidative_single-stranded_RNA_demethylation,GO:0040014:regulation_of_multicellular_organism_growth,GO:0042245:RNA_repair,GO:0043734:DNA-N1-methyladenine_dioxygenase_activity,GO:0044065:regulation_of_respiratory_system_process,GO:0060612:adipose_tissue_development,GO:0070350:regulation_of_white_fat_cell_proliferation,GO:0070989:oxidative_demethylation,GO:0080111:DNA_demethylation	-	GROWTH_RETARDATION__DEVELOPMENTAL_DELAY__COARSE_FACIES__AND_EARLY_DEATH+DDG2P+ENSG00000140718,GROWTH_RETARDATION__DEVELOPMENTAL_DELAY__COARSE_FACIES__AND_EARLY_DEATH+G2P+ENSG00000140718,GROWTH_RETARDATION__DEVELOPMENTAL_DELAY__COARSE_FACIES__AND_EARLY+MIM_morbid+ENSG00000140718,Lethal_polymalformative_syndrome__Boissel_type+Orphanet+ENSG00000140718,Breast_Cancer+NHGRI-EBI_GWAS_catalog+rs62048402,Drinks_per_week+NHGRI-EBI_GWAS_catalog+rs62048402,Medication_use_diuretics+NHGRI-EBI_GWAS_catalog+rs62048402,Medication_use_diuretics+NHGRI-EBI_GWAS_catalog+rs62048402	-	-	-	8.594	0.574638	-	-	-
HF	rs62048402	16:53803223-53803223	intron_variant,non_coding_transcript_variant	MODIFIER	FTO	ENSG00000140718	Transcript	ENST00000570395.1	processed_transcript	-	-	-	-0.0007544	-0.0003288	-	-	-	GROWTH_RETARDATION__DEVELOPMENTAL_DELAY__COARSE_FACIES__AND_EARLY_DEATH+DDG2P+ENSG00000140718,GROWTH_RETARDATION__DEVELOPMENTAL_DELAY__COARSE_FACIES__AND_EARLY_DEATH+G2P+ENSG00000140718,GROWTH_RETARDATION__DEVELOPMENTAL_DELAY__COARSE_FACIES__AND_EARLY+MIM_morbid+ENSG00000140718,Lethal_polymalformative_syndrome__Boissel_type+Orphanet+ENSG00000140718,Breast_Cancer+NHGRI-EBI_GWAS_catalog+rs62048402,Drinks_per_week+NHGRI-EBI_GWAS_catalog+rs62048402,Medication_use_diuretics+NHGRI-EBI_GWAS_catalog+rs62048402,Medication_use_diuretics+NHGRI-EBI_GWAS_catalog+rs62048402	-	-	-	9.115	0.631513	-	-	-
HF	rs62048402	16:53803223-53803223	intron_variant,non_coding_transcript_variant	MODIFIER	FTO	ENSG00000140718	Transcript	ENST00000570395.1	processed_transcript	-	-	-	-0.0007544	-0.0003288	-	-	-	GROWTH_RETARDATION__DEVELOPMENTAL_DELAY__COARSE_FACIES__AND_EARLY_DEATH+DDG2P+ENSG00000140718,GROWTH_RETARDATION__DEVELOPMENTAL_DELAY__COARSE_FACIES__AND_EARLY_DEATH+G2P+ENSG00000140718,GROWTH_RETARDATION__DEVELOPMENTAL_DELAY__COARSE_FACIES__AND_EARLY+MIM_morbid+ENSG00000140718,Lethal_polymalformative_syndrome__Boissel_type+Orphanet+ENSG00000140718,Breast_Cancer+NHGRI-EBI_GWAS_catalog+rs62048402,Drinks_per_week+NHGRI-EBI_GWAS_catalog+rs62048402,Medication_use_diuretics+NHGRI-EBI_GWAS_catalog+rs62048402,Medication_use_diuretics+NHGRI-EBI_GWAS_catalog+rs62048402	-	-	-	8.594	0.574638	-	-	-
HF	rs7359336	16:69733460-69733460	3_prime_UTR_variant	MODIFIER	NFAT5	ENSG00000102908	Transcript	ENST00000349945.1	protein_coding	-	-	-	-	-	-	GO:0001816:cytokine_production,GO:0003677:DNA_binding,GO:0003700:sequence-specific_DNA_binding_transcription_factor_activity,GO:0005515:protein_binding,GO:0005634:nucleus,GO:0005737:cytoplasm,GO:0006355:regulation_of_transcription_-_DNA-templated,GO:0006366:transcription_from_RNA_polymerase_II_promoter,GO:0007165:signal_transduction,GO:0007588:excretion,GO:0045944:positive_regulation_of_transcription_from_RNA_polymerase_II_promoter,GO:0070884:regulation_of_calcineurin-NFAT_signaling_cascade	-	Inflammatory_bowel_disease-recurrent_sinopulmonary_infections_syndrome+Orphanet+ENSG00000102908,Cholesterol_to_total_lipids_ratio_in_very_small_VLDL+NHGRI-EBI_GWAS_catalog+rs7359336,Cholesteryl_esters_to_total_lipids_ratio_in_medium_VLDL+NHGRI-EBI_GWAS_catalog+rs7359336,Cholesteryl_esters_to_total_lipids_ratio_in_very_small_VLDL+NHGRI-EBI_GWAS_catalog+rs7359336,Free_cholesterol_to_total_lipids_ratio_in_large_LDL+NHGRI-EBI_GWAS_catalog+rs7359336,Triglycerides_to_total_lipids_ratio_in_very_small_VLDL+NHGRI-EBI_GWAS_catalog+rs7359336	-	-	-	11.65	0.950809	-	-	-
HF	rs7359336	16:69733460-69733460	3_prime_UTR_variant	MODIFIER	NFAT5	ENSG00000102908	Transcript	ENST00000354436.2	protein_coding	-	-	-	-	-	-	GO:0001816:cytokine_production,GO:0003677:DNA_binding,GO:0003700:sequence-specific_DNA_binding_transcription_factor_activity,GO:0005515:protein_binding,GO:0005634:nucleus,GO:0005737:cytoplasm,GO:0006355:regulation_of_transcription_-_DNA-templated,GO:0006366:transcription_from_RNA_polymerase_II_promoter,GO:0007165:signal_transduction,GO:0007588:excretion,GO:0045944:positive_regulation_of_transcription_from_RNA_polymerase_II_promoter,GO:0070884:regulation_of_calcineurin-NFAT_signaling_cascade	-	Inflammatory_bowel_disease-recurrent_sinopulmonary_infections_syndrome+Orphanet+ENSG00000102908,Cholesterol_to_total_lipids_ratio_in_very_small_VLDL+NHGRI-EBI_GWAS_catalog+rs7359336,Cholesteryl_esters_to_total_lipids_ratio_in_medium_VLDL+NHGRI-EBI_GWAS_catalog+rs7359336,Cholesteryl_esters_to_total_lipids_ratio_in_very_small_VLDL+NHGRI-EBI_GWAS_catalog+rs7359336,Free_cholesterol_to_total_lipids_ratio_in_large_LDL+NHGRI-EBI_GWAS_catalog+rs7359336,Triglycerides_to_total_lipids_ratio_in_very_small_VLDL+NHGRI-EBI_GWAS_catalog+rs7359336	-	-	-	11.65	0.950809	-	-	-
HF	rs7359336	16:69733460-69733460	3_prime_UTR_variant	MODIFIER	NFAT5	ENSG00000102908	Transcript	ENST00000393742.2	protein_coding	-	-	-	-	-	-	GO:0001816:cytokine_production,GO:0003677:DNA_binding,GO:0003700:sequence-specific_DNA_binding_transcription_factor_activity,GO:0005515:protein_binding,GO:0005634:nucleus,GO:0005737:cytoplasm,GO:0006355:regulation_of_transcription_-_DNA-templated,GO:0006366:transcription_from_RNA_polymerase_II_promoter,GO:0007165:signal_transduction,GO:0007588:excretion,GO:0045944:positive_regulation_of_transcription_from_RNA_polymerase_II_promoter,GO:0070884:regulation_of_calcineurin-NFAT_signaling_cascade	-	Inflammatory_bowel_disease-recurrent_sinopulmonary_infections_syndrome+Orphanet+ENSG00000102908,Cholesterol_to_total_lipids_ratio_in_very_small_VLDL+NHGRI-EBI_GWAS_catalog+rs7359336,Cholesteryl_esters_to_total_lipids_ratio_in_medium_VLDL+NHGRI-EBI_GWAS_catalog+rs7359336,Cholesteryl_esters_to_total_lipids_ratio_in_very_small_VLDL+NHGRI-EBI_GWAS_catalog+rs7359336,Free_cholesterol_to_total_lipids_ratio_in_large_LDL+NHGRI-EBI_GWAS_catalog+rs7359336,Triglycerides_to_total_lipids_ratio_in_very_small_VLDL+NHGRI-EBI_GWAS_catalog+rs7359336	-	-	-	11.65	0.950809	-	-	-
HF	rs7359336	16:69733460-69733460	3_prime_UTR_variant,NMD_transcript_variant	MODIFIER	NFAT5	ENSG00000102908	Transcript	ENST00000426654.2	nonsense_mediated_decay	-	-	-	-	-	-	GO:0003700:sequence-specific_DNA_binding_transcription_factor_activity	-	Inflammatory_bowel_disease-recurrent_sinopulmonary_infections_syndrome+Orphanet+ENSG00000102908,Cholesterol_to_total_lipids_ratio_in_very_small_VLDL+NHGRI-EBI_GWAS_catalog+rs7359336,Cholesteryl_esters_to_total_lipids_ratio_in_medium_VLDL+NHGRI-EBI_GWAS_catalog+rs7359336,Cholesteryl_esters_to_total_lipids_ratio_in_very_small_VLDL+NHGRI-EBI_GWAS_catalog+rs7359336,Free_cholesterol_to_total_lipids_ratio_in_large_LDL+NHGRI-EBI_GWAS_catalog+rs7359336,Triglycerides_to_total_lipids_ratio_in_very_small_VLDL+NHGRI-EBI_GWAS_catalog+rs7359336	-	-	-	11.65	0.950809	-	-	-
HF	rs7359336	16:69733460-69733460	3_prime_UTR_variant	MODIFIER	NFAT5	ENSG00000102908	Transcript	ENST00000432919.1	protein_coding	-	-	-	-	-	-	GO:0001816:cytokine_production,GO:0003677:DNA_binding,GO:0003700:sequence-specific_DNA_binding_transcription_factor_activity,GO:0005515:protein_binding,GO:0005634:nucleus,GO:0005737:cytoplasm,GO:0006355:regulation_of_transcription_-_DNA-templated,GO:0006366:transcription_from_RNA_polymerase_II_promoter,GO:0007165:signal_transduction,GO:0007588:excretion,GO:0010628:positive_regulation_of_gene_expression,GO:0045944:positive_regulation_of_transcription_from_RNA_polymerase_II_promoter,GO:0070884:regulation_of_calcineurin-NFAT_signaling_cascade	-	Inflammatory_bowel_disease-recurrent_sinopulmonary_infections_syndrome+Orphanet+ENSG00000102908,Cholesterol_to_total_lipids_ratio_in_very_small_VLDL+NHGRI-EBI_GWAS_catalog+rs7359336,Cholesteryl_esters_to_total_lipids_ratio_in_medium_VLDL+NHGRI-EBI_GWAS_catalog+rs7359336,Cholesteryl_esters_to_total_lipids_ratio_in_very_small_VLDL+NHGRI-EBI_GWAS_catalog+rs7359336,Free_cholesterol_to_total_lipids_ratio_in_large_LDL+NHGRI-EBI_GWAS_catalog+rs7359336,Triglycerides_to_total_lipids_ratio_in_very_small_VLDL+NHGRI-EBI_GWAS_catalog+rs7359336	-	-	-	11.65	0.950809	-	-	-
HF	rs7359336	16:69733460-69733460	upstream_gene_variant	MODIFIER	RP11-311C24.1	ENSG00000260772	Transcript	ENST00000561622.1	3prime_overlapping_ncRNA	-	-	-	-	-	-	-	-	Inflammatory_bowel_disease-recurrent_sinopulmonary_infections_syndrome+Orphanet+ENSG00000102908,Cholesterol_to_total_lipids_ratio_in_very_small_VLDL+NHGRI-EBI_GWAS_catalog+rs7359336,Cholesteryl_esters_to_total_lipids_ratio_in_medium_VLDL+NHGRI-EBI_GWAS_catalog+rs7359336,Cholesteryl_esters_to_total_lipids_ratio_in_very_small_VLDL+NHGRI-EBI_GWAS_catalog+rs7359336,Free_cholesterol_to_total_lipids_ratio_in_large_LDL+NHGRI-EBI_GWAS_catalog+rs7359336,Triglycerides_to_total_lipids_ratio_in_very_small_VLDL+NHGRI-EBI_GWAS_catalog+rs7359336	-	-	-	11.65	0.950809	-	-	-
HF	rs7359336	16:69733460-69733460	downstream_gene_variant	MODIFIER	NFAT5	ENSG00000102908	Transcript	ENST00000565301.1	protein_coding	-	-	-	-	-	-	GO:0003700:sequence-specific_DNA_binding_transcription_factor_activity	-	Inflammatory_bowel_disease-recurrent_sinopulmonary_infections_syndrome+Orphanet+ENSG00000102908,Cholesterol_to_total_lipids_ratio_in_very_small_VLDL+NHGRI-EBI_GWAS_catalog+rs7359336,Cholesteryl_esters_to_total_lipids_ratio_in_medium_VLDL+NHGRI-EBI_GWAS_catalog+rs7359336,Cholesteryl_esters_to_total_lipids_ratio_in_very_small_VLDL+NHGRI-EBI_GWAS_catalog+rs7359336,Free_cholesterol_to_total_lipids_ratio_in_large_LDL+NHGRI-EBI_GWAS_catalog+rs7359336,Triglycerides_to_total_lipids_ratio_in_very_small_VLDL+NHGRI-EBI_GWAS_catalog+rs7359336	-	-	-	11.65	0.950809	-	-	-
HF	rs7359336	16:69733460-69733460	downstream_gene_variant	MODIFIER	NFAT5	ENSG00000102908	Transcript	ENST00000566899.1	protein_coding	-	-	-	-	-	-	GO:0001816:cytokine_production,GO:0003677:DNA_binding,GO:0003700:sequence-specific_DNA_binding_transcription_factor_activity,GO:0005515:protein_binding,GO:0005634:nucleus,GO:0005737:cytoplasm,GO:0006355:regulation_of_transcription_-_DNA-templated,GO:0006366:transcription_from_RNA_polymerase_II_promoter,GO:0007165:signal_transduction,GO:0007588:excretion,GO:0045944:positive_regulation_of_transcription_from_RNA_polymerase_II_promoter,GO:0070884:regulation_of_calcineurin-NFAT_signaling_cascade	-	Inflammatory_bowel_disease-recurrent_sinopulmonary_infections_syndrome+Orphanet+ENSG00000102908,Cholesterol_to_total_lipids_ratio_in_very_small_VLDL+NHGRI-EBI_GWAS_catalog+rs7359336,Cholesteryl_esters_to_total_lipids_ratio_in_medium_VLDL+NHGRI-EBI_GWAS_catalog+rs7359336,Cholesteryl_esters_to_total_lipids_ratio_in_very_small_VLDL+NHGRI-EBI_GWAS_catalog+rs7359336,Free_cholesterol_to_total_lipids_ratio_in_large_LDL+NHGRI-EBI_GWAS_catalog+rs7359336,Triglycerides_to_total_lipids_ratio_in_very_small_VLDL+NHGRI-EBI_GWAS_catalog+rs7359336	-	-	-	11.65	0.950809	-	-	-
HF	rs7359336	16:69733460-69733460	downstream_gene_variant	MODIFIER	NFAT5	ENSG00000102908	Transcript	ENST00000567239.1	protein_coding	-	-	-	-	-	-	GO:0001816:cytokine_production,GO:0003677:DNA_binding,GO:0003700:sequence-specific_DNA_binding_transcription_factor_activity,GO:0005515:protein_binding,GO:0005634:nucleus,GO:0005737:cytoplasm,GO:0006355:regulation_of_transcription_-_DNA-templated,GO:0006366:transcription_from_RNA_polymerase_II_promoter,GO:0007165:signal_transduction,GO:0007588:excretion,GO:0045944:positive_regulation_of_transcription_from_RNA_polymerase_II_promoter,GO:0070884:regulation_of_calcineurin-NFAT_signaling_cascade	-	Inflammatory_bowel_disease-recurrent_sinopulmonary_infections_syndrome+Orphanet+ENSG00000102908,Cholesterol_to_total_lipids_ratio_in_very_small_VLDL+NHGRI-EBI_GWAS_catalog+rs7359336,Cholesteryl_esters_to_total_lipids_ratio_in_medium_VLDL+NHGRI-EBI_GWAS_catalog+rs7359336,Cholesteryl_esters_to_total_lipids_ratio_in_very_small_VLDL+NHGRI-EBI_GWAS_catalog+rs7359336,Free_cholesterol_to_total_lipids_ratio_in_large_LDL+NHGRI-EBI_GWAS_catalog+rs7359336,Triglycerides_to_total_lipids_ratio_in_very_small_VLDL+NHGRI-EBI_GWAS_catalog+rs7359336	-	-	-	11.65	0.950809	-	-	-
HF	rs11149830	16:75450627-75450627	intron_variant	MODIFIER	CFDP1	ENSG00000153774	Transcript	ENST00000283882.3	protein_coding	-	-	-	-	-	-	GO:0003674:molecular_function,GO:0005575:cellular_component,GO:0007155:cell_adhesion,GO:0007275:multicellular_organismal_development,GO:0008150:biological_process,GO:0008360:regulation_of_cell_shape,GO:0042127:regulation_of_cell_proliferation,GO:0043066:negative_regulation_of_apoptotic_process,GO:2000270:negative_regulation_of_fibroblast_apoptotic_process	-	-	-	-	-	0.44	-0.296132	-	-	-
HF	rs11149830	16:75450627-75450627	intron_variant	MODIFIER	CFDP1	ENSG00000153774	Transcript	ENST00000283882.3	protein_coding	-	-	-	-	-	-	GO:0003674:molecular_function,GO:0005575:cellular_component,GO:0007155:cell_adhesion,GO:0007275:multicellular_organismal_development,GO:0008150:biological_process,GO:0008360:regulation_of_cell_shape,GO:0042127:regulation_of_cell_proliferation,GO:0043066:negative_regulation_of_apoptotic_process,GO:2000270:negative_regulation_of_fibroblast_apoptotic_process	-	-	-	-	-	0.559	-0.245933	-	-	-
HF	rs11149830	16:75450627-75450627	intron_variant,non_coding_transcript_variant	MODIFIER	CFDP1	ENSG00000153774	Transcript	ENST00000564286.1	processed_transcript	-	-	-	-	-	-	-	-	-	-	-	-	0.44	-0.296132	-	-	-
HF	rs11149830	16:75450627-75450627	intron_variant,non_coding_transcript_variant	MODIFIER	CFDP1	ENSG00000153774	Transcript	ENST00000564286.1	processed_transcript	-	-	-	-	-	-	-	-	-	-	-	-	0.559	-0.245933	-	-	-
HF	rs11149830	16:75450627-75450627	intron_variant,non_coding_transcript_variant	MODIFIER	CFDP1	ENSG00000153774	Transcript	ENST00000565646.1	processed_transcript	-	-	-	-	-	-	-	-	-	-	-	-	0.44	-0.296132	-	-	-
HF	rs11149830	16:75450627-75450627	intron_variant,non_coding_transcript_variant	MODIFIER	CFDP1	ENSG00000153774	Transcript	ENST00000565646.1	processed_transcript	-	-	-	-	-	-	-	-	-	-	-	-	0.559	-0.245933	-	-	-
HF	rs11149830	16:75450627-75450627	intron_variant	MODIFIER	CFDP1	ENSG00000153774	Transcript	ENST00000566254.1	protein_coding	-	-	-	-	-	-	-	-	-	-	-	-	0.44	-0.296132	-	-	-
HF	rs11149830	16:75450627-75450627	intron_variant	MODIFIER	CFDP1	ENSG00000153774	Transcript	ENST00000566254.1	protein_coding	-	-	-	-	-	-	-	-	-	-	-	-	0.559	-0.245933	-	-	-
HF	rs11149830	16:75450627-75450627	intron_variant,non_coding_transcript_variant	MODIFIER	CFDP1	ENSG00000153774	Transcript	ENST00000566901.1	retained_intron	-	-	-	-	-	-	-	-	-	-	-	-	0.44	-0.296132	-	-	-
HF	rs11149830	16:75450627-75450627	intron_variant,non_coding_transcript_variant	MODIFIER	CFDP1	ENSG00000153774	Transcript	ENST00000566901.1	retained_intron	-	-	-	-	-	-	-	-	-	-	-	-	0.559	-0.245933	-	-	-
HF	rs62043959	16:81525204-81525204	intron_variant	MODIFIER	CMIP	ENSG00000153815	Transcript	ENST00000537098.3	protein_coding	-	-	-	-0.0001665	-8.25e-05	-	GO:0005515:protein_binding,GO:0005634:nucleus,GO:0005737:cytoplasm	-	Medication_use_beta_blocking_agents+NHGRI-EBI_GWAS_catalog+rs62043959,Medication_use_beta_blocking_agents+NHGRI-EBI_GWAS_catalog+rs62043959	-	-	-	0.027	-0.93782	-	-	-
HF	rs62043959	16:81525204-81525204	upstream_gene_variant	MODIFIER	CMIP	ENSG00000153815	Transcript	ENST00000539778.2	protein_coding	-	-	-	-0.0001665	-8.25e-05	-	GO:0005515:protein_binding,GO:0005634:nucleus,GO:0005737:cytoplasm	-	Medication_use_beta_blocking_agents+NHGRI-EBI_GWAS_catalog+rs62043959,Medication_use_beta_blocking_agents+NHGRI-EBI_GWAS_catalog+rs62043959	-	-	-	0.027	-0.93782	-	-	-
HF	rs3096294	16:89365286-89365286	intron_variant	MODIFIER	ANKRD11	ENSG00000167522	Transcript	ENST00000301030.4	protein_coding	-	-	-	-	-	-	GO:0001701:in_utero_embryonic_development,GO:0001894:tissue_homeostasis,GO:0005515:protein_binding,GO:0005634:nucleus,GO:0035264:multicellular_organism_growth,GO:0042475:odontogenesis_of_dentin-containing_tooth,GO:0048705:skeletal_system_morphogenesis,GO:0060323:head_morphogenesis,GO:0060325:face_morphogenesis,GO:0060348:bone_development	-	KBG_syndrome+DDG2P+ENSG00000167522,KBG_syndrome+G2P+ENSG00000167522,KBG_syndrome+MIM_morbid+ENSG00000167522,16q24.3_microdeletion_syndrome+Orphanet+ENSG00000167522,KBG_syndrome+Orphanet+ENSG00000167522	-	-	-	0.287	-0.387761	-	-	-
HF	rs3096294	16:89365286-89365286	intron_variant	MODIFIER	ANKRD11	ENSG00000167522	Transcript	ENST00000301030.4	protein_coding	-	-	-	-	-	-	GO:0001701:in_utero_embryonic_development,GO:0001894:tissue_homeostasis,GO:0005515:protein_binding,GO:0005634:nucleus,GO:0035264:multicellular_organism_growth,GO:0042475:odontogenesis_of_dentin-containing_tooth,GO:0048705:skeletal_system_morphogenesis,GO:0060323:head_morphogenesis,GO:0060325:face_morphogenesis,GO:0060348:bone_development	-	KBG_syndrome+DDG2P+ENSG00000167522,KBG_syndrome+G2P+ENSG00000167522,KBG_syndrome+MIM_morbid+ENSG00000167522,16q24.3_microdeletion_syndrome+Orphanet+ENSG00000167522,KBG_syndrome+Orphanet+ENSG00000167522	-	-	-	0.158	-0.517382	-	-	-
HF	rs3096294	16:89365286-89365286	intron_variant,NMD_transcript_variant	MODIFIER	ANKRD11	ENSG00000167522	Transcript	ENST00000330736.5	nonsense_mediated_decay	-	-	-	-	-	-	-	-	KBG_syndrome+DDG2P+ENSG00000167522,KBG_syndrome+G2P+ENSG00000167522,KBG_syndrome+MIM_morbid+ENSG00000167522,16q24.3_microdeletion_syndrome+Orphanet+ENSG00000167522,KBG_syndrome+Orphanet+ENSG00000167522	-	-	-	0.287	-0.387761	-	-	-
HF	rs3096294	16:89365286-89365286	intron_variant,NMD_transcript_variant	MODIFIER	ANKRD11	ENSG00000167522	Transcript	ENST00000330736.5	nonsense_mediated_decay	-	-	-	-	-	-	-	-	KBG_syndrome+DDG2P+ENSG00000167522,KBG_syndrome+G2P+ENSG00000167522,KBG_syndrome+MIM_morbid+ENSG00000167522,16q24.3_microdeletion_syndrome+Orphanet+ENSG00000167522,KBG_syndrome+Orphanet+ENSG00000167522	-	-	-	0.158	-0.517382	-	-	-
HF	rs3096294	16:89365286-89365286	intron_variant	MODIFIER	ANKRD11	ENSG00000167522	Transcript	ENST00000378330.2	protein_coding	-	-	-	-	-	-	GO:0001701:in_utero_embryonic_development,GO:0001894:tissue_homeostasis,GO:0005515:protein_binding,GO:0005634:nucleus,GO:0035264:multicellular_organism_growth,GO:0042475:odontogenesis_of_dentin-containing_tooth,GO:0048705:skeletal_system_morphogenesis,GO:0060325:face_morphogenesis,GO:0060348:bone_development	-	KBG_syndrome+DDG2P+ENSG00000167522,KBG_syndrome+G2P+ENSG00000167522,KBG_syndrome+MIM_morbid+ENSG00000167522,16q24.3_microdeletion_syndrome+Orphanet+ENSG00000167522,KBG_syndrome+Orphanet+ENSG00000167522	-	-	-	0.287	-0.387761	-	-	-
HF	rs3096294	16:89365286-89365286	intron_variant	MODIFIER	ANKRD11	ENSG00000167522	Transcript	ENST00000378330.2	protein_coding	-	-	-	-	-	-	GO:0001701:in_utero_embryonic_development,GO:0001894:tissue_homeostasis,GO:0005515:protein_binding,GO:0005634:nucleus,GO:0035264:multicellular_organism_growth,GO:0042475:odontogenesis_of_dentin-containing_tooth,GO:0048705:skeletal_system_morphogenesis,GO:0060325:face_morphogenesis,GO:0060348:bone_development	-	KBG_syndrome+DDG2P+ENSG00000167522,KBG_syndrome+G2P+ENSG00000167522,KBG_syndrome+MIM_morbid+ENSG00000167522,16q24.3_microdeletion_syndrome+Orphanet+ENSG00000167522,KBG_syndrome+Orphanet+ENSG00000167522	-	-	-	0.158	-0.517382	-	-	-
HF	rs3096294	16:89365286-89365286	intron_variant,NMD_transcript_variant	MODIFIER	ANKRD11	ENSG00000167522	Transcript	ENST00000378332.2	nonsense_mediated_decay	-	-	-	-	-	-	-	-	KBG_syndrome+DDG2P+ENSG00000167522,KBG_syndrome+G2P+ENSG00000167522,KBG_syndrome+MIM_morbid+ENSG00000167522,16q24.3_microdeletion_syndrome+Orphanet+ENSG00000167522,KBG_syndrome+Orphanet+ENSG00000167522	-	-	-	0.287	-0.387761	-	-	-
HF	rs3096294	16:89365286-89365286	intron_variant,NMD_transcript_variant	MODIFIER	ANKRD11	ENSG00000167522	Transcript	ENST00000378332.2	nonsense_mediated_decay	-	-	-	-	-	-	-	-	KBG_syndrome+DDG2P+ENSG00000167522,KBG_syndrome+G2P+ENSG00000167522,KBG_syndrome+MIM_morbid+ENSG00000167522,16q24.3_microdeletion_syndrome+Orphanet+ENSG00000167522,KBG_syndrome+Orphanet+ENSG00000167522	-	-	-	0.158	-0.517382	-	-	-
HF	rs3096294	16:89365286-89365286	intron_variant,NMD_transcript_variant	MODIFIER	ANKRD11	ENSG00000167522	Transcript	ENST00000562275.1	nonsense_mediated_decay	-	-	-	-	-	-	-	-	KBG_syndrome+DDG2P+ENSG00000167522,KBG_syndrome+G2P+ENSG00000167522,KBG_syndrome+MIM_morbid+ENSG00000167522,16q24.3_microdeletion_syndrome+Orphanet+ENSG00000167522,KBG_syndrome+Orphanet+ENSG00000167522	-	-	-	0.287	-0.387761	-	-	-
HF	rs3096294	16:89365286-89365286	intron_variant,NMD_transcript_variant	MODIFIER	ANKRD11	ENSG00000167522	Transcript	ENST00000562275.1	nonsense_mediated_decay	-	-	-	-	-	-	-	-	KBG_syndrome+DDG2P+ENSG00000167522,KBG_syndrome+G2P+ENSG00000167522,KBG_syndrome+MIM_morbid+ENSG00000167522,16q24.3_microdeletion_syndrome+Orphanet+ENSG00000167522,KBG_syndrome+Orphanet+ENSG00000167522	-	-	-	0.158	-0.517382	-	-	-
HF	rs3096294	16:89365286-89365286	intron_variant,non_coding_transcript_variant	MODIFIER	ANKRD11	ENSG00000167522	Transcript	ENST00000562816.1	processed_transcript	-	-	-	-	-	-	-	-	KBG_syndrome+DDG2P+ENSG00000167522,KBG_syndrome+G2P+ENSG00000167522,KBG_syndrome+MIM_morbid+ENSG00000167522,16q24.3_microdeletion_syndrome+Orphanet+ENSG00000167522,KBG_syndrome+Orphanet+ENSG00000167522	-	-	-	0.287	-0.387761	-	-	-
HF	rs3096294	16:89365286-89365286	intron_variant,non_coding_transcript_variant	MODIFIER	ANKRD11	ENSG00000167522	Transcript	ENST00000562816.1	processed_transcript	-	-	-	-	-	-	-	-	KBG_syndrome+DDG2P+ENSG00000167522,KBG_syndrome+G2P+ENSG00000167522,KBG_syndrome+MIM_morbid+ENSG00000167522,16q24.3_microdeletion_syndrome+Orphanet+ENSG00000167522,KBG_syndrome+Orphanet+ENSG00000167522	-	-	-	0.158	-0.517382	-	-	-
HF	rs3096294	16:89365286-89365286	downstream_gene_variant	MODIFIER	AC137932.5	ENSG00000260279	Transcript	ENST00000563087.1	antisense	-	-	-	-	-	-	-	-	KBG_syndrome+DDG2P+ENSG00000167522,KBG_syndrome+G2P+ENSG00000167522,KBG_syndrome+MIM_morbid+ENSG00000167522,16q24.3_microdeletion_syndrome+Orphanet+ENSG00000167522,KBG_syndrome+Orphanet+ENSG00000167522	-	-	-	0.287	-0.387761	-	-	-
HF	rs3096294	16:89365286-89365286	downstream_gene_variant	MODIFIER	AC137932.5	ENSG00000260279	Transcript	ENST00000563087.1	antisense	-	-	-	-	-	-	-	-	KBG_syndrome+DDG2P+ENSG00000167522,KBG_syndrome+G2P+ENSG00000167522,KBG_syndrome+MIM_morbid+ENSG00000167522,16q24.3_microdeletion_syndrome+Orphanet+ENSG00000167522,KBG_syndrome+Orphanet+ENSG00000167522	-	-	-	0.158	-0.517382	-	-	-
HF	rs3096294	16:89365286-89365286	downstream_gene_variant	MODIFIER	ANKRD11	ENSG00000167522	Transcript	ENST00000563291.1	protein_coding	-	-	-	-	-	-	-	-	KBG_syndrome+DDG2P+ENSG00000167522,KBG_syndrome+G2P+ENSG00000167522,KBG_syndrome+MIM_morbid+ENSG00000167522,16q24.3_microdeletion_syndrome+Orphanet+ENSG00000167522,KBG_syndrome+Orphanet+ENSG00000167522	-	-	-	0.287	-0.387761	-	-	-
HF	rs3096294	16:89365286-89365286	downstream_gene_variant	MODIFIER	ANKRD11	ENSG00000167522	Transcript	ENST00000563291.1	protein_coding	-	-	-	-	-	-	-	-	KBG_syndrome+DDG2P+ENSG00000167522,KBG_syndrome+G2P+ENSG00000167522,KBG_syndrome+MIM_morbid+ENSG00000167522,16q24.3_microdeletion_syndrome+Orphanet+ENSG00000167522,KBG_syndrome+Orphanet+ENSG00000167522	-	-	-	0.158	-0.517382	-	-	-
HF	rs3096294	16:89365286-89365286	downstream_gene_variant	MODIFIER	AC137932.5	ENSG00000260279	Transcript	ENST00000564394.1	antisense	-	-	-	-	-	-	-	-	KBG_syndrome+DDG2P+ENSG00000167522,KBG_syndrome+G2P+ENSG00000167522,KBG_syndrome+MIM_morbid+ENSG00000167522,16q24.3_microdeletion_syndrome+Orphanet+ENSG00000167522,KBG_syndrome+Orphanet+ENSG00000167522	-	-	-	0.287	-0.387761	-	-	-
HF	rs3096294	16:89365286-89365286	downstream_gene_variant	MODIFIER	AC137932.5	ENSG00000260279	Transcript	ENST00000564394.1	antisense	-	-	-	-	-	-	-	-	KBG_syndrome+DDG2P+ENSG00000167522,KBG_syndrome+G2P+ENSG00000167522,KBG_syndrome+MIM_morbid+ENSG00000167522,16q24.3_microdeletion_syndrome+Orphanet+ENSG00000167522,KBG_syndrome+Orphanet+ENSG00000167522	-	-	-	0.158	-0.517382	-	-	-
HF	rs3096294	16:89365286-89365286	intron_variant,non_coding_transcript_variant	MODIFIER	ANKRD11	ENSG00000167522	Transcript	ENST00000564553.1	retained_intron	-	-	-	-	-	-	-	-	KBG_syndrome+DDG2P+ENSG00000167522,KBG_syndrome+G2P+ENSG00000167522,KBG_syndrome+MIM_morbid+ENSG00000167522,16q24.3_microdeletion_syndrome+Orphanet+ENSG00000167522,KBG_syndrome+Orphanet+ENSG00000167522	-	-	-	0.287	-0.387761	-	-	-
HF	rs3096294	16:89365286-89365286	intron_variant,non_coding_transcript_variant	MODIFIER	ANKRD11	ENSG00000167522	Transcript	ENST00000564553.1	retained_intron	-	-	-	-	-	-	-	-	KBG_syndrome+DDG2P+ENSG00000167522,KBG_syndrome+G2P+ENSG00000167522,KBG_syndrome+MIM_morbid+ENSG00000167522,16q24.3_microdeletion_syndrome+Orphanet+ENSG00000167522,KBG_syndrome+Orphanet+ENSG00000167522	-	-	-	0.158	-0.517382	-	-	-
HF	rs3096294	16:89365286-89365286	downstream_gene_variant	MODIFIER	ANKRD11	ENSG00000167522	Transcript	ENST00000566858.1	processed_transcript	-	-	-	-	-	-	-	-	KBG_syndrome+DDG2P+ENSG00000167522,KBG_syndrome+G2P+ENSG00000167522,KBG_syndrome+MIM_morbid+ENSG00000167522,16q24.3_microdeletion_syndrome+Orphanet+ENSG00000167522,KBG_syndrome+Orphanet+ENSG00000167522	-	-	-	0.287	-0.387761	-	-	-
HF	rs3096294	16:89365286-89365286	downstream_gene_variant	MODIFIER	ANKRD11	ENSG00000167522	Transcript	ENST00000566858.1	processed_transcript	-	-	-	-	-	-	-	-	KBG_syndrome+DDG2P+ENSG00000167522,KBG_syndrome+G2P+ENSG00000167522,KBG_syndrome+MIM_morbid+ENSG00000167522,16q24.3_microdeletion_syndrome+Orphanet+ENSG00000167522,KBG_syndrome+Orphanet+ENSG00000167522	-	-	-	0.158	-0.517382	-	-	-
HF	rs3096294	16:89365286-89365286	downstream_gene_variant	MODIFIER	ANKRD11	ENSG00000167522	Transcript	ENST00000567699.1	processed_transcript	-	-	-	-	-	-	-	-	KBG_syndrome+DDG2P+ENSG00000167522,KBG_syndrome+G2P+ENSG00000167522,KBG_syndrome+MIM_morbid+ENSG00000167522,16q24.3_microdeletion_syndrome+Orphanet+ENSG00000167522,KBG_syndrome+Orphanet+ENSG00000167522	-	-	-	0.287	-0.387761	-	-	-
HF	rs3096294	16:89365286-89365286	downstream_gene_variant	MODIFIER	ANKRD11	ENSG00000167522	Transcript	ENST00000567699.1	processed_transcript	-	-	-	-	-	-	-	-	KBG_syndrome+DDG2P+ENSG00000167522,KBG_syndrome+G2P+ENSG00000167522,KBG_syndrome+MIM_morbid+ENSG00000167522,16q24.3_microdeletion_syndrome+Orphanet+ENSG00000167522,KBG_syndrome+Orphanet+ENSG00000167522	-	-	-	0.158	-0.517382	-	-	-
HF	rs3096294	16:89365286-89365286	non_coding_transcript_exon_variant	MODIFIER	ANKRD11	ENSG00000167522	Transcript	ENST00000567736.1	processed_transcript	-	-	-	-	-	-	-	-	KBG_syndrome+DDG2P+ENSG00000167522,KBG_syndrome+G2P+ENSG00000167522,KBG_syndrome+MIM_morbid+ENSG00000167522,16q24.3_microdeletion_syndrome+Orphanet+ENSG00000167522,KBG_syndrome+Orphanet+ENSG00000167522	-	-	-	0.287	-0.387761	-	-	-
HF	rs3096294	16:89365286-89365286	non_coding_transcript_exon_variant	MODIFIER	ANKRD11	ENSG00000167522	Transcript	ENST00000567736.1	processed_transcript	-	-	-	-	-	-	-	-	KBG_syndrome+DDG2P+ENSG00000167522,KBG_syndrome+G2P+ENSG00000167522,KBG_syndrome+MIM_morbid+ENSG00000167522,16q24.3_microdeletion_syndrome+Orphanet+ENSG00000167522,KBG_syndrome+Orphanet+ENSG00000167522	-	-	-	0.158	-0.517382	-	-	-
HF	rs3096294	16:89365286-89365286	downstream_gene_variant	MODIFIER	ANKRD11	ENSG00000167522	Transcript	ENST00000568924.1	processed_transcript	-	-	-	-	-	-	-	-	KBG_syndrome+DDG2P+ENSG00000167522,KBG_syndrome+G2P+ENSG00000167522,KBG_syndrome+MIM_morbid+ENSG00000167522,16q24.3_microdeletion_syndrome+Orphanet+ENSG00000167522,KBG_syndrome+Orphanet+ENSG00000167522	-	-	-	0.287	-0.387761	-	-	-
HF	rs3096294	16:89365286-89365286	downstream_gene_variant	MODIFIER	ANKRD11	ENSG00000167522	Transcript	ENST00000568924.1	processed_transcript	-	-	-	-	-	-	-	-	KBG_syndrome+DDG2P+ENSG00000167522,KBG_syndrome+G2P+ENSG00000167522,KBG_syndrome+MIM_morbid+ENSG00000167522,16q24.3_microdeletion_syndrome+Orphanet+ENSG00000167522,KBG_syndrome+Orphanet+ENSG00000167522	-	-	-	0.158	-0.517382	-	-	-
HF	rs4790337	17:1274595-1274595	intron_variant	MODIFIER	YWHAE	ENSG00000108953	Transcript	ENST00000264335.8	protein_coding	-	-	-	0.00010175	7.6e-05	-	GO:0000086:G2/M_transition_of_mitotic_cell_cycle,GO:0000278:mitotic_cell_cycle,GO:0001764:neuron_migration,GO:0003064:regulation_of_heart_rate_by_hormone,GO:0005515:protein_binding,GO:0005739:mitochondrion,GO:0005829:cytosol,GO:0005871:kinesin_complex,GO:0006605:protein_targeting,GO:0006915:apoptotic_process,GO:0015459:potassium_channel_regulator_activity,GO:0019048:modulation_by_virus_of_host_morphology_or_physiology,GO:0019899:enzyme_binding,GO:0019904:protein_domain_specific_binding,GO:0021766:hippocampus_development,GO:0021987:cerebral_cortex_development,GO:0030659:cytoplasmic_vesicle_membrane,GO:0032403:protein_complex_binding,GO:0035308:negative_regulation_of_protein_dephosphorylation,GO:0035329:hippo_signaling,GO:0035556:intracellular_signal_transduction,GO:0042470:melanosome,GO:0042826:histone_deacetylase_binding,GO:0043281:regulation_of_cysteine-type_endopeptidase_activity_involved_in_apoptotic_process,GO:0044325:ion_channel_binding,GO:0046982:protein_heterodimerization_activity,GO:0048011:neurotrophin_TRK_receptor_signaling_pathway,GO:0050815:phosphoserine_binding,GO:0051219:phosphoprotein_binding,GO:0060306:regulation_of_membrane_repolarization,GO:0070062:extracellular_vesicular_exosome,GO:0086013:membrane_repolarization_during_cardiac_muscle_cell_action_potential,GO:0086091:regulation_of_heart_rate_by_cardiac_conduction,GO:0097190:apoptotic_signaling_pathway,GO:0097193:intrinsic_apoptotic_signaling_pathway,GO:1900740:positive_regulation_of_protein_insertion_into_mitochondrial_membrane_involved_in_apoptotic_signaling_pathway,GO:1901016:regulation_of_potassium_ion_transmembrane_transporter_activity,GO:1902309:negative_regulation_of_peptidyl-serine_dephosphorylation	-	17p13.3_microduplication_syndrome+Orphanet+ENSG00000108953,Clear_cell_sarcoma_of_kidney+Orphanet+ENSG00000108953,Distal_17p13.3_microdeletion_syndrome+Orphanet+ENSG00000108953,Endometrial_stromal_sarcoma+Orphanet+ENSG00000108953,Miller-Dieker_syndrome+Orphanet+ENSG00000108953	-	-	-	1.295	-0.077423	-	-	-
HF	rs4790337	17:1274595-1274595	intron_variant,non_coding_transcript_variant	MODIFIER	YWHAE	ENSG00000108953	Transcript	ENST00000469398.1	retained_intron	-	-	-	0.00010175	7.6e-05	-	-	-	17p13.3_microduplication_syndrome+Orphanet+ENSG00000108953,Clear_cell_sarcoma_of_kidney+Orphanet+ENSG00000108953,Distal_17p13.3_microdeletion_syndrome+Orphanet+ENSG00000108953,Endometrial_stromal_sarcoma+Orphanet+ENSG00000108953,Miller-Dieker_syndrome+Orphanet+ENSG00000108953	-	-	-	1.295	-0.077423	-	-	-
HF	rs4790337	17:1274595-1274595	intron_variant,non_coding_transcript_variant	MODIFIER	YWHAE	ENSG00000108953	Transcript	ENST00000486241.1	retained_intron	-	-	-	0.00010175	7.6e-05	-	-	-	17p13.3_microduplication_syndrome+Orphanet+ENSG00000108953,Clear_cell_sarcoma_of_kidney+Orphanet+ENSG00000108953,Distal_17p13.3_microdeletion_syndrome+Orphanet+ENSG00000108953,Endometrial_stromal_sarcoma+Orphanet+ENSG00000108953,Miller-Dieker_syndrome+Orphanet+ENSG00000108953	-	-	-	1.295	-0.077423	-	-	-
HF	rs4790337	17:1274595-1274595	intron_variant,non_coding_transcript_variant	MODIFIER	YWHAE	ENSG00000108953	Transcript	ENST00000489287.1	retained_intron	-	-	-	0.00010175	7.6e-05	-	-	-	17p13.3_microduplication_syndrome+Orphanet+ENSG00000108953,Clear_cell_sarcoma_of_kidney+Orphanet+ENSG00000108953,Distal_17p13.3_microdeletion_syndrome+Orphanet+ENSG00000108953,Endometrial_stromal_sarcoma+Orphanet+ENSG00000108953,Miller-Dieker_syndrome+Orphanet+ENSG00000108953	-	-	-	1.295	-0.077423	-	-	-
HF	rs4790337	17:1274595-1274595	intron_variant	MODIFIER	YWHAE	ENSG00000108953	Transcript	ENST00000571732.1	protein_coding	-	-	-	0.00010175	7.6e-05	-	GO:0000086:G2/M_transition_of_mitotic_cell_cycle,GO:0000278:mitotic_cell_cycle,GO:0001764:neuron_migration,GO:0003064:regulation_of_heart_rate_by_hormone,GO:0005515:protein_binding,GO:0005739:mitochondrion,GO:0005829:cytosol,GO:0005871:kinesin_complex,GO:0006605:protein_targeting,GO:0006915:apoptotic_process,GO:0015459:potassium_channel_regulator_activity,GO:0019048:modulation_by_virus_of_host_morphology_or_physiology,GO:0019899:enzyme_binding,GO:0019904:protein_domain_specific_binding,GO:0021766:hippocampus_development,GO:0021987:cerebral_cortex_development,GO:0030659:cytoplasmic_vesicle_membrane,GO:0032403:protein_complex_binding,GO:0035329:hippo_signaling,GO:0035556:intracellular_signal_transduction,GO:0042470:melanosome,GO:0042826:histone_deacetylase_binding,GO:0043281:regulation_of_cysteine-type_endopeptidase_activity_involved_in_apoptotic_process,GO:0044325:ion_channel_binding,GO:0046982:protein_heterodimerization_activity,GO:0048011:neurotrophin_TRK_receptor_signaling_pathway,GO:0050815:phosphoserine_binding,GO:0051219:phosphoprotein_binding,GO:0060306:regulation_of_membrane_repolarization,GO:0070062:extracellular_vesicular_exosome,GO:0086013:membrane_repolarization_during_cardiac_muscle_cell_action_potential,GO:0086091:regulation_of_heart_rate_by_cardiac_conduction,GO:0097190:apoptotic_signaling_pathway,GO:0097193:intrinsic_apoptotic_signaling_pathway,GO:1900740:positive_regulation_of_protein_insertion_into_mitochondrial_membrane_involved_in_apoptotic_signaling_pathway,GO:1901016:regulation_of_potassium_ion_transmembrane_transporter_activity,GO:1902309:negative_regulation_of_peptidyl-serine_dephosphorylation	-	17p13.3_microduplication_syndrome+Orphanet+ENSG00000108953,Clear_cell_sarcoma_of_kidney+Orphanet+ENSG00000108953,Distal_17p13.3_microdeletion_syndrome+Orphanet+ENSG00000108953,Endometrial_stromal_sarcoma+Orphanet+ENSG00000108953,Miller-Dieker_syndrome+Orphanet+ENSG00000108953	-	-	-	1.295	-0.077423	-	-	-
HF	rs4790337	17:1274595-1274595	intron_variant	MODIFIER	YWHAE	ENSG00000108953	Transcript	ENST00000573026.1	protein_coding	-	-	-	0.00010175	7.6e-05	-	-	-	17p13.3_microduplication_syndrome+Orphanet+ENSG00000108953,Clear_cell_sarcoma_of_kidney+Orphanet+ENSG00000108953,Distal_17p13.3_microdeletion_syndrome+Orphanet+ENSG00000108953,Endometrial_stromal_sarcoma+Orphanet+ENSG00000108953,Miller-Dieker_syndrome+Orphanet+ENSG00000108953	-	-	-	1.295	-0.077423	-	-	-
HF	rs4790337	17:1274595-1274595	intron_variant,NMD_transcript_variant	MODIFIER	YWHAE	ENSG00000108953	Transcript	ENST00000573196.1	nonsense_mediated_decay	-	-	-	0.00010175	7.6e-05	-	GO:0019904:protein_domain_specific_binding	-	17p13.3_microduplication_syndrome+Orphanet+ENSG00000108953,Clear_cell_sarcoma_of_kidney+Orphanet+ENSG00000108953,Distal_17p13.3_microdeletion_syndrome+Orphanet+ENSG00000108953,Endometrial_stromal_sarcoma+Orphanet+ENSG00000108953,Miller-Dieker_syndrome+Orphanet+ENSG00000108953	-	-	-	1.295	-0.077423	-	-	-
HF	rs4790337	17:1274595-1274595	intron_variant	MODIFIER	YWHAE	ENSG00000108953	Transcript	ENST00000575977.1	protein_coding	-	-	-	0.00010175	7.6e-05	-	GO:0019904:protein_domain_specific_binding	-	17p13.3_microduplication_syndrome+Orphanet+ENSG00000108953,Clear_cell_sarcoma_of_kidney+Orphanet+ENSG00000108953,Distal_17p13.3_microdeletion_syndrome+Orphanet+ENSG00000108953,Endometrial_stromal_sarcoma+Orphanet+ENSG00000108953,Miller-Dieker_syndrome+Orphanet+ENSG00000108953	-	-	-	1.295	-0.077423	-	-	-
HF	rs1675698	17:2191681-2191681	intron_variant	MODIFIER	SMG6	ENSG00000070366	Transcript	ENST00000263073.6	protein_coding	-	-	-	-	-	-	GO:0000184:nuclear-transcribed_mRNA_catabolic_process_-_nonsense-mediated_decay,GO:0000723:telomere_maintenance,GO:0000781:chromosome_-_telomeric_region,GO:0004521:endoribonuclease_activity,GO:0005515:protein_binding,GO:0005634:nucleus,GO:0005697:telomerase_holoenzyme_complex,GO:0005730:nucleolus,GO:0005737:cytoplasm,GO:0005829:cytosol,GO:0006406:mRNA_export_from_nucleus,GO:0010467:gene_expression,GO:0016070:RNA_metabolic_process,GO:0016071:mRNA_metabolic_process,GO:0035145:exon-exon_junction_complex,GO:0035303:regulation_of_dephosphorylation,GO:0042162:telomeric_DNA_binding,GO:0046872:metal_ion_binding	-	-	-	-	-	7.514	0.464225	-	-	-
HF	rs1675698	17:2191681-2191681	intron_variant	MODIFIER	SMG6	ENSG00000070366	Transcript	ENST00000263073.6	protein_coding	-	-	-	-	-	-	GO:0000184:nuclear-transcribed_mRNA_catabolic_process_-_nonsense-mediated_decay,GO:0000723:telomere_maintenance,GO:0000781:chromosome_-_telomeric_region,GO:0004521:endoribonuclease_activity,GO:0005515:protein_binding,GO:0005634:nucleus,GO:0005697:telomerase_holoenzyme_complex,GO:0005730:nucleolus,GO:0005737:cytoplasm,GO:0005829:cytosol,GO:0006406:mRNA_export_from_nucleus,GO:0010467:gene_expression,GO:0016070:RNA_metabolic_process,GO:0016071:mRNA_metabolic_process,GO:0035145:exon-exon_junction_complex,GO:0035303:regulation_of_dephosphorylation,GO:0042162:telomeric_DNA_binding,GO:0046872:metal_ion_binding	-	-	-	-	-	7.52	0.464872	-	-	-
HF	rs1675698	17:2191681-2191681	intron_variant	MODIFIER	SMG6	ENSG00000070366	Transcript	ENST00000544865.1	protein_coding	-	-	-	-	-	-	GO:0000184:nuclear-transcribed_mRNA_catabolic_process_-_nonsense-mediated_decay,GO:0000723:telomere_maintenance,GO:0000781:chromosome_-_telomeric_region,GO:0004521:endoribonuclease_activity,GO:0005515:protein_binding,GO:0005634:nucleus,GO:0005697:telomerase_holoenzyme_complex,GO:0005730:nucleolus,GO:0005737:cytoplasm,GO:0005829:cytosol,GO:0006406:mRNA_export_from_nucleus,GO:0010467:gene_expression,GO:0016070:RNA_metabolic_process,GO:0016071:mRNA_metabolic_process,GO:0035145:exon-exon_junction_complex,GO:0035303:regulation_of_dephosphorylation,GO:0042162:telomeric_DNA_binding,GO:0046872:metal_ion_binding	-	-	-	-	-	7.514	0.464225	-	-	-
HF	rs1675698	17:2191681-2191681	intron_variant	MODIFIER	SMG6	ENSG00000070366	Transcript	ENST00000544865.1	protein_coding	-	-	-	-	-	-	GO:0000184:nuclear-transcribed_mRNA_catabolic_process_-_nonsense-mediated_decay,GO:0000723:telomere_maintenance,GO:0000781:chromosome_-_telomeric_region,GO:0004521:endoribonuclease_activity,GO:0005515:protein_binding,GO:0005634:nucleus,GO:0005697:telomerase_holoenzyme_complex,GO:0005730:nucleolus,GO:0005737:cytoplasm,GO:0005829:cytosol,GO:0006406:mRNA_export_from_nucleus,GO:0010467:gene_expression,GO:0016070:RNA_metabolic_process,GO:0016071:mRNA_metabolic_process,GO:0035145:exon-exon_junction_complex,GO:0035303:regulation_of_dephosphorylation,GO:0042162:telomeric_DNA_binding,GO:0046872:metal_ion_binding	-	-	-	-	-	7.52	0.464872	-	-	-
HF	rs391548	17:4889816-4889816	intron_variant	MODIFIER	CAMTA2	ENSG00000108509	Transcript	ENST00000348066.3	protein_coding	-	-	-	-	-	-	GO:0003677:DNA_binding,GO:0003682:chromatin_binding,GO:0005515:protein_binding,GO:0005634:nucleus,GO:0006351:transcription_-_DNA-templated,GO:0006357:regulation_of_transcription_from_RNA_polymerase_II_promoter,GO:0008134:transcription_factor_binding,GO:0014898:cardiac_muscle_hypertrophy_in_response_to_stress,GO:0042826:histone_deacetylase_binding,GO:0045944:positive_regulation_of_transcription_from_RNA_polymerase_II_promoter	-	-	-	-	-	16.04	1.81084	-	-	-
HF	rs391548	17:4889816-4889816	intron_variant	MODIFIER	CAMTA2	ENSG00000108509	Transcript	ENST00000348066.3	protein_coding	-	-	-	-	-	-	GO:0003677:DNA_binding,GO:0003682:chromatin_binding,GO:0005515:protein_binding,GO:0005634:nucleus,GO:0006351:transcription_-_DNA-templated,GO:0006357:regulation_of_transcription_from_RNA_polymerase_II_promoter,GO:0008134:transcription_factor_binding,GO:0014898:cardiac_muscle_hypertrophy_in_response_to_stress,GO:0042826:histone_deacetylase_binding,GO:0045944:positive_regulation_of_transcription_from_RNA_polymerase_II_promoter	-	-	-	-	-	14.2	1.38817	-	-	-
HF	rs391548	17:4889816-4889816	intron_variant	MODIFIER	CAMTA2	ENSG00000108509	Transcript	ENST00000348066.3	protein_coding	-	-	-	-	-	-	GO:0003677:DNA_binding,GO:0003682:chromatin_binding,GO:0005515:protein_binding,GO:0005634:nucleus,GO:0006351:transcription_-_DNA-templated,GO:0006357:regulation_of_transcription_from_RNA_polymerase_II_promoter,GO:0008134:transcription_factor_binding,GO:0014898:cardiac_muscle_hypertrophy_in_response_to_stress,GO:0042826:histone_deacetylase_binding,GO:0045944:positive_regulation_of_transcription_from_RNA_polymerase_II_promoter	-	-	-	-	-	15.62	1.70653	-	-	-
HF	rs391548	17:4889816-4889816	downstream_gene_variant	MODIFIER	INCA1	ENSG00000196388	Transcript	ENST00000355025.3	protein_coding	-	-	-	-	-	-	GO:0004861:cyclin-dependent_protein_serine/threonine_kinase_inhibitor_activity,GO:0005515:protein_binding,GO:0005634:nucleus,GO:0005737:cytoplasm,GO:0008285:negative_regulation_of_cell_proliferation,GO:0030332:cyclin_binding,GO:0043065:positive_regulation_of_apoptotic_process,GO:0045736:negative_regulation_of_cyclin-dependent_protein_serine/threonine_kinase_activity	-	-	-	-	-	16.04	1.81084	-	-	-
HF	rs391548	17:4889816-4889816	downstream_gene_variant	MODIFIER	INCA1	ENSG00000196388	Transcript	ENST00000355025.3	protein_coding	-	-	-	-	-	-	GO:0004861:cyclin-dependent_protein_serine/threonine_kinase_inhibitor_activity,GO:0005515:protein_binding,GO:0005634:nucleus,GO:0005737:cytoplasm,GO:0008285:negative_regulation_of_cell_proliferation,GO:0030332:cyclin_binding,GO:0043065:positive_regulation_of_apoptotic_process,GO:0045736:negative_regulation_of_cyclin-dependent_protein_serine/threonine_kinase_activity	-	-	-	-	-	14.2	1.38817	-	-	-
HF	rs391548	17:4889816-4889816	downstream_gene_variant	MODIFIER	INCA1	ENSG00000196388	Transcript	ENST00000355025.3	protein_coding	-	-	-	-	-	-	GO:0004861:cyclin-dependent_protein_serine/threonine_kinase_inhibitor_activity,GO:0005515:protein_binding,GO:0005634:nucleus,GO:0005737:cytoplasm,GO:0008285:negative_regulation_of_cell_proliferation,GO:0030332:cyclin_binding,GO:0043065:positive_regulation_of_apoptotic_process,GO:0045736:negative_regulation_of_cyclin-dependent_protein_serine/threonine_kinase_activity	-	-	-	-	-	15.62	1.70653	-	-	-
HF	rs391548	17:4889816-4889816	intron_variant	MODIFIER	CAMTA2	ENSG00000108509	Transcript	ENST00000358183.4	protein_coding	-	-	-	-	-	-	GO:0003677:DNA_binding,GO:0003682:chromatin_binding,GO:0005515:protein_binding,GO:0005634:nucleus,GO:0006351:transcription_-_DNA-templated,GO:0006357:regulation_of_transcription_from_RNA_polymerase_II_promoter,GO:0008134:transcription_factor_binding,GO:0014898:cardiac_muscle_hypertrophy_in_response_to_stress,GO:0042826:histone_deacetylase_binding,GO:0045944:positive_regulation_of_transcription_from_RNA_polymerase_II_promoter	-	-	-	-	-	16.04	1.81084	-	-	-
HF	rs391548	17:4889816-4889816	intron_variant	MODIFIER	CAMTA2	ENSG00000108509	Transcript	ENST00000358183.4	protein_coding	-	-	-	-	-	-	GO:0003677:DNA_binding,GO:0003682:chromatin_binding,GO:0005515:protein_binding,GO:0005634:nucleus,GO:0006351:transcription_-_DNA-templated,GO:0006357:regulation_of_transcription_from_RNA_polymerase_II_promoter,GO:0008134:transcription_factor_binding,GO:0014898:cardiac_muscle_hypertrophy_in_response_to_stress,GO:0042826:histone_deacetylase_binding,GO:0045944:positive_regulation_of_transcription_from_RNA_polymerase_II_promoter	-	-	-	-	-	14.2	1.38817	-	-	-
HF	rs391548	17:4889816-4889816	intron_variant	MODIFIER	CAMTA2	ENSG00000108509	Transcript	ENST00000358183.4	protein_coding	-	-	-	-	-	-	GO:0003677:DNA_binding,GO:0003682:chromatin_binding,GO:0005515:protein_binding,GO:0005634:nucleus,GO:0006351:transcription_-_DNA-templated,GO:0006357:regulation_of_transcription_from_RNA_polymerase_II_promoter,GO:0008134:transcription_factor_binding,GO:0014898:cardiac_muscle_hypertrophy_in_response_to_stress,GO:0042826:histone_deacetylase_binding,GO:0045944:positive_regulation_of_transcription_from_RNA_polymerase_II_promoter	-	-	-	-	-	15.62	1.70653	-	-	-
HF	rs391548	17:4889816-4889816	intron_variant	MODIFIER	CAMTA2	ENSG00000108509	Transcript	ENST00000361571.5	protein_coding	-	-	-	-	-	-	GO:0003677:DNA_binding,GO:0003682:chromatin_binding,GO:0005515:protein_binding,GO:0005634:nucleus,GO:0006351:transcription_-_DNA-templated,GO:0006357:regulation_of_transcription_from_RNA_polymerase_II_promoter,GO:0008134:transcription_factor_binding,GO:0014898:cardiac_muscle_hypertrophy_in_response_to_stress,GO:0042826:histone_deacetylase_binding,GO:0045944:positive_regulation_of_transcription_from_RNA_polymerase_II_promoter	-	-	-	-	-	16.04	1.81084	-	-	-
HF	rs391548	17:4889816-4889816	intron_variant	MODIFIER	CAMTA2	ENSG00000108509	Transcript	ENST00000361571.5	protein_coding	-	-	-	-	-	-	GO:0003677:DNA_binding,GO:0003682:chromatin_binding,GO:0005515:protein_binding,GO:0005634:nucleus,GO:0006351:transcription_-_DNA-templated,GO:0006357:regulation_of_transcription_from_RNA_polymerase_II_promoter,GO:0008134:transcription_factor_binding,GO:0014898:cardiac_muscle_hypertrophy_in_response_to_stress,GO:0042826:histone_deacetylase_binding,GO:0045944:positive_regulation_of_transcription_from_RNA_polymerase_II_promoter	-	-	-	-	-	14.2	1.38817	-	-	-
HF	rs391548	17:4889816-4889816	intron_variant	MODIFIER	CAMTA2	ENSG00000108509	Transcript	ENST00000361571.5	protein_coding	-	-	-	-	-	-	GO:0003677:DNA_binding,GO:0003682:chromatin_binding,GO:0005515:protein_binding,GO:0005634:nucleus,GO:0006351:transcription_-_DNA-templated,GO:0006357:regulation_of_transcription_from_RNA_polymerase_II_promoter,GO:0008134:transcription_factor_binding,GO:0014898:cardiac_muscle_hypertrophy_in_response_to_stress,GO:0042826:histone_deacetylase_binding,GO:0045944:positive_regulation_of_transcription_from_RNA_polymerase_II_promoter	-	-	-	-	-	15.62	1.70653	-	-	-
HF	rs391548	17:4889816-4889816	upstream_gene_variant	MODIFIER	AC004771.1	ENSG00000203562	Transcript	ENST00000366373.2	pseudogene	-	-	-	-	-	-	-	-	-	-	-	-	16.04	1.81084	-	-	-
HF	rs391548	17:4889816-4889816	upstream_gene_variant	MODIFIER	AC004771.1	ENSG00000203562	Transcript	ENST00000366373.2	pseudogene	-	-	-	-	-	-	-	-	-	-	-	-	14.2	1.38817	-	-	-
HF	rs391548	17:4889816-4889816	upstream_gene_variant	MODIFIER	AC004771.1	ENSG00000203562	Transcript	ENST00000366373.2	pseudogene	-	-	-	-	-	-	-	-	-	-	-	-	15.62	1.70653	-	-	-
HF	rs391548	17:4889816-4889816	intron_variant	MODIFIER	CAMTA2	ENSG00000108509	Transcript	ENST00000381311.5	protein_coding	-	-	-	-	-	-	GO:0003677:DNA_binding,GO:0003682:chromatin_binding,GO:0005515:protein_binding,GO:0005634:nucleus,GO:0006351:transcription_-_DNA-templated,GO:0006357:regulation_of_transcription_from_RNA_polymerase_II_promoter,GO:0008134:transcription_factor_binding,GO:0014898:cardiac_muscle_hypertrophy_in_response_to_stress,GO:0042826:histone_deacetylase_binding,GO:0045944:positive_regulation_of_transcription_from_RNA_polymerase_II_promoter	-	-	-	-	-	16.04	1.81084	-	-	-
HF	rs391548	17:4889816-4889816	intron_variant	MODIFIER	CAMTA2	ENSG00000108509	Transcript	ENST00000381311.5	protein_coding	-	-	-	-	-	-	GO:0003677:DNA_binding,GO:0003682:chromatin_binding,GO:0005515:protein_binding,GO:0005634:nucleus,GO:0006351:transcription_-_DNA-templated,GO:0006357:regulation_of_transcription_from_RNA_polymerase_II_promoter,GO:0008134:transcription_factor_binding,GO:0014898:cardiac_muscle_hypertrophy_in_response_to_stress,GO:0042826:histone_deacetylase_binding,GO:0045944:positive_regulation_of_transcription_from_RNA_polymerase_II_promoter	-	-	-	-	-	14.2	1.38817	-	-	-
HF	rs391548	17:4889816-4889816	intron_variant	MODIFIER	CAMTA2	ENSG00000108509	Transcript	ENST00000381311.5	protein_coding	-	-	-	-	-	-	GO:0003677:DNA_binding,GO:0003682:chromatin_binding,GO:0005515:protein_binding,GO:0005634:nucleus,GO:0006351:transcription_-_DNA-templated,GO:0006357:regulation_of_transcription_from_RNA_polymerase_II_promoter,GO:0008134:transcription_factor_binding,GO:0014898:cardiac_muscle_hypertrophy_in_response_to_stress,GO:0042826:histone_deacetylase_binding,GO:0045944:positive_regulation_of_transcription_from_RNA_polymerase_II_promoter	-	-	-	-	-	15.62	1.70653	-	-	-
HF	rs391548	17:4889816-4889816	downstream_gene_variant	MODIFIER	INCA1	ENSG00000196388	Transcript	ENST00000396829.2	protein_coding	-	-	-	-	-	-	GO:0004861:cyclin-dependent_protein_serine/threonine_kinase_inhibitor_activity,GO:0005515:protein_binding,GO:0005634:nucleus,GO:0005737:cytoplasm,GO:0008285:negative_regulation_of_cell_proliferation,GO:0030332:cyclin_binding,GO:0043065:positive_regulation_of_apoptotic_process,GO:0045736:negative_regulation_of_cyclin-dependent_protein_serine/threonine_kinase_activity,GO:2001235:positive_regulation_of_apoptotic_signaling_pathway	-	-	-	-	-	16.04	1.81084	-	-	-
HF	rs391548	17:4889816-4889816	downstream_gene_variant	MODIFIER	INCA1	ENSG00000196388	Transcript	ENST00000396829.2	protein_coding	-	-	-	-	-	-	GO:0004861:cyclin-dependent_protein_serine/threonine_kinase_inhibitor_activity,GO:0005515:protein_binding,GO:0005634:nucleus,GO:0005737:cytoplasm,GO:0008285:negative_regulation_of_cell_proliferation,GO:0030332:cyclin_binding,GO:0043065:positive_regulation_of_apoptotic_process,GO:0045736:negative_regulation_of_cyclin-dependent_protein_serine/threonine_kinase_activity,GO:2001235:positive_regulation_of_apoptotic_signaling_pathway	-	-	-	-	-	14.2	1.38817	-	-	-
HF	rs391548	17:4889816-4889816	downstream_gene_variant	MODIFIER	INCA1	ENSG00000196388	Transcript	ENST00000396829.2	protein_coding	-	-	-	-	-	-	GO:0004861:cyclin-dependent_protein_serine/threonine_kinase_inhibitor_activity,GO:0005515:protein_binding,GO:0005634:nucleus,GO:0005737:cytoplasm,GO:0008285:negative_regulation_of_cell_proliferation,GO:0030332:cyclin_binding,GO:0043065:positive_regulation_of_apoptotic_process,GO:0045736:negative_regulation_of_cyclin-dependent_protein_serine/threonine_kinase_activity,GO:2001235:positive_regulation_of_apoptotic_signaling_pathway	-	-	-	-	-	15.62	1.70653	-	-	-
HF	rs391548	17:4889816-4889816	intron_variant	MODIFIER	CAMTA2	ENSG00000108509	Transcript	ENST00000414043.3	protein_coding	-	-	-	-	-	-	GO:0003677:DNA_binding,GO:0003682:chromatin_binding,GO:0005515:protein_binding,GO:0005634:nucleus,GO:0006351:transcription_-_DNA-templated,GO:0006357:regulation_of_transcription_from_RNA_polymerase_II_promoter,GO:0008134:transcription_factor_binding,GO:0014898:cardiac_muscle_hypertrophy_in_response_to_stress,GO:0042826:histone_deacetylase_binding,GO:0045944:positive_regulation_of_transcription_from_RNA_polymerase_II_promoter	-	-	-	-	-	16.04	1.81084	-	-	-
HF	rs391548	17:4889816-4889816	intron_variant	MODIFIER	CAMTA2	ENSG00000108509	Transcript	ENST00000414043.3	protein_coding	-	-	-	-	-	-	GO:0003677:DNA_binding,GO:0003682:chromatin_binding,GO:0005515:protein_binding,GO:0005634:nucleus,GO:0006351:transcription_-_DNA-templated,GO:0006357:regulation_of_transcription_from_RNA_polymerase_II_promoter,GO:0008134:transcription_factor_binding,GO:0014898:cardiac_muscle_hypertrophy_in_response_to_stress,GO:0042826:histone_deacetylase_binding,GO:0045944:positive_regulation_of_transcription_from_RNA_polymerase_II_promoter	-	-	-	-	-	14.2	1.38817	-	-	-
HF	rs391548	17:4889816-4889816	intron_variant	MODIFIER	CAMTA2	ENSG00000108509	Transcript	ENST00000414043.3	protein_coding	-	-	-	-	-	-	GO:0003677:DNA_binding,GO:0003682:chromatin_binding,GO:0005515:protein_binding,GO:0005634:nucleus,GO:0006351:transcription_-_DNA-templated,GO:0006357:regulation_of_transcription_from_RNA_polymerase_II_promoter,GO:0008134:transcription_factor_binding,GO:0014898:cardiac_muscle_hypertrophy_in_response_to_stress,GO:0042826:histone_deacetylase_binding,GO:0045944:positive_regulation_of_transcription_from_RNA_polymerase_II_promoter	-	-	-	-	-	15.62	1.70653	-	-	-
HF	rs391548	17:4889816-4889816	upstream_gene_variant	MODIFIER	CAMTA2	ENSG00000108509	Transcript	ENST00000571831.1	processed_transcript	-	-	-	-	-	-	-	-	-	-	-	-	16.04	1.81084	-	-	-
HF	rs391548	17:4889816-4889816	upstream_gene_variant	MODIFIER	CAMTA2	ENSG00000108509	Transcript	ENST00000571831.1	processed_transcript	-	-	-	-	-	-	-	-	-	-	-	-	14.2	1.38817	-	-	-
HF	rs391548	17:4889816-4889816	upstream_gene_variant	MODIFIER	CAMTA2	ENSG00000108509	Transcript	ENST00000571831.1	processed_transcript	-	-	-	-	-	-	-	-	-	-	-	-	15.62	1.70653	-	-	-
HF	rs391548	17:4889816-4889816	intron_variant	MODIFIER	CAMTA2	ENSG00000108509	Transcript	ENST00000572543.1	protein_coding	-	-	-	-	-	-	GO:0003677:DNA_binding,GO:0005515:protein_binding,GO:0005634:nucleus	-	-	-	-	-	16.04	1.81084	-	-	-
HF	rs391548	17:4889816-4889816	intron_variant	MODIFIER	CAMTA2	ENSG00000108509	Transcript	ENST00000572543.1	protein_coding	-	-	-	-	-	-	GO:0003677:DNA_binding,GO:0005515:protein_binding,GO:0005634:nucleus	-	-	-	-	-	14.2	1.38817	-	-	-
HF	rs391548	17:4889816-4889816	intron_variant	MODIFIER	CAMTA2	ENSG00000108509	Transcript	ENST00000572543.1	protein_coding	-	-	-	-	-	-	GO:0003677:DNA_binding,GO:0005515:protein_binding,GO:0005634:nucleus	-	-	-	-	-	15.62	1.70653	-	-	-
HF	rs391548	17:4889816-4889816	intron_variant,NMD_transcript_variant	MODIFIER	CAMTA2	ENSG00000108509	Transcript	ENST00000573004.1	nonsense_mediated_decay	-	-	-	-	-	-	GO:0003677:DNA_binding,GO:0005634:nucleus	-	-	-	-	-	16.04	1.81084	-	-	-
HF	rs391548	17:4889816-4889816	intron_variant,NMD_transcript_variant	MODIFIER	CAMTA2	ENSG00000108509	Transcript	ENST00000573004.1	nonsense_mediated_decay	-	-	-	-	-	-	GO:0003677:DNA_binding,GO:0005634:nucleus	-	-	-	-	-	14.2	1.38817	-	-	-
HF	rs391548	17:4889816-4889816	intron_variant,NMD_transcript_variant	MODIFIER	CAMTA2	ENSG00000108509	Transcript	ENST00000573004.1	nonsense_mediated_decay	-	-	-	-	-	-	GO:0003677:DNA_binding,GO:0005634:nucleus	-	-	-	-	-	15.62	1.70653	-	-	-
HF	rs391548	17:4889816-4889816	upstream_gene_variant	MODIFIER	RP5-1050D4.5	ENSG00000262227	Transcript	ENST00000574260.1	antisense	-	-	-	-	-	-	-	-	-	-	-	-	16.04	1.81084	-	-	-
HF	rs391548	17:4889816-4889816	upstream_gene_variant	MODIFIER	RP5-1050D4.5	ENSG00000262227	Transcript	ENST00000574260.1	antisense	-	-	-	-	-	-	-	-	-	-	-	-	14.2	1.38817	-	-	-
HF	rs391548	17:4889816-4889816	upstream_gene_variant	MODIFIER	RP5-1050D4.5	ENSG00000262227	Transcript	ENST00000574260.1	antisense	-	-	-	-	-	-	-	-	-	-	-	-	15.62	1.70653	-	-	-
HF	rs391548	17:4889816-4889816	upstream_gene_variant	MODIFIER	CAMTA2	ENSG00000108509	Transcript	ENST00000574606.2	protein_coding	-	-	-	-	-	-	GO:0003677:DNA_binding,GO:0005634:nucleus	-	-	-	-	-	16.04	1.81084	-	-	-
HF	rs391548	17:4889816-4889816	upstream_gene_variant	MODIFIER	CAMTA2	ENSG00000108509	Transcript	ENST00000574606.2	protein_coding	-	-	-	-	-	-	GO:0003677:DNA_binding,GO:0005634:nucleus	-	-	-	-	-	14.2	1.38817	-	-	-
HF	rs391548	17:4889816-4889816	upstream_gene_variant	MODIFIER	CAMTA2	ENSG00000108509	Transcript	ENST00000574606.2	protein_coding	-	-	-	-	-	-	GO:0003677:DNA_binding,GO:0005634:nucleus	-	-	-	-	-	15.62	1.70653	-	-	-
HF	rs391548	17:4889816-4889816	downstream_gene_variant	MODIFIER	INCA1	ENSG00000196388	Transcript	ENST00000574617.1	protein_coding	-	-	-	-	-	-	GO:0004861:cyclin-dependent_protein_serine/threonine_kinase_inhibitor_activity,GO:0005515:protein_binding,GO:0005634:nucleus,GO:0005737:cytoplasm,GO:0008285:negative_regulation_of_cell_proliferation,GO:0030332:cyclin_binding,GO:0043065:positive_regulation_of_apoptotic_process,GO:0045736:negative_regulation_of_cyclin-dependent_protein_serine/threonine_kinase_activity	-	-	-	-	-	16.04	1.81084	-	-	-
HF	rs391548	17:4889816-4889816	downstream_gene_variant	MODIFIER	INCA1	ENSG00000196388	Transcript	ENST00000574617.1	protein_coding	-	-	-	-	-	-	GO:0004861:cyclin-dependent_protein_serine/threonine_kinase_inhibitor_activity,GO:0005515:protein_binding,GO:0005634:nucleus,GO:0005737:cytoplasm,GO:0008285:negative_regulation_of_cell_proliferation,GO:0030332:cyclin_binding,GO:0043065:positive_regulation_of_apoptotic_process,GO:0045736:negative_regulation_of_cyclin-dependent_protein_serine/threonine_kinase_activity	-	-	-	-	-	14.2	1.38817	-	-	-
HF	rs391548	17:4889816-4889816	downstream_gene_variant	MODIFIER	INCA1	ENSG00000196388	Transcript	ENST00000574617.1	protein_coding	-	-	-	-	-	-	GO:0004861:cyclin-dependent_protein_serine/threonine_kinase_inhibitor_activity,GO:0005515:protein_binding,GO:0005634:nucleus,GO:0005737:cytoplasm,GO:0008285:negative_regulation_of_cell_proliferation,GO:0030332:cyclin_binding,GO:0043065:positive_regulation_of_apoptotic_process,GO:0045736:negative_regulation_of_cyclin-dependent_protein_serine/threonine_kinase_activity	-	-	-	-	-	15.62	1.70653	-	-	-
HF	rs391548	17:4889816-4889816	upstream_gene_variant	MODIFIER	CAMTA2	ENSG00000108509	Transcript	ENST00000574951.1	nonsense_mediated_decay	-	-	-	-	-	-	GO:0003677:DNA_binding,GO:0005634:nucleus	-	-	-	-	-	16.04	1.81084	-	-	-
HF	rs391548	17:4889816-4889816	upstream_gene_variant	MODIFIER	CAMTA2	ENSG00000108509	Transcript	ENST00000574951.1	nonsense_mediated_decay	-	-	-	-	-	-	GO:0003677:DNA_binding,GO:0005634:nucleus	-	-	-	-	-	14.2	1.38817	-	-	-
HF	rs391548	17:4889816-4889816	upstream_gene_variant	MODIFIER	CAMTA2	ENSG00000108509	Transcript	ENST00000574951.1	nonsense_mediated_decay	-	-	-	-	-	-	GO:0003677:DNA_binding,GO:0005634:nucleus	-	-	-	-	-	15.62	1.70653	-	-	-
HF	rs391548	17:4889816-4889816	upstream_gene_variant	MODIFIER	CAMTA2	ENSG00000108509	Transcript	ENST00000575580.1	retained_intron	-	-	-	-	-	-	-	-	-	-	-	-	16.04	1.81084	-	-	-
HF	rs391548	17:4889816-4889816	upstream_gene_variant	MODIFIER	CAMTA2	ENSG00000108509	Transcript	ENST00000575580.1	retained_intron	-	-	-	-	-	-	-	-	-	-	-	-	14.2	1.38817	-	-	-
HF	rs391548	17:4889816-4889816	upstream_gene_variant	MODIFIER	CAMTA2	ENSG00000108509	Transcript	ENST00000575580.1	retained_intron	-	-	-	-	-	-	-	-	-	-	-	-	15.62	1.70653	-	-	-
HF	rs391548	17:4889816-4889816	downstream_gene_variant	MODIFIER	INCA1	ENSG00000196388	Transcript	ENST00000575780.1	protein_coding	-	-	-	-	-	-	GO:0004861:cyclin-dependent_protein_serine/threonine_kinase_inhibitor_activity,GO:0005515:protein_binding,GO:0005634:nucleus,GO:0005737:cytoplasm,GO:0008285:negative_regulation_of_cell_proliferation,GO:0030332:cyclin_binding,GO:0043065:positive_regulation_of_apoptotic_process,GO:0045736:negative_regulation_of_cyclin-dependent_protein_serine/threonine_kinase_activity	-	-	-	-	-	16.04	1.81084	-	-	-
HF	rs391548	17:4889816-4889816	downstream_gene_variant	MODIFIER	INCA1	ENSG00000196388	Transcript	ENST00000575780.1	protein_coding	-	-	-	-	-	-	GO:0004861:cyclin-dependent_protein_serine/threonine_kinase_inhibitor_activity,GO:0005515:protein_binding,GO:0005634:nucleus,GO:0005737:cytoplasm,GO:0008285:negative_regulation_of_cell_proliferation,GO:0030332:cyclin_binding,GO:0043065:positive_regulation_of_apoptotic_process,GO:0045736:negative_regulation_of_cyclin-dependent_protein_serine/threonine_kinase_activity	-	-	-	-	-	14.2	1.38817	-	-	-
HF	rs391548	17:4889816-4889816	downstream_gene_variant	MODIFIER	INCA1	ENSG00000196388	Transcript	ENST00000575780.1	protein_coding	-	-	-	-	-	-	GO:0004861:cyclin-dependent_protein_serine/threonine_kinase_inhibitor_activity,GO:0005515:protein_binding,GO:0005634:nucleus,GO:0005737:cytoplasm,GO:0008285:negative_regulation_of_cell_proliferation,GO:0030332:cyclin_binding,GO:0043065:positive_regulation_of_apoptotic_process,GO:0045736:negative_regulation_of_cyclin-dependent_protein_serine/threonine_kinase_activity	-	-	-	-	-	15.62	1.70653	-	-	-
HF	rs391548	17:4889816-4889816	intron_variant,non_coding_transcript_variant	MODIFIER	RP5-1050D4.4	ENSG00000262678	Transcript	ENST00000575985.1	antisense	-	-	-	-	-	-	-	-	-	-	-	-	16.04	1.81084	-	-	-
HF	rs391548	17:4889816-4889816	intron_variant,non_coding_transcript_variant	MODIFIER	RP5-1050D4.4	ENSG00000262678	Transcript	ENST00000575985.1	antisense	-	-	-	-	-	-	-	-	-	-	-	-	14.2	1.38817	-	-	-
HF	rs391548	17:4889816-4889816	intron_variant,non_coding_transcript_variant	MODIFIER	RP5-1050D4.4	ENSG00000262678	Transcript	ENST00000575985.1	antisense	-	-	-	-	-	-	-	-	-	-	-	-	15.62	1.70653	-	-	-
HF	rs391548	17:4889816-4889816	downstream_gene_variant	MODIFIER	INCA1	ENSG00000196388	Transcript	ENST00000576820.1	protein_coding	-	-	-	-	-	-	GO:0004861:cyclin-dependent_protein_serine/threonine_kinase_inhibitor_activity,GO:0005515:protein_binding,GO:0005634:nucleus,GO:0005737:cytoplasm,GO:0008285:negative_regulation_of_cell_proliferation,GO:0030332:cyclin_binding,GO:0043065:positive_regulation_of_apoptotic_process,GO:0045736:negative_regulation_of_cyclin-dependent_protein_serine/threonine_kinase_activity	-	-	-	-	-	16.04	1.81084	-	-	-
HF	rs391548	17:4889816-4889816	downstream_gene_variant	MODIFIER	INCA1	ENSG00000196388	Transcript	ENST00000576820.1	protein_coding	-	-	-	-	-	-	GO:0004861:cyclin-dependent_protein_serine/threonine_kinase_inhibitor_activity,GO:0005515:protein_binding,GO:0005634:nucleus,GO:0005737:cytoplasm,GO:0008285:negative_regulation_of_cell_proliferation,GO:0030332:cyclin_binding,GO:0043065:positive_regulation_of_apoptotic_process,GO:0045736:negative_regulation_of_cyclin-dependent_protein_serine/threonine_kinase_activity	-	-	-	-	-	14.2	1.38817	-	-	-
HF	rs391548	17:4889816-4889816	downstream_gene_variant	MODIFIER	INCA1	ENSG00000196388	Transcript	ENST00000576820.1	protein_coding	-	-	-	-	-	-	GO:0004861:cyclin-dependent_protein_serine/threonine_kinase_inhibitor_activity,GO:0005515:protein_binding,GO:0005634:nucleus,GO:0005737:cytoplasm,GO:0008285:negative_regulation_of_cell_proliferation,GO:0030332:cyclin_binding,GO:0043065:positive_regulation_of_apoptotic_process,GO:0045736:negative_regulation_of_cyclin-dependent_protein_serine/threonine_kinase_activity	-	-	-	-	-	15.62	1.70653	-	-	-
HF	rs230958	17:15202798-15202798	downstream_gene_variant	MODIFIER	TEKT3	ENSG00000125409	Transcript	ENST00000338696.2	protein_coding	-	-	-	-	-	-	GO:0000226:microtubule_cytoskeleton_organization,GO:0005737:cytoplasm,GO:0005874:microtubule,GO:0005929:cilium	-	-	-	-	-	3.305	0.11927	-	-	-
HF	rs230958	17:15202798-15202798	downstream_gene_variant	MODIFIER	TEKT3	ENSG00000125409	Transcript	ENST00000395930.1	protein_coding	-	-	-	-	-	-	GO:0000226:microtubule_cytoskeleton_organization,GO:0005737:cytoplasm,GO:0005874:microtubule,GO:0005929:cilium	-	-	-	-	-	3.305	0.11927	-	-	-
HF	rs230958	17:15202798-15202798	downstream_gene_variant	MODIFIER	TEKT3	ENSG00000125409	Transcript	ENST00000395931.2	nonsense_mediated_decay	-	-	-	-	-	-	GO:0000226:microtubule_cytoskeleton_organization,GO:0005737:cytoplasm,GO:0005874:microtubule	-	-	-	-	-	3.305	0.11927	-	-	-
HF	rs230958	17:15202798-15202798	downstream_gene_variant	MODIFIER	TEKT3	ENSG00000125409	Transcript	ENST00000462175.1	processed_transcript	-	-	-	-	-	-	-	-	-	-	-	-	3.305	0.11927	-	-	-
HF	rs230958	17:15202798-15202798	downstream_gene_variant	MODIFIER	TEKT3	ENSG00000125409	Transcript	ENST00000578011.1	retained_intron	-	-	-	-	-	-	-	-	-	-	-	-	3.305	0.11927	-	-	-
HF	rs62073621	17:16004537-16004537	intron_variant	MODIFIER	NCOR1	ENSG00000141027	Transcript	ENST00000268712.3	protein_coding	-	-	-	0.0001714	0.000225	-	GO:0000118:histone_deacetylase_complex,GO:0000122:negative_regulation_of_transcription_from_RNA_polymerase_II_promoter,GO:0000790:nuclear_chromatin,GO:0001102:RNA_polymerase_II_activating_transcription_factor_binding,GO:0002361:CD4-positive_-_CD25-positive_-_alpha-beta_regulatory_T_cell_differentiation,GO:0003677:DNA_binding,GO:0003682:chromatin_binding,GO:0003700:sequence-specific_DNA_binding_transcription_factor_activity,GO:0003714:transcription_corepressor_activity,GO:0005515:protein_binding,GO:0005634:nucleus,GO:0005654:nucleoplasm,GO:0005667:transcription_factor_complex,GO:0005737:cytoplasm,GO:0005876:spindle_microtubule,GO:0006351:transcription_-_DNA-templated,GO:0006357:regulation_of_transcription_from_RNA_polymerase_II_promoter,GO:0006366:transcription_from_RNA_polymerase_II_promoter,GO:0006367:transcription_initiation_from_RNA_polymerase_II_promoter,GO:0007179:transforming_growth_factor_beta_receptor_signaling_pathway,GO:0007219:Notch_signaling_pathway,GO:0010467:gene_expression,GO:0014067:negative_regulation_of_phosphatidylinositol_3-kinase_cascade,GO:0014067:negative_regulation_of_phosphatidylinositol_3-kinase_signaling,GO:0016568:chromatin_modification,GO:0016580:Sin3_complex,GO:0017053:transcriptional_repressor_complex,GO:0021794:thalamus_development,GO:0031065:positive_regulation_of_histone_deacetylation,GO:0032922:circadian_regulation_of_gene_expression,GO:0035033:histone_deacetylase_regulator_activity,GO:0040014:regulation_of_multicellular_organism_growth,GO:0042632:cholesterol_homeostasis,GO:0042826:histone_deacetylase_binding,GO:0042974:retinoic_acid_receptor_binding,GO:0043565:sequence-specific_DNA_binding,GO:0044212:transcription_regulatory_region_DNA_binding,GO:0044255:cellular_lipid_metabolic_process,GO:0044281:small_molecule_metabolic_process,GO:0045892:negative_regulation_of_transcription_-_DNA-dependent,GO:0046329:negative_regulation_of_JNK_cascade,GO:0046965:retinoid_X_receptor_binding,GO:0046966:thyroid_hormone_receptor_binding,GO:0051225:spindle_assembly,GO:0060318:definitive_erythrocyte_differentiation,GO:0072362:regulation_of_glycolysis_by_negative_regulation_of_transcription_from_RNA_polymerase_II_promoter,GO:0072368:regulation_of_lipid_transport_by_negative_regulation_of_transcription_from_RNA_polymerase_II_promoter,GO:2000191:regulation_of_fatty_acid_transport	-	NCOR1-related_developmental_disorder+DDG2P+ENSG00000141027,NCOR1-related_developmental_disorder+G2P+ENSG00000141027	-	-	-	5.495	0.283394	-	-	-
HF	rs62073621	17:16004537-16004537	intron_variant	MODIFIER	NCOR1	ENSG00000141027	Transcript	ENST00000395848.1	protein_coding	-	-	-	0.0001714	0.000225	-	GO:0000118:histone_deacetylase_complex,GO:0000122:negative_regulation_of_transcription_from_RNA_polymerase_II_promoter,GO:0000790:nuclear_chromatin,GO:0001102:RNA_polymerase_II_activating_transcription_factor_binding,GO:0002361:CD4-positive_-_CD25-positive_-_alpha-beta_regulatory_T_cell_differentiation,GO:0003677:DNA_binding,GO:0003682:chromatin_binding,GO:0003700:sequence-specific_DNA_binding_transcription_factor_activity,GO:0003714:transcription_corepressor_activity,GO:0005515:protein_binding,GO:0005634:nucleus,GO:0005654:nucleoplasm,GO:0005667:transcription_factor_complex,GO:0005737:cytoplasm,GO:0005876:spindle_microtubule,GO:0006351:transcription_-_DNA-templated,GO:0006366:transcription_from_RNA_polymerase_II_promoter,GO:0006367:transcription_initiation_from_RNA_polymerase_II_promoter,GO:0007179:transforming_growth_factor_beta_receptor_signaling_pathway,GO:0007219:Notch_signaling_pathway,GO:0010467:gene_expression,GO:0014067:negative_regulation_of_phosphatidylinositol_3-kinase_signaling,GO:0016568:chromatin_modification,GO:0016580:Sin3_complex,GO:0017053:transcriptional_repressor_complex,GO:0021794:thalamus_development,GO:0031065:positive_regulation_of_histone_deacetylation,GO:0032922:circadian_regulation_of_gene_expression,GO:0035033:histone_deacetylase_regulator_activity,GO:0040014:regulation_of_multicellular_organism_growth,GO:0042632:cholesterol_homeostasis,GO:0042826:histone_deacetylase_binding,GO:0043565:sequence-specific_DNA_binding,GO:0044212:transcription_regulatory_region_DNA_binding,GO:0044255:cellular_lipid_metabolic_process,GO:0044281:small_molecule_metabolic_process,GO:0046329:negative_regulation_of_JNK_cascade,GO:0046965:retinoid_X_receptor_binding,GO:0046966:thyroid_hormone_receptor_binding,GO:0051225:spindle_assembly,GO:0060318:definitive_erythrocyte_differentiation,GO:0072362:regulation_of_glycolysis_by_negative_regulation_of_transcription_from_RNA_polymerase_II_promoter,GO:0072368:regulation_of_lipid_transport_by_negative_regulation_of_transcription_from_RNA_polymerase_II_promoter,GO:2000191:regulation_of_fatty_acid_transport	-	NCOR1-related_developmental_disorder+DDG2P+ENSG00000141027,NCOR1-related_developmental_disorder+G2P+ENSG00000141027	-	-	-	5.495	0.283394	-	-	-
HF	rs62073621	17:16004537-16004537	intron_variant	MODIFIER	NCOR1	ENSG00000141027	Transcript	ENST00000395851.1	protein_coding	-	-	-	0.0001714	0.000225	-	GO:0000118:histone_deacetylase_complex,GO:0000122:negative_regulation_of_transcription_from_RNA_polymerase_II_promoter,GO:0000790:nuclear_chromatin,GO:0001102:RNA_polymerase_II_activating_transcription_factor_binding,GO:0002361:CD4-positive_-_CD25-positive_-_alpha-beta_regulatory_T_cell_differentiation,GO:0003677:DNA_binding,GO:0003682:chromatin_binding,GO:0003700:sequence-specific_DNA_binding_transcription_factor_activity,GO:0003714:transcription_corepressor_activity,GO:0005515:protein_binding,GO:0005634:nucleus,GO:0005654:nucleoplasm,GO:0005667:transcription_factor_complex,GO:0005737:cytoplasm,GO:0005876:spindle_microtubule,GO:0006351:transcription_-_DNA-templated,GO:0006366:transcription_from_RNA_polymerase_II_promoter,GO:0006367:transcription_initiation_from_RNA_polymerase_II_promoter,GO:0007179:transforming_growth_factor_beta_receptor_signaling_pathway,GO:0007219:Notch_signaling_pathway,GO:0010467:gene_expression,GO:0014067:negative_regulation_of_phosphatidylinositol_3-kinase_signaling,GO:0016568:chromatin_modification,GO:0016580:Sin3_complex,GO:0017053:transcriptional_repressor_complex,GO:0021794:thalamus_development,GO:0031065:positive_regulation_of_histone_deacetylation,GO:0032922:circadian_regulation_of_gene_expression,GO:0035033:histone_deacetylase_regulator_activity,GO:0040014:regulation_of_multicellular_organism_growth,GO:0042632:cholesterol_homeostasis,GO:0042826:histone_deacetylase_binding,GO:0043565:sequence-specific_DNA_binding,GO:0044212:transcription_regulatory_region_DNA_binding,GO:0044255:cellular_lipid_metabolic_process,GO:0044281:small_molecule_metabolic_process,GO:0046329:negative_regulation_of_JNK_cascade,GO:0046965:retinoid_X_receptor_binding,GO:0046966:thyroid_hormone_receptor_binding,GO:0051225:spindle_assembly,GO:0060318:definitive_erythrocyte_differentiation,GO:0072362:regulation_of_glycolysis_by_negative_regulation_of_transcription_from_RNA_polymerase_II_promoter,GO:0072368:regulation_of_lipid_transport_by_negative_regulation_of_transcription_from_RNA_polymerase_II_promoter,GO:2000191:regulation_of_fatty_acid_transport	-	NCOR1-related_developmental_disorder+DDG2P+ENSG00000141027,NCOR1-related_developmental_disorder+G2P+ENSG00000141027	-	-	-	5.495	0.283394	-	-	-
HF	rs62073621	17:16004537-16004537	downstream_gene_variant	MODIFIER	RNU6-314P	ENSG00000252383	Transcript	ENST00000516574.1	snRNA	-	-	-	0.0001714	0.000225	-	-	-	NCOR1-related_developmental_disorder+DDG2P+ENSG00000141027,NCOR1-related_developmental_disorder+G2P+ENSG00000141027	-	-	-	5.495	0.283394	-	-	-
HF	rs62073621	17:16004537-16004537	downstream_gene_variant	MODIFIER	NCOR1	ENSG00000141027	Transcript	ENST00000583226.1	processed_transcript	-	-	-	0.0001714	0.000225	-	-	-	NCOR1-related_developmental_disorder+DDG2P+ENSG00000141027,NCOR1-related_developmental_disorder+G2P+ENSG00000141027	-	-	-	5.495	0.283394	-	-	-
HF	rs1320251	17:21264396-21264396	intergenic_variant	MODIFIER	-	-	-	-	-	-	-	-	-2.48e-05	-1.29e-05	-	-	-	Adult_body_size+NHGRI-EBI_GWAS_catalog+rs1320251,Body_Mass_Index+NHGRI-EBI_GWAS_catalog+rs1320251,Body_Mass_Index+NHGRI-EBI_GWAS_catalog+rs1320251,Body_Mass_Index+NHGRI-EBI_GWAS_catalog+rs1320251	-	-	-	0.405	-0.313622	-	-	-
HF	rs1320251	17:21264396-21264396	intergenic_variant	MODIFIER	-	-	-	-	-	-	-	-	-2.48e-05	-1.29e-05	-	-	-	Adult_body_size+NHGRI-EBI_GWAS_catalog+rs1320251,Body_Mass_Index+NHGRI-EBI_GWAS_catalog+rs1320251,Body_Mass_Index+NHGRI-EBI_GWAS_catalog+rs1320251	-	-	-	0.89	-0.151034	-	-	-
HF	rs28573110	17:34914365-34914365	intron_variant	MODIFIER	GGNBP2	ENSG00000005955	Transcript	ENST00000304718.4	protein_coding	-	-	-	-6.26e-05	-7.164e-05	-	GO:0005515:protein_binding,GO:0005634:nucleus,GO:0005737:cytoplasm,GO:0007275:multicellular_organismal_development,GO:0007283:spermatogenesis,GO:0016023:cytoplasmic_membrane-bounded_vesicle,GO:0030154:cell_differentiation	-	Body_Mass_Index+NHGRI-EBI_GWAS_catalog+rs28573110	-	-	-	0.524	-0.259439	-	-	-
HF	rs28573110	17:34914365-34914365	intron_variant	MODIFIER	GGNBP2	ENSG00000005955	Transcript	ENST00000304718.4	protein_coding	-	-	-	-6.26e-05	-7.164e-05	-	GO:0005515:protein_binding,GO:0005634:nucleus,GO:0005737:cytoplasm,GO:0007275:multicellular_organismal_development,GO:0007283:spermatogenesis,GO:0016023:cytoplasmic_membrane-bounded_vesicle,GO:0030154:cell_differentiation	-	Body_Mass_Index+NHGRI-EBI_GWAS_catalog+rs28573110	-	-	-	0.476	-0.279347	-	-	-
HF	rs28573110	17:34914365-34914365	intron_variant	MODIFIER	GGNBP2	ENSG00000005955	Transcript	ENST00000304718.4	protein_coding	-	-	-	-6.26e-05	-7.164e-05	-	GO:0005515:protein_binding,GO:0005634:nucleus,GO:0005737:cytoplasm,GO:0007275:multicellular_organismal_development,GO:0007283:spermatogenesis,GO:0016023:cytoplasmic_membrane-bounded_vesicle,GO:0030154:cell_differentiation	-	Body_Mass_Index+NHGRI-EBI_GWAS_catalog+rs28573110	-	-	-	0.444	-0.294069	-	-	-
HF	rs28573110	17:34914365-34914365	intron_variant,non_coding_transcript_variant	MODIFIER	GGNBP2	ENSG00000005955	Transcript	ENST00000486208.2	retained_intron	-	-	-	-6.26e-05	-7.164e-05	-	-	-	Body_Mass_Index+NHGRI-EBI_GWAS_catalog+rs28573110	-	-	-	0.524	-0.259439	-	-	-
HF	rs28573110	17:34914365-34914365	intron_variant,non_coding_transcript_variant	MODIFIER	GGNBP2	ENSG00000005955	Transcript	ENST00000486208.2	retained_intron	-	-	-	-6.26e-05	-7.164e-05	-	-	-	Body_Mass_Index+NHGRI-EBI_GWAS_catalog+rs28573110	-	-	-	0.476	-0.279347	-	-	-
HF	rs28573110	17:34914365-34914365	intron_variant,non_coding_transcript_variant	MODIFIER	GGNBP2	ENSG00000005955	Transcript	ENST00000486208.2	retained_intron	-	-	-	-6.26e-05	-7.164e-05	-	-	-	Body_Mass_Index+NHGRI-EBI_GWAS_catalog+rs28573110	-	-	-	0.444	-0.294069	-	-	-
HF	rs28573110	17:34914365-34914365	intron_variant,non_coding_transcript_variant	MODIFIER	GGNBP2	ENSG00000005955	Transcript	ENST00000495023.1	retained_intron	-	-	-	-6.26e-05	-7.164e-05	-	-	-	Body_Mass_Index+NHGRI-EBI_GWAS_catalog+rs28573110	-	-	-	0.524	-0.259439	-	-	-
HF	rs28573110	17:34914365-34914365	intron_variant,non_coding_transcript_variant	MODIFIER	GGNBP2	ENSG00000005955	Transcript	ENST00000495023.1	retained_intron	-	-	-	-6.26e-05	-7.164e-05	-	-	-	Body_Mass_Index+NHGRI-EBI_GWAS_catalog+rs28573110	-	-	-	0.476	-0.279347	-	-	-
HF	rs28573110	17:34914365-34914365	intron_variant,non_coding_transcript_variant	MODIFIER	GGNBP2	ENSG00000005955	Transcript	ENST00000495023.1	retained_intron	-	-	-	-6.26e-05	-7.164e-05	-	-	-	Body_Mass_Index+NHGRI-EBI_GWAS_catalog+rs28573110	-	-	-	0.444	-0.294069	-	-	-
HF	rs28573110	17:34914365-34914365	intron_variant	MODIFIER	GGNBP2	ENSG00000005955	Transcript	ENST00000593016.1	protein_coding	-	-	-	-6.26e-05	-7.164e-05	-	GO:0005634:nucleus,GO:0005737:cytoplasm	-	Body_Mass_Index+NHGRI-EBI_GWAS_catalog+rs28573110	-	-	-	0.524	-0.259439	-	-	-
HF	rs28573110	17:34914365-34914365	intron_variant	MODIFIER	GGNBP2	ENSG00000005955	Transcript	ENST00000593016.1	protein_coding	-	-	-	-6.26e-05	-7.164e-05	-	GO:0005634:nucleus,GO:0005737:cytoplasm	-	Body_Mass_Index+NHGRI-EBI_GWAS_catalog+rs28573110	-	-	-	0.476	-0.279347	-	-	-
HF	rs28573110	17:34914365-34914365	intron_variant	MODIFIER	GGNBP2	ENSG00000005955	Transcript	ENST00000593016.1	protein_coding	-	-	-	-6.26e-05	-7.164e-05	-	GO:0005634:nucleus,GO:0005737:cytoplasm	-	Body_Mass_Index+NHGRI-EBI_GWAS_catalog+rs28573110	-	-	-	0.444	-0.294069	-	-	-
HF	rs4252627	17:37868715-37868715	intron_variant	MODIFIER	ERBB2	ENSG00000141736	Transcript	ENST00000269571.5	protein_coding	-	-	-	-	-	-	GO:0001042:RNA_polymerase_I_core_binding,GO:0001934:positive_regulation_of_protein_phosphorylation,GO:0004672:protein_kinase_activity,GO:0004713:protein_tyrosine_kinase_activity,GO:0004714:transmembrane_receptor_protein_tyrosine_kinase_activity,GO:0004716:receptor_signaling_protein_tyrosine_kinase_activity,GO:0004888:transmembrane_signaling_receptor_activity,GO:0005006:epidermal_growth_factor-activated_receptor_activity,GO:0005515:protein_binding,GO:0005524:ATP_binding,GO:0005634:nucleus,GO:0005737:cytoplasm,GO:0005886:plasma_membrane,GO:0006351:transcription_-_DNA-templated,GO:0006468:protein_phosphorylation,GO:0007165:signal_transduction,GO:0007166:cell_surface_receptor_signaling_pathway,GO:0007167:enzyme_linked_receptor_protein_signaling_pathway,GO:0007169:transmembrane_receptor_protein_tyrosine_kinase_signaling_pathway,GO:0007173:epidermal_growth_factor_receptor_signaling_pathway,GO:0007399:nervous_system_development,GO:0007411:axon_guidance,GO:0007422:peripheral_nervous_system_development,GO:0007507:heart_development,GO:0007528:neuromuscular_junction_development,GO:0008022:protein_C-terminus_binding,GO:0008045:motor_neuron_axon_guidance,GO:0008283:cell_proliferation,GO:0008543:fibroblast_growth_factor_receptor_signaling_pathway,GO:0010008:endosome_membrane,GO:0014065:phosphatidylinositol_3-kinase_signaling,GO:0016020:membrane,GO:0016021:integral_component_of_membrane,GO:0016323:basolateral_plasma_membrane,GO:0016324:apical_plasma_membrane,GO:0016772:transferase_activity_-_transferring_phosphorus-containing_groups,GO:0018108:peptidyl-tyrosine_phosphorylation,GO:0019838:growth_factor_binding,GO:0019903:protein_phosphatase_binding,GO:0023014:signal_transduction_by_phosphorylation,GO:0030307:positive_regulation_of_cell_growth,GO:0030879:mammary_gland_development,GO:0031410:cytoplasmic_vesicle,GO:0032321:positive_regulation_of_Rho_GTPase_activity,GO:0032886:regulation_of_microtubule-based_process,GO:0033088:negative_regulation_of_immature_T_cell_proliferation_in_thymus,GO:0038095:Fc-epsilon_receptor_signaling_pathway,GO:0042060:wound_healing,GO:0042552:myelination,GO:0042802:identical_protein_binding,GO:0043125:ErbB-3_class_receptor_binding,GO:0043235:receptor_complex,GO:0043406:positive_regulation_of_MAP_kinase_activity,GO:0045087:innate_immune_response,GO:0045727:positive_regulation_of_translation,GO:0045765:regulation_of_angiogenesis,GO:0045785:positive_regulation_of_cell_adhesion,GO:0045943:positive_regulation_of_transcription_from_RNA_polymerase_I_promoter,GO:0045945:positive_regulation_of_transcription_from_RNA_polymerase_III_promoter,GO:0046777:protein_autophosphorylation,GO:0046982:protein_heterodimerization_activity,GO:0046983:protein_dimerization_activity,GO:0048011:neurotrophin_TRK_receptor_signaling_pathway,GO:0048015:phosphatidylinositol-mediated_signaling,GO:0048471:perinuclear_region_of_cytoplasm,GO:0050679:positive_regulation_of_epithelial_cell_proliferation,GO:0070372:regulation_of_ERK1_and_ERK2_cascade	-	GASTRIC_CANCER__HEREDITARY_DIFFUSE+MIM_morbid+ENSG00000141736,Gastric_cancer+MIM_morbid+ENSG00000141736,GLIOMA_SUSCEPTIBILITY_1+MIM_morbid+ENSG00000141736,Lung_Cancer+MIM_morbid+ENSG00000141736,Ovarian_Cancer+MIM_morbid+ENSG00000141736,Hirschsprung_disease+Orphanet+ENSG00000141736	-	-	-	0.543	-0.251862	-	-	-
HF	rs4252627	17:37868715-37868715	intron_variant	MODIFIER	ERBB2	ENSG00000141736	Transcript	ENST00000406381.2	protein_coding	-	-	-	-	-	-	GO:0001934:positive_regulation_of_protein_phosphorylation,GO:0004672:protein_kinase_activity,GO:0004713:protein_tyrosine_kinase_activity,GO:0004714:transmembrane_receptor_protein_tyrosine_kinase_activity,GO:0004716:receptor_signaling_protein_tyrosine_kinase_activity,GO:0005524:ATP_binding,GO:0005737:cytoplasm,GO:0006468:protein_phosphorylation,GO:0007169:transmembrane_receptor_protein_tyrosine_kinase_signaling_pathway,GO:0007422:peripheral_nervous_system_development,GO:0007507:heart_development,GO:0007528:neuromuscular_junction_development,GO:0008045:motor_neuron_axon_guidance,GO:0016020:membrane,GO:0016021:integral_component_of_membrane,GO:0016324:apical_plasma_membrane,GO:0016772:transferase_activity_-_transferring_phosphorus-containing_groups,GO:0032321:positive_regulation_of_Rho_GTPase_activity,GO:0033088:negative_regulation_of_immature_T_cell_proliferation_in_thymus,GO:0042552:myelination	-	GASTRIC_CANCER__HEREDITARY_DIFFUSE+MIM_morbid+ENSG00000141736,Gastric_cancer+MIM_morbid+ENSG00000141736,GLIOMA_SUSCEPTIBILITY_1+MIM_morbid+ENSG00000141736,Lung_Cancer+MIM_morbid+ENSG00000141736,Ovarian_Cancer+MIM_morbid+ENSG00000141736,Hirschsprung_disease+Orphanet+ENSG00000141736	-	-	-	0.543	-0.251862	-	-	-
HF	rs4252627	17:37868715-37868715	intron_variant	MODIFIER	ERBB2	ENSG00000141736	Transcript	ENST00000445658.2	protein_coding	-	-	-	-	-	-	GO:0004672:protein_kinase_activity,GO:0004713:protein_tyrosine_kinase_activity,GO:0005524:ATP_binding,GO:0006468:protein_phosphorylation,GO:0016020:membrane,GO:0016772:transferase_activity_-_transferring_phosphorus-containing_groups	-	GASTRIC_CANCER__HEREDITARY_DIFFUSE+MIM_morbid+ENSG00000141736,Gastric_cancer+MIM_morbid+ENSG00000141736,GLIOMA_SUSCEPTIBILITY_1+MIM_morbid+ENSG00000141736,Lung_Cancer+MIM_morbid+ENSG00000141736,Ovarian_Cancer+MIM_morbid+ENSG00000141736,Hirschsprung_disease+Orphanet+ENSG00000141736	-	-	-	0.543	-0.251862	-	-	-
HF	rs4252627	17:37868715-37868715	intron_variant	MODIFIER	ERBB2	ENSG00000141736	Transcript	ENST00000540042.1	protein_coding	-	-	-	-	-	-	GO:0001934:positive_regulation_of_protein_phosphorylation,GO:0004714:transmembrane_receptor_protein_tyrosine_kinase_activity,GO:0005524:ATP_binding,GO:0005737:cytoplasm,GO:0006468:protein_phosphorylation,GO:0007169:transmembrane_receptor_protein_tyrosine_kinase_signaling_pathway,GO:0007422:peripheral_nervous_system_development,GO:0007507:heart_development,GO:0007528:neuromuscular_junction_development,GO:0008045:motor_neuron_axon_guidance,GO:0016020:membrane,GO:0016324:apical_plasma_membrane,GO:0032321:positive_regulation_of_Rho_GTPase_activity,GO:0033088:negative_regulation_of_immature_T_cell_proliferation_in_thymus,GO:0042552:myelination	-	GASTRIC_CANCER__HEREDITARY_DIFFUSE+MIM_morbid+ENSG00000141736,Gastric_cancer+MIM_morbid+ENSG00000141736,GLIOMA_SUSCEPTIBILITY_1+MIM_morbid+ENSG00000141736,Lung_Cancer+MIM_morbid+ENSG00000141736,Ovarian_Cancer+MIM_morbid+ENSG00000141736,Hirschsprung_disease+Orphanet+ENSG00000141736	-	-	-	0.543	-0.251862	-	-	-
HF	rs4252627	17:37868715-37868715	intron_variant	MODIFIER	ERBB2	ENSG00000141736	Transcript	ENST00000540147.1	protein_coding	-	-	-	-	-	-	GO:0001934:positive_regulation_of_protein_phosphorylation,GO:0004672:protein_kinase_activity,GO:0004713:protein_tyrosine_kinase_activity,GO:0004714:transmembrane_receptor_protein_tyrosine_kinase_activity,GO:0004716:receptor_signaling_protein_tyrosine_kinase_activity,GO:0005524:ATP_binding,GO:0005737:cytoplasm,GO:0006468:protein_phosphorylation,GO:0007169:transmembrane_receptor_protein_tyrosine_kinase_signaling_pathway,GO:0007422:peripheral_nervous_system_development,GO:0007507:heart_development,GO:0007528:neuromuscular_junction_development,GO:0008045:motor_neuron_axon_guidance,GO:0016020:membrane,GO:0016021:integral_component_of_membrane,GO:0016324:apical_plasma_membrane,GO:0016772:transferase_activity_-_transferring_phosphorus-containing_groups,GO:0032321:positive_regulation_of_Rho_GTPase_activity,GO:0033088:negative_regulation_of_immature_T_cell_proliferation_in_thymus,GO:0042552:myelination	-	GASTRIC_CANCER__HEREDITARY_DIFFUSE+MIM_morbid+ENSG00000141736,Gastric_cancer+MIM_morbid+ENSG00000141736,GLIOMA_SUSCEPTIBILITY_1+MIM_morbid+ENSG00000141736,Lung_Cancer+MIM_morbid+ENSG00000141736,Ovarian_Cancer+MIM_morbid+ENSG00000141736,Hirschsprung_disease+Orphanet+ENSG00000141736	-	-	-	0.543	-0.251862	-	-	-
HF	rs4252627	17:37868715-37868715	intron_variant	MODIFIER	ERBB2	ENSG00000141736	Transcript	ENST00000541774.1	protein_coding	-	-	-	-	-	-	GO:0001042:RNA_polymerase_I_core_binding,GO:0001934:positive_regulation_of_protein_phosphorylation,GO:0004672:protein_kinase_activity,GO:0004713:protein_tyrosine_kinase_activity,GO:0004714:transmembrane_receptor_protein_tyrosine_kinase_activity,GO:0004716:receptor_signaling_protein_tyrosine_kinase_activity,GO:0004888:transmembrane_signaling_receptor_activity,GO:0005006:epidermal_growth_factor-activated_receptor_activity,GO:0005515:protein_binding,GO:0005524:ATP_binding,GO:0005634:nucleus,GO:0005737:cytoplasm,GO:0005886:plasma_membrane,GO:0006351:transcription_-_DNA-templated,GO:0006468:protein_phosphorylation,GO:0007165:signal_transduction,GO:0007166:cell_surface_receptor_signaling_pathway,GO:0007167:enzyme_linked_receptor_protein_signaling_pathway,GO:0007169:transmembrane_receptor_protein_tyrosine_kinase_signaling_pathway,GO:0007173:epidermal_growth_factor_receptor_signaling_pathway,GO:0007399:nervous_system_development,GO:0007411:axon_guidance,GO:0007422:peripheral_nervous_system_development,GO:0007507:heart_development,GO:0007528:neuromuscular_junction_development,GO:0008022:protein_C-terminus_binding,GO:0008045:motor_neuron_axon_guidance,GO:0008283:cell_proliferation,GO:0008543:fibroblast_growth_factor_receptor_signaling_pathway,GO:0010008:endosome_membrane,GO:0014065:phosphatidylinositol_3-kinase_signaling,GO:0016020:membrane,GO:0016021:integral_component_of_membrane,GO:0016323:basolateral_plasma_membrane,GO:0016324:apical_plasma_membrane,GO:0016772:transferase_activity_-_transferring_phosphorus-containing_groups,GO:0018108:peptidyl-tyrosine_phosphorylation,GO:0019838:growth_factor_binding,GO:0019903:protein_phosphatase_binding,GO:0023014:signal_transduction_by_phosphorylation,GO:0030307:positive_regulation_of_cell_growth,GO:0030879:mammary_gland_development,GO:0032321:positive_regulation_of_Rho_GTPase_activity,GO:0032886:regulation_of_microtubule-based_process,GO:0033088:negative_regulation_of_immature_T_cell_proliferation_in_thymus,GO:0038095:Fc-epsilon_receptor_signaling_pathway,GO:0042060:wound_healing,GO:0042552:myelination,GO:0042802:identical_protein_binding,GO:0043125:ErbB-3_class_receptor_binding,GO:0043235:receptor_complex,GO:0043406:positive_regulation_of_MAP_kinase_activity,GO:0045087:innate_immune_response,GO:0045727:positive_regulation_of_translation,GO:0045765:regulation_of_angiogenesis,GO:0045785:positive_regulation_of_cell_adhesion,GO:0045943:positive_regulation_of_transcription_from_RNA_polymerase_I_promoter,GO:0045945:positive_regulation_of_transcription_from_RNA_polymerase_III_promoter,GO:0046777:protein_autophosphorylation,GO:0046982:protein_heterodimerization_activity,GO:0046983:protein_dimerization_activity,GO:0048011:neurotrophin_TRK_receptor_signaling_pathway,GO:0048015:phosphatidylinositol-mediated_signaling,GO:0048471:perinuclear_region_of_cytoplasm,GO:0050679:positive_regulation_of_epithelial_cell_proliferation,GO:0070372:regulation_of_ERK1_and_ERK2_cascade	-	GASTRIC_CANCER__HEREDITARY_DIFFUSE+MIM_morbid+ENSG00000141736,Gastric_cancer+MIM_morbid+ENSG00000141736,GLIOMA_SUSCEPTIBILITY_1+MIM_morbid+ENSG00000141736,Lung_Cancer+MIM_morbid+ENSG00000141736,Ovarian_Cancer+MIM_morbid+ENSG00000141736,Hirschsprung_disease+Orphanet+ENSG00000141736	-	-	-	0.543	-0.251862	-	-	-
HF	rs4252627	17:37868715-37868715	intron_variant	MODIFIER	ERBB2	ENSG00000141736	Transcript	ENST00000578199.1	protein_coding	-	-	-	-	-	-	GO:0001934:positive_regulation_of_protein_phosphorylation,GO:0004714:transmembrane_receptor_protein_tyrosine_kinase_activity,GO:0005524:ATP_binding,GO:0005737:cytoplasm,GO:0006468:protein_phosphorylation,GO:0007169:transmembrane_receptor_protein_tyrosine_kinase_signaling_pathway,GO:0007422:peripheral_nervous_system_development,GO:0007507:heart_development,GO:0007528:neuromuscular_junction_development,GO:0008045:motor_neuron_axon_guidance,GO:0016020:membrane,GO:0016324:apical_plasma_membrane,GO:0032321:positive_regulation_of_Rho_GTPase_activity,GO:0033088:negative_regulation_of_immature_T_cell_proliferation_in_thymus,GO:0042552:myelination	-	GASTRIC_CANCER__HEREDITARY_DIFFUSE+MIM_morbid+ENSG00000141736,Gastric_cancer+MIM_morbid+ENSG00000141736,GLIOMA_SUSCEPTIBILITY_1+MIM_morbid+ENSG00000141736,Lung_Cancer+MIM_morbid+ENSG00000141736,Ovarian_Cancer+MIM_morbid+ENSG00000141736,Hirschsprung_disease+Orphanet+ENSG00000141736	-	-	-	0.543	-0.251862	-	-	-
HF	rs4252627	17:37868715-37868715	intron_variant,NMD_transcript_variant	MODIFIER	ERBB2	ENSG00000141736	Transcript	ENST00000578373.1	nonsense_mediated_decay	-	-	-	-	-	-	GO:0016020:membrane	-	GASTRIC_CANCER__HEREDITARY_DIFFUSE+MIM_morbid+ENSG00000141736,Gastric_cancer+MIM_morbid+ENSG00000141736,GLIOMA_SUSCEPTIBILITY_1+MIM_morbid+ENSG00000141736,Lung_Cancer+MIM_morbid+ENSG00000141736,Ovarian_Cancer+MIM_morbid+ENSG00000141736,Hirschsprung_disease+Orphanet+ENSG00000141736	-	-	-	0.543	-0.251862	-	-	-
HF	rs4252627	17:37868715-37868715	intron_variant	MODIFIER	ERBB2	ENSG00000141736	Transcript	ENST00000578502.1	protein_coding	-	-	-	-	-	-	GO:0004714:transmembrane_receptor_protein_tyrosine_kinase_activity,GO:0005524:ATP_binding,GO:0006468:protein_phosphorylation,GO:0007169:transmembrane_receptor_protein_tyrosine_kinase_signaling_pathway,GO:0016020:membrane	-	GASTRIC_CANCER__HEREDITARY_DIFFUSE+MIM_morbid+ENSG00000141736,Gastric_cancer+MIM_morbid+ENSG00000141736,GLIOMA_SUSCEPTIBILITY_1+MIM_morbid+ENSG00000141736,Lung_Cancer+MIM_morbid+ENSG00000141736,Ovarian_Cancer+MIM_morbid+ENSG00000141736,Hirschsprung_disease+Orphanet+ENSG00000141736	-	-	-	0.543	-0.251862	-	-	-
HF	rs4252627	17:37868715-37868715	upstream_gene_variant	MODIFIER	ERBB2	ENSG00000141736	Transcript	ENST00000578630.1	retained_intron	-	-	-	-	-	-	-	-	GASTRIC_CANCER__HEREDITARY_DIFFUSE+MIM_morbid+ENSG00000141736,Gastric_cancer+MIM_morbid+ENSG00000141736,GLIOMA_SUSCEPTIBILITY_1+MIM_morbid+ENSG00000141736,Lung_Cancer+MIM_morbid+ENSG00000141736,Ovarian_Cancer+MIM_morbid+ENSG00000141736,Hirschsprung_disease+Orphanet+ENSG00000141736	-	-	-	0.543	-0.251862	-	-	-
HF	rs4252627	17:37868715-37868715	downstream_gene_variant	MODIFIER	ERBB2	ENSG00000141736	Transcript	ENST00000578709.1	protein_coding	-	-	-	-	-	-	GO:0001934:positive_regulation_of_protein_phosphorylation,GO:0005737:cytoplasm,GO:0007422:peripheral_nervous_system_development,GO:0007507:heart_development,GO:0007528:neuromuscular_junction_development,GO:0008045:motor_neuron_axon_guidance,GO:0016020:membrane,GO:0016324:apical_plasma_membrane,GO:0032321:positive_regulation_of_Rho_GTPase_activity,GO:0033088:negative_regulation_of_immature_T_cell_proliferation_in_thymus,GO:0042552:myelination	-	GASTRIC_CANCER__HEREDITARY_DIFFUSE+MIM_morbid+ENSG00000141736,Gastric_cancer+MIM_morbid+ENSG00000141736,GLIOMA_SUSCEPTIBILITY_1+MIM_morbid+ENSG00000141736,Lung_Cancer+MIM_morbid+ENSG00000141736,Ovarian_Cancer+MIM_morbid+ENSG00000141736,Hirschsprung_disease+Orphanet+ENSG00000141736	-	-	-	0.543	-0.251862	-	-	-
HF	rs4252627	17:37868715-37868715	upstream_gene_variant	MODIFIER	ERBB2	ENSG00000141736	Transcript	ENST00000580074.1	protein_coding	-	-	-	-	-	-	GO:0004672:protein_kinase_activity,GO:0004713:protein_tyrosine_kinase_activity,GO:0005524:ATP_binding,GO:0006468:protein_phosphorylation,GO:0016772:transferase_activity_-_transferring_phosphorus-containing_groups	-	GASTRIC_CANCER__HEREDITARY_DIFFUSE+MIM_morbid+ENSG00000141736,Gastric_cancer+MIM_morbid+ENSG00000141736,GLIOMA_SUSCEPTIBILITY_1+MIM_morbid+ENSG00000141736,Lung_Cancer+MIM_morbid+ENSG00000141736,Ovarian_Cancer+MIM_morbid+ENSG00000141736,Hirschsprung_disease+Orphanet+ENSG00000141736	-	-	-	0.543	-0.251862	-	-	-
HF	rs4252627	17:37868715-37868715	intron_variant,NMD_transcript_variant	MODIFIER	ERBB2	ENSG00000141736	Transcript	ENST00000582648.1	nonsense_mediated_decay	-	-	-	-	-	-	GO:0016020:membrane	-	GASTRIC_CANCER__HEREDITARY_DIFFUSE+MIM_morbid+ENSG00000141736,Gastric_cancer+MIM_morbid+ENSG00000141736,GLIOMA_SUSCEPTIBILITY_1+MIM_morbid+ENSG00000141736,Lung_Cancer+MIM_morbid+ENSG00000141736,Ovarian_Cancer+MIM_morbid+ENSG00000141736,Hirschsprung_disease+Orphanet+ENSG00000141736	-	-	-	0.543	-0.251862	-	-	-
HF	rs4252627	17:37868715-37868715	intron_variant,non_coding_transcript_variant	MODIFIER	ERBB2	ENSG00000141736	Transcript	ENST00000582788.1	retained_intron	-	-	-	-	-	-	-	-	GASTRIC_CANCER__HEREDITARY_DIFFUSE+MIM_morbid+ENSG00000141736,Gastric_cancer+MIM_morbid+ENSG00000141736,GLIOMA_SUSCEPTIBILITY_1+MIM_morbid+ENSG00000141736,Lung_Cancer+MIM_morbid+ENSG00000141736,Ovarian_Cancer+MIM_morbid+ENSG00000141736,Hirschsprung_disease+Orphanet+ENSG00000141736	-	-	-	0.543	-0.251862	-	-	-
HF	rs4252627	17:37868715-37868715	upstream_gene_variant	MODIFIER	ERBB2	ENSG00000141736	Transcript	ENST00000582818.1	protein_coding	-	-	-	-	-	-	-	-	GASTRIC_CANCER__HEREDITARY_DIFFUSE+MIM_morbid+ENSG00000141736,Gastric_cancer+MIM_morbid+ENSG00000141736,GLIOMA_SUSCEPTIBILITY_1+MIM_morbid+ENSG00000141736,Lung_Cancer+MIM_morbid+ENSG00000141736,Ovarian_Cancer+MIM_morbid+ENSG00000141736,Hirschsprung_disease+Orphanet+ENSG00000141736	-	-	-	0.543	-0.251862	-	-	-
HF	rs4252627	17:37868715-37868715	intron_variant,non_coding_transcript_variant	MODIFIER	ERBB2	ENSG00000141736	Transcript	ENST00000583038.1	retained_intron	-	-	-	-	-	-	-	-	GASTRIC_CANCER__HEREDITARY_DIFFUSE+MIM_morbid+ENSG00000141736,Gastric_cancer+MIM_morbid+ENSG00000141736,GLIOMA_SUSCEPTIBILITY_1+MIM_morbid+ENSG00000141736,Lung_Cancer+MIM_morbid+ENSG00000141736,Ovarian_Cancer+MIM_morbid+ENSG00000141736,Hirschsprung_disease+Orphanet+ENSG00000141736	-	-	-	0.543	-0.251862	-	-	-
HF	rs4252627	17:37868715-37868715	downstream_gene_variant	MODIFIER	ERBB2	ENSG00000141736	Transcript	ENST00000583391.1	retained_intron	-	-	-	-	-	-	-	-	GASTRIC_CANCER__HEREDITARY_DIFFUSE+MIM_morbid+ENSG00000141736,Gastric_cancer+MIM_morbid+ENSG00000141736,GLIOMA_SUSCEPTIBILITY_1+MIM_morbid+ENSG00000141736,Lung_Cancer+MIM_morbid+ENSG00000141736,Ovarian_Cancer+MIM_morbid+ENSG00000141736,Hirschsprung_disease+Orphanet+ENSG00000141736	-	-	-	0.543	-0.251862	-	-	-
HF	rs4252627	17:37868715-37868715	downstream_gene_variant	MODIFIER	ERBB2	ENSG00000141736	Transcript	ENST00000584099.1	protein_coding	-	-	-	-	-	-	GO:0001934:positive_regulation_of_protein_phosphorylation,GO:0005737:cytoplasm,GO:0007422:peripheral_nervous_system_development,GO:0007507:heart_development,GO:0007528:neuromuscular_junction_development,GO:0008045:motor_neuron_axon_guidance,GO:0016020:membrane,GO:0016324:apical_plasma_membrane,GO:0032321:positive_regulation_of_Rho_GTPase_activity,GO:0033088:negative_regulation_of_immature_T_cell_proliferation_in_thymus,GO:0042552:myelination	-	GASTRIC_CANCER__HEREDITARY_DIFFUSE+MIM_morbid+ENSG00000141736,Gastric_cancer+MIM_morbid+ENSG00000141736,GLIOMA_SUSCEPTIBILITY_1+MIM_morbid+ENSG00000141736,Lung_Cancer+MIM_morbid+ENSG00000141736,Ovarian_Cancer+MIM_morbid+ENSG00000141736,Hirschsprung_disease+Orphanet+ENSG00000141736	-	-	-	0.543	-0.251862	-	-	-
HF	rs4252627	17:37868715-37868715	intron_variant	MODIFIER	ERBB2	ENSG00000141736	Transcript	ENST00000584450.1	protein_coding	-	-	-	-	-	-	GO:0001934:positive_regulation_of_protein_phosphorylation,GO:0004672:protein_kinase_activity,GO:0004713:protein_tyrosine_kinase_activity,GO:0004714:transmembrane_receptor_protein_tyrosine_kinase_activity,GO:0005524:ATP_binding,GO:0005737:cytoplasm,GO:0006468:protein_phosphorylation,GO:0007169:transmembrane_receptor_protein_tyrosine_kinase_signaling_pathway,GO:0007422:peripheral_nervous_system_development,GO:0007507:heart_development,GO:0007528:neuromuscular_junction_development,GO:0008045:motor_neuron_axon_guidance,GO:0016020:membrane,GO:0016324:apical_plasma_membrane,GO:0016772:transferase_activity_-_transferring_phosphorus-containing_groups,GO:0032321:positive_regulation_of_Rho_GTPase_activity,GO:0033088:negative_regulation_of_immature_T_cell_proliferation_in_thymus,GO:0042552:myelination	-	GASTRIC_CANCER__HEREDITARY_DIFFUSE+MIM_morbid+ENSG00000141736,Gastric_cancer+MIM_morbid+ENSG00000141736,GLIOMA_SUSCEPTIBILITY_1+MIM_morbid+ENSG00000141736,Lung_Cancer+MIM_morbid+ENSG00000141736,Ovarian_Cancer+MIM_morbid+ENSG00000141736,Hirschsprung_disease+Orphanet+ENSG00000141736	-	-	-	0.543	-0.251862	-	-	-
HF	rs4252627	17:37868715-37868715	intron_variant	MODIFIER	ERBB2	ENSG00000141736	Transcript	ENST00000584601.1	protein_coding	-	-	-	-	-	-	GO:0001934:positive_regulation_of_protein_phosphorylation,GO:0004672:protein_kinase_activity,GO:0004713:protein_tyrosine_kinase_activity,GO:0004714:transmembrane_receptor_protein_tyrosine_kinase_activity,GO:0004716:receptor_signaling_protein_tyrosine_kinase_activity,GO:0005524:ATP_binding,GO:0005737:cytoplasm,GO:0006468:protein_phosphorylation,GO:0007169:transmembrane_receptor_protein_tyrosine_kinase_signaling_pathway,GO:0007422:peripheral_nervous_system_development,GO:0007507:heart_development,GO:0007528:neuromuscular_junction_development,GO:0008045:motor_neuron_axon_guidance,GO:0016020:membrane,GO:0016021:integral_component_of_membrane,GO:0016324:apical_plasma_membrane,GO:0016772:transferase_activity_-_transferring_phosphorus-containing_groups,GO:0032321:positive_regulation_of_Rho_GTPase_activity,GO:0033088:negative_regulation_of_immature_T_cell_proliferation_in_thymus,GO:0042552:myelination	-	GASTRIC_CANCER__HEREDITARY_DIFFUSE+MIM_morbid+ENSG00000141736,Gastric_cancer+MIM_morbid+ENSG00000141736,GLIOMA_SUSCEPTIBILITY_1+MIM_morbid+ENSG00000141736,Lung_Cancer+MIM_morbid+ENSG00000141736,Ovarian_Cancer+MIM_morbid+ENSG00000141736,Hirschsprung_disease+Orphanet+ENSG00000141736	-	-	-	0.543	-0.251862	-	-	-
HF	rs4252627	17:37868715-37868715	upstream_gene_variant	MODIFIER	ERBB2	ENSG00000141736	Transcript	ENST00000584684.1	retained_intron	-	-	-	-	-	-	-	-	GASTRIC_CANCER__HEREDITARY_DIFFUSE+MIM_morbid+ENSG00000141736,Gastric_cancer+MIM_morbid+ENSG00000141736,GLIOMA_SUSCEPTIBILITY_1+MIM_morbid+ENSG00000141736,Lung_Cancer+MIM_morbid+ENSG00000141736,Ovarian_Cancer+MIM_morbid+ENSG00000141736,Hirschsprung_disease+Orphanet+ENSG00000141736	-	-	-	0.543	-0.251862	-	-	-
HF	rs4252627	17:37868715-37868715	downstream_gene_variant	MODIFIER	ERBB2	ENSG00000141736	Transcript	ENST00000584908.1	retained_intron	-	-	-	-	-	-	-	-	GASTRIC_CANCER__HEREDITARY_DIFFUSE+MIM_morbid+ENSG00000141736,Gastric_cancer+MIM_morbid+ENSG00000141736,GLIOMA_SUSCEPTIBILITY_1+MIM_morbid+ENSG00000141736,Lung_Cancer+MIM_morbid+ENSG00000141736,Ovarian_Cancer+MIM_morbid+ENSG00000141736,Hirschsprung_disease+Orphanet+ENSG00000141736	-	-	-	0.543	-0.251862	-	-	-
HF	rs6504672	17:45096945-45096945	intron_variant	MODIFIER	GOSR2	ENSG00000108433	Transcript	ENST00000439730.2	protein_coding	-	-	-	-4.387e-05	-5.203e-05	-	GO:0005795:Golgi_stack,GO:0015031:protein_transport,GO:0016020:membrane,GO:0016192:vesicle-mediated_transport	-	Epilepsy__progressive_myoclonic_6+MIM_morbid+ENSG00000108433,Progressive_myoclonic_epilepsy_type_6+Orphanet+ENSG00000108433	-	-	-	0.45	-0.291444	-	-	-
HF	rs6504672	17:45096945-45096945	non_coding_transcript_exon_variant	MODIFIER	LRRC37A17P	ENSG00000263142	Transcript	ENST00000570311.1	transcribed_unprocessed_pseudogene	-	-	-	-4.387e-05	-5.203e-05	-	-	-	Epilepsy__progressive_myoclonic_6+MIM_morbid+ENSG00000108433,Progressive_myoclonic_epilepsy_type_6+Orphanet+ENSG00000108433	-	-	-	0.45	-0.291444	-	-	-
HF	rs6504672	17:45096945-45096945	intron_variant,non_coding_transcript_variant	MODIFIER	RP11-156P1.3	ENSG00000262879	Transcript	ENST00000570314.1	lincRNA	-	-	-	-4.387e-05	-5.203e-05	-	-	-	Epilepsy__progressive_myoclonic_6+MIM_morbid+ENSG00000108433,Progressive_myoclonic_epilepsy_type_6+Orphanet+ENSG00000108433	-	-	-	0.45	-0.291444	-	-	-
HF	rs6504672	17:45096945-45096945	intron_variant,non_coding_transcript_variant	MODIFIER	LRRC37A17P	ENSG00000263142	Transcript	ENST00000570478.1	processed_transcript	-	-	-	-4.387e-05	-5.203e-05	-	-	-	Epilepsy__progressive_myoclonic_6+MIM_morbid+ENSG00000108433,Progressive_myoclonic_epilepsy_type_6+Orphanet+ENSG00000108433	-	-	-	0.45	-0.291444	-	-	-
HF	rs6504672	17:45096945-45096945	intron_variant,non_coding_transcript_variant	MODIFIER	RP11-156P1.3	ENSG00000262879	Transcript	ENST00000571143.1	lincRNA	-	-	-	-4.387e-05	-5.203e-05	-	-	-	Epilepsy__progressive_myoclonic_6+MIM_morbid+ENSG00000108433,Progressive_myoclonic_epilepsy_type_6+Orphanet+ENSG00000108433	-	-	-	0.45	-0.291444	-	-	-
HF	rs6504672	17:45096945-45096945	intron_variant,non_coding_transcript_variant	MODIFIER	RP11-156P1.3	ENSG00000262879	Transcript	ENST00000571901.1	lincRNA	-	-	-	-4.387e-05	-5.203e-05	-	-	-	Epilepsy__progressive_myoclonic_6+MIM_morbid+ENSG00000108433,Progressive_myoclonic_epilepsy_type_6+Orphanet+ENSG00000108433	-	-	-	0.45	-0.291444	-	-	-
HF	rs6504672	17:45096945-45096945	intron_variant,non_coding_transcript_variant	MODIFIER	RP11-156P1.3	ENSG00000262879	Transcript	ENST00000575173.1	lincRNA	-	-	-	-4.387e-05	-5.203e-05	-	-	-	Epilepsy__progressive_myoclonic_6+MIM_morbid+ENSG00000108433,Progressive_myoclonic_epilepsy_type_6+Orphanet+ENSG00000108433	-	-	-	0.45	-0.291444	-	-	-
HF	rs6504672	17:45096945-45096945	intron_variant,non_coding_transcript_variant	MODIFIER	RP11-156P1.3	ENSG00000262879	Transcript	ENST00000575930.1	lincRNA	-	-	-	-4.387e-05	-5.203e-05	-	-	-	Epilepsy__progressive_myoclonic_6+MIM_morbid+ENSG00000108433,Progressive_myoclonic_epilepsy_type_6+Orphanet+ENSG00000108433	-	-	-	0.45	-0.291444	-	-	-
HF	rs8071267	17:46195926-46195926	intron_variant	MODIFIER	SNX11	ENSG00000002919	Transcript	ENST00000359238.2	protein_coding	-	-	-	-	-	-	GO:0005768:endosome,GO:0007154:cell_communication,GO:0015031:protein_transport,GO:0016020:membrane,GO:0016050:vesicle_organization,GO:0035091:phosphatidylinositol_binding,GO:1901981:phosphatidylinositol_phosphate_binding	-	-	-	-	-	0.451	-0.29074	-	-	-
HF	rs8071267	17:46195926-46195926	intron_variant	MODIFIER	SNX11	ENSG00000002919	Transcript	ENST00000359238.2	protein_coding	-	-	-	-	-	-	GO:0005768:endosome,GO:0007154:cell_communication,GO:0015031:protein_transport,GO:0016020:membrane,GO:0016050:vesicle_organization,GO:0035091:phosphatidylinositol_binding,GO:1901981:phosphatidylinositol_phosphate_binding	-	-	-	-	-	0.76	-0.182928	-	-	-
HF	rs8071267	17:46195926-46195926	intron_variant	MODIFIER	SNX11	ENSG00000002919	Transcript	ENST00000393405.2	protein_coding	-	-	-	-	-	-	GO:0005768:endosome,GO:0007154:cell_communication,GO:0015031:protein_transport,GO:0016020:membrane,GO:0016050:vesicle_organization,GO:0035091:phosphatidylinositol_binding,GO:1901981:phosphatidylinositol_phosphate_binding	-	-	-	-	-	0.451	-0.29074	-	-	-
HF	rs8071267	17:46195926-46195926	intron_variant	MODIFIER	SNX11	ENSG00000002919	Transcript	ENST00000393405.2	protein_coding	-	-	-	-	-	-	GO:0005768:endosome,GO:0007154:cell_communication,GO:0015031:protein_transport,GO:0016020:membrane,GO:0016050:vesicle_organization,GO:0035091:phosphatidylinositol_binding,GO:1901981:phosphatidylinositol_phosphate_binding	-	-	-	-	-	0.76	-0.182928	-	-	-
HF	rs8071267	17:46195926-46195926	intron_variant	MODIFIER	SNX11	ENSG00000002919	Transcript	ENST00000439357.2	protein_coding	-	-	-	-	-	-	GO:0007154:cell_communication,GO:0035091:phosphatidylinositol_binding	-	-	-	-	-	0.451	-0.29074	-	-	-
HF	rs8071267	17:46195926-46195926	intron_variant	MODIFIER	SNX11	ENSG00000002919	Transcript	ENST00000439357.2	protein_coding	-	-	-	-	-	-	GO:0007154:cell_communication,GO:0035091:phosphatidylinositol_binding	-	-	-	-	-	0.76	-0.182928	-	-	-
HF	rs8071267	17:46195926-46195926	intron_variant	MODIFIER	SNX11	ENSG00000002919	Transcript	ENST00000452859.2	protein_coding	-	-	-	-	-	-	-	-	-	-	-	-	0.451	-0.29074	-	-	-
HF	rs8071267	17:46195926-46195926	intron_variant	MODIFIER	SNX11	ENSG00000002919	Transcript	ENST00000452859.2	protein_coding	-	-	-	-	-	-	-	-	-	-	-	-	0.76	-0.182928	-	-	-
HF	rs8071267	17:46195926-46195926	intron_variant,non_coding_transcript_variant	MODIFIER	SNX11	ENSG00000002919	Transcript	ENST00000578861.1	processed_transcript	-	-	-	-	-	-	-	-	-	-	-	-	0.451	-0.29074	-	-	-
HF	rs8071267	17:46195926-46195926	intron_variant,non_coding_transcript_variant	MODIFIER	SNX11	ENSG00000002919	Transcript	ENST00000578861.1	processed_transcript	-	-	-	-	-	-	-	-	-	-	-	-	0.76	-0.182928	-	-	-
HF	rs8071267	17:46195926-46195926	intron_variant	MODIFIER	SNX11	ENSG00000002919	Transcript	ENST00000580219.1	protein_coding	-	-	-	-	-	-	GO:0007154:cell_communication,GO:0035091:phosphatidylinositol_binding	-	-	-	-	-	0.451	-0.29074	-	-	-
HF	rs8071267	17:46195926-46195926	intron_variant	MODIFIER	SNX11	ENSG00000002919	Transcript	ENST00000580219.1	protein_coding	-	-	-	-	-	-	GO:0007154:cell_communication,GO:0035091:phosphatidylinositol_binding	-	-	-	-	-	0.76	-0.182928	-	-	-
HF	rs8071267	17:46195926-46195926	intron_variant	MODIFIER	SNX11	ENSG00000002919	Transcript	ENST00000581298.1	protein_coding	-	-	-	-	-	-	GO:0007154:cell_communication,GO:0035091:phosphatidylinositol_binding	-	-	-	-	-	0.451	-0.29074	-	-	-
HF	rs8071267	17:46195926-46195926	intron_variant	MODIFIER	SNX11	ENSG00000002919	Transcript	ENST00000581298.1	protein_coding	-	-	-	-	-	-	GO:0007154:cell_communication,GO:0035091:phosphatidylinositol_binding	-	-	-	-	-	0.76	-0.182928	-	-	-
HF	rs8071267	17:46195926-46195926	intron_variant,NMD_transcript_variant	MODIFIER	SNX11	ENSG00000002919	Transcript	ENST00000581705.1	nonsense_mediated_decay	-	-	-	-	-	-	GO:0007154:cell_communication,GO:0035091:phosphatidylinositol_binding	-	-	-	-	-	0.451	-0.29074	-	-	-
HF	rs8071267	17:46195926-46195926	intron_variant,NMD_transcript_variant	MODIFIER	SNX11	ENSG00000002919	Transcript	ENST00000581705.1	nonsense_mediated_decay	-	-	-	-	-	-	GO:0007154:cell_communication,GO:0035091:phosphatidylinositol_binding	-	-	-	-	-	0.76	-0.182928	-	-	-
HF	rs8071267	17:46195926-46195926	intron_variant	MODIFIER	SNX11	ENSG00000002919	Transcript	ENST00000582104.1	protein_coding	-	-	-	-	-	-	GO:0007154:cell_communication,GO:0035091:phosphatidylinositol_binding	-	-	-	-	-	0.451	-0.29074	-	-	-
HF	rs8071267	17:46195926-46195926	intron_variant	MODIFIER	SNX11	ENSG00000002919	Transcript	ENST00000582104.1	protein_coding	-	-	-	-	-	-	GO:0007154:cell_communication,GO:0035091:phosphatidylinositol_binding	-	-	-	-	-	0.76	-0.182928	-	-	-
HF	rs8071267	17:46195926-46195926	intron_variant	MODIFIER	SNX11	ENSG00000002919	Transcript	ENST00000582481.1	protein_coding	-	-	-	-	-	-	GO:0007154:cell_communication,GO:0035091:phosphatidylinositol_binding	-	-	-	-	-	0.451	-0.29074	-	-	-
HF	rs8071267	17:46195926-46195926	intron_variant	MODIFIER	SNX11	ENSG00000002919	Transcript	ENST00000582481.1	protein_coding	-	-	-	-	-	-	GO:0007154:cell_communication,GO:0035091:phosphatidylinositol_binding	-	-	-	-	-	0.76	-0.182928	-	-	-
HF	rs8071267	17:46195926-46195926	intron_variant,NMD_transcript_variant	MODIFIER	SNX11	ENSG00000002919	Transcript	ENST00000583320.1	nonsense_mediated_decay	-	-	-	-	-	-	GO:0007154:cell_communication,GO:0035091:phosphatidylinositol_binding	-	-	-	-	-	0.451	-0.29074	-	-	-
HF	rs8071267	17:46195926-46195926	intron_variant,NMD_transcript_variant	MODIFIER	SNX11	ENSG00000002919	Transcript	ENST00000583320.1	nonsense_mediated_decay	-	-	-	-	-	-	GO:0007154:cell_communication,GO:0035091:phosphatidylinositol_binding	-	-	-	-	-	0.76	-0.182928	-	-	-
HF	rs8071267	17:46195926-46195926	intron_variant	MODIFIER	SNX11	ENSG00000002919	Transcript	ENST00000584335.1	protein_coding	-	-	-	-	-	-	GO:0007154:cell_communication,GO:0035091:phosphatidylinositol_binding	-	-	-	-	-	0.451	-0.29074	-	-	-
HF	rs8071267	17:46195926-46195926	intron_variant	MODIFIER	SNX11	ENSG00000002919	Transcript	ENST00000584335.1	protein_coding	-	-	-	-	-	-	GO:0007154:cell_communication,GO:0035091:phosphatidylinositol_binding	-	-	-	-	-	0.76	-0.182928	-	-	-
HF	rs11079849	17:47090785-47090785	intron_variant	MODIFIER	IGF2BP1	ENSG00000159217	Transcript	ENST00000290341.3	protein_coding	-	-	-	0.0002342	0.0001197	-	GO:0000166:nucleotide_binding,GO:0003676:nucleic_acid_binding,GO:0003723:RNA_binding,GO:0003729:mRNA_binding,GO:0003730:mRNA_3'-UTR_binding,GO:0005515:protein_binding,GO:0005634:nucleus,GO:0005737:cytoplasm,GO:0005829:cytosol,GO:0005886:plasma_membrane,GO:0006403:RNA_localization,GO:0010467:gene_expression,GO:0010494:cytoplasmic_stress_granule,GO:0010610:regulation_of_mRNA_stability_involved_in_response_to_stress,GO:0017148:negative_regulation_of_translation,GO:0030027:lamellipodium,GO:0030175:filopodium,GO:0030424:axon,GO:0030425:dendrite,GO:0030426:growth_cone,GO:0030529:ribonucleoprotein_complex,GO:0042035:regulation_of_cytokine_biosynthetic_process,GO:0043197:dendritic_spine,GO:0043231:intracellular_membrane-bounded_organelle,GO:0045182:translation_regulator_activity,GO:0048027:mRNA_5'-UTR_binding,GO:0048471:perinuclear_region_of_cytoplasm,GO:0051028:mRNA_transport,GO:0070934:CRD-mediated_mRNA_stabilization,GO:0070937:CRD-mediated_mRNA_stability_complex	-	Adult_body_size+NHGRI-EBI_GWAS_catalog+rs11079849,Body_fat_percentage+NHGRI-EBI_GWAS_catalog+rs11079849,Body_Mass_Index+NHGRI-EBI_GWAS_catalog+rs11079849,Brain_morphology_MOSTest+NHGRI-EBI_GWAS_catalog+rs11079849,Cognitive_aspects_of_educational_attainment+NHGRI-EBI_GWAS_catalog+rs11079849,Cognitive_performance_MTAG+NHGRI-EBI_GWAS_catalog+rs11079849,Cognitive_performance+NHGRI-EBI_GWAS_catalog+rs11079849,Drinks_per_week+NHGRI-EBI_GWAS_catalog+rs11079849,High_density_lipoprotein_cholesterol_levels+NHGRI-EBI_GWAS_catalog+rs11079849,Intelligence+NHGRI-EBI_GWAS_catalog+rs11079849,Metabolic_biomarkers_multivariate_analysis+NHGRI-EBI_GWAS_catalog+rs11079849,Sex_hormone-binding_globulin_levels+NHGRI-EBI_GWAS_catalog+rs11079849,Systolic_blood_pressure+NHGRI-EBI_GWAS_catalog+rs11079849,Vertex-wise_cortical_thickness+NHGRI-EBI_GWAS_catalog+rs11079849	-	-	-	0.423	-0.30463	-	-	-
HF	rs11079849	17:47090785-47090785	intron_variant	MODIFIER	IGF2BP1	ENSG00000159217	Transcript	ENST00000431824.2	protein_coding	-	-	-	0.0002342	0.0001197	-	GO:0000166:nucleotide_binding,GO:0003676:nucleic_acid_binding,GO:0003723:RNA_binding,GO:0003729:mRNA_binding,GO:0003730:mRNA_3'-UTR_binding,GO:0005515:protein_binding,GO:0005634:nucleus,GO:0005737:cytoplasm,GO:0005829:cytosol,GO:0005886:plasma_membrane,GO:0010467:gene_expression,GO:0010494:cytoplasmic_stress_granule,GO:0010610:regulation_of_mRNA_stability_involved_in_response_to_stress,GO:0017148:negative_regulation_of_translation,GO:0030027:lamellipodium,GO:0030175:filopodium,GO:0030424:axon,GO:0030426:growth_cone,GO:0030529:ribonucleoprotein_complex,GO:0042035:regulation_of_cytokine_biosynthetic_process,GO:0043197:dendritic_spine,GO:0043231:intracellular_membrane-bounded_organelle,GO:0045182:translation_regulator_activity,GO:0048027:mRNA_5'-UTR_binding,GO:0048471:perinuclear_region_of_cytoplasm,GO:0051028:mRNA_transport,GO:0070934:CRD-mediated_mRNA_stabilization,GO:0070937:CRD-mediated_mRNA_stability_complex	-	Adult_body_size+NHGRI-EBI_GWAS_catalog+rs11079849,Body_fat_percentage+NHGRI-EBI_GWAS_catalog+rs11079849,Body_Mass_Index+NHGRI-EBI_GWAS_catalog+rs11079849,Brain_morphology_MOSTest+NHGRI-EBI_GWAS_catalog+rs11079849,Cognitive_aspects_of_educational_attainment+NHGRI-EBI_GWAS_catalog+rs11079849,Cognitive_performance_MTAG+NHGRI-EBI_GWAS_catalog+rs11079849,Cognitive_performance+NHGRI-EBI_GWAS_catalog+rs11079849,Drinks_per_week+NHGRI-EBI_GWAS_catalog+rs11079849,Drinks_per_week+NHGRI-EBI_GWAS_catalog+rs11079849,High_density_lipoprotein_cholesterol_levels+NHGRI-EBI_GWAS_catalog+rs11079849,Intelligence+NHGRI-EBI_GWAS_catalog+rs11079849,Metabolic_biomarkers_multivariate_analysis+NHGRI-EBI_GWAS_catalog+rs11079849,Sex_hormone-binding_globulin_levels+NHGRI-EBI_GWAS_catalog+rs11079849,Systolic_blood_pressure+NHGRI-EBI_GWAS_catalog+rs11079849,Vertex-wise_cortical_thickness+NHGRI-EBI_GWAS_catalog+rs11079849	-	-	-	0.423	-0.30463	-	-	-
HF	rs11079849	17:47090785-47090785	upstream_gene_variant	MODIFIER	IGF2BP1	ENSG00000159217	Transcript	ENST00000499130.2	processed_transcript	-	-	-	0.0002342	0.0001197	-	-	-	Adult_body_size+NHGRI-EBI_GWAS_catalog+rs11079849,Body_fat_percentage+NHGRI-EBI_GWAS_catalog+rs11079849,Body_Mass_Index+NHGRI-EBI_GWAS_catalog+rs11079849,Body_Mass_Index+NHGRI-EBI_GWAS_catalog+rs11079849,Brain_morphology_MOSTest+NHGRI-EBI_GWAS_catalog+rs11079849,Cognitive_aspects_of_educational_attainment+NHGRI-EBI_GWAS_catalog+rs11079849,Cognitive_performance_MTAG+NHGRI-EBI_GWAS_catalog+rs11079849,Cognitive_performance+NHGRI-EBI_GWAS_catalog+rs11079849,Drinks_per_week+NHGRI-EBI_GWAS_catalog+rs11079849,Drinks_per_week+NHGRI-EBI_GWAS_catalog+rs11079849,High_density_lipoprotein_cholesterol_levels+NHGRI-EBI_GWAS_catalog+rs11079849,Intelligence+NHGRI-EBI_GWAS_catalog+rs11079849,Metabolic_biomarkers_multivariate_analysis+NHGRI-EBI_GWAS_catalog+rs11079849,Sex_hormone-binding_globulin_levels+NHGRI-EBI_GWAS_catalog+rs11079849,Systolic_blood_pressure+NHGRI-EBI_GWAS_catalog+rs11079849,Vertex-wise_cortical_thickness+NHGRI-EBI_GWAS_catalog+rs11079849	-	-	-	0.423	-0.30463	-	-	-
HF	rs11079849	17:47090785-47090785	intron_variant,non_coding_transcript_variant	MODIFIER	RP11-501C14.6	ENSG00000251461	Transcript	ENST00000504865.3	antisense	-	-	-	0.0002342	0.0001197	-	-	-	Adult_body_size+NHGRI-EBI_GWAS_catalog+rs11079849,Body_fat_percentage+NHGRI-EBI_GWAS_catalog+rs11079849,Body_Mass_Index+NHGRI-EBI_GWAS_catalog+rs11079849,Body_Mass_Index+NHGRI-EBI_GWAS_catalog+rs11079849,Brain_morphology_MOSTest+NHGRI-EBI_GWAS_catalog+rs11079849,Cognitive_aspects_of_educational_attainment+NHGRI-EBI_GWAS_catalog+rs11079849,Cognitive_performance_MTAG+NHGRI-EBI_GWAS_catalog+rs11079849,Cognitive_performance+NHGRI-EBI_GWAS_catalog+rs11079849,Drinks_per_week+NHGRI-EBI_GWAS_catalog+rs11079849,Drinks_per_week+NHGRI-EBI_GWAS_catalog+rs11079849,High_density_lipoprotein_cholesterol_levels+NHGRI-EBI_GWAS_catalog+rs11079849,Intelligence+NHGRI-EBI_GWAS_catalog+rs11079849,Metabolic_biomarkers_multivariate_analysis+NHGRI-EBI_GWAS_catalog+rs11079849,Sex_hormone-binding_globulin_levels+NHGRI-EBI_GWAS_catalog+rs11079849,Systolic_blood_pressure+NHGRI-EBI_GWAS_catalog+rs11079849,Vertex-wise_cortical_thickness+NHGRI-EBI_GWAS_catalog+rs11079849	-	-	-	0.423	-0.30463	-	-	-
HF	rs11079849	17:47090785-47090785	intron_variant,non_coding_transcript_variant	MODIFIER	IGF2BP1	ENSG00000159217	Transcript	ENST00000515586.1	processed_transcript	-	-	-	0.0002342	0.0001197	-	-	-	Adult_body_size+NHGRI-EBI_GWAS_catalog+rs11079849,Body_fat_percentage+NHGRI-EBI_GWAS_catalog+rs11079849,Body_Mass_Index+NHGRI-EBI_GWAS_catalog+rs11079849,Body_Mass_Index+NHGRI-EBI_GWAS_catalog+rs11079849,Body_Mass_Index+NHGRI-EBI_GWAS_catalog+rs11079849,Brain_morphology_MOSTest+NHGRI-EBI_GWAS_catalog+rs11079849,Cognitive_aspects_of_educational_attainment+NHGRI-EBI_GWAS_catalog+rs11079849,Cognitive_performance_MTAG+NHGRI-EBI_GWAS_catalog+rs11079849,Cognitive_performance+NHGRI-EBI_GWAS_catalog+rs11079849,Drinks_per_week+NHGRI-EBI_GWAS_catalog+rs11079849,Drinks_per_week+NHGRI-EBI_GWAS_catalog+rs11079849,High_density_lipoprotein_cholesterol_levels+NHGRI-EBI_GWAS_catalog+rs11079849,Intelligence+NHGRI-EBI_GWAS_catalog+rs11079849,Metabolic_biomarkers_multivariate_analysis+NHGRI-EBI_GWAS_catalog+rs11079849,Sex_hormone-binding_globulin_levels+NHGRI-EBI_GWAS_catalog+rs11079849,Systolic_blood_pressure+NHGRI-EBI_GWAS_catalog+rs11079849,Vertex-wise_cortical_thickness+NHGRI-EBI_GWAS_catalog+rs11079849	-	-	-	0.423	-0.30463	-	-	-
HF	rs11079849	17:47090785-47090785	regulatory_region_variant	MODIFIER	-	-	RegulatoryFeature	ENSR17_C6TBH	enhancer	-	-	-	0.0002342	0.0001197	-	-	-	-	-	-	-	0.423	-0.30463	-	-	-
HF	rs7214535	17:48618445-48618445	intron_variant	MODIFIER	EPN3	ENSG00000049283	Transcript	ENST00000268933.3	protein_coding	-	-	-	-0.00236	-0.002356	-	GO:0005543:phospholipid_binding,GO:0005634:nucleus,GO:0005905:coated_pit,GO:0008289:lipid_binding,GO:0030136:clathrin-coated_vesicle,GO:0048471:perinuclear_region_of_cytoplasm	-	-	-	-	-	5.354	0.272134	-	-	-
HF	rs7214535	17:48618445-48618445	downstream_gene_variant	MODIFIER	EPN3	ENSG00000049283	Transcript	ENST00000503246.1	protein_coding	-	-	-	-0.00236	-0.002356	-	GO:0005543:phospholipid_binding	-	-	-	-	-	5.354	0.272134	-	-	-
HF	rs7214535	17:48618445-48618445	downstream_gene_variant	MODIFIER	EPN3	ENSG00000049283	Transcript	ENST00000503690.1	protein_coding	-	-	-	-0.00236	-0.002356	-	-	-	-	-	-	-	5.354	0.272134	-	-	-
HF	rs7214535	17:48618445-48618445	upstream_gene_variant	MODIFIER	SPATA20	ENSG00000006282	Transcript	ENST00000504334.1	nonsense_mediated_decay	-	-	-	-0.00236	-0.002356	-	-	-	-	-	-	-	5.354	0.272134	-	-	-
HF	rs7214535	17:48618445-48618445	downstream_gene_variant	MODIFIER	EPN3	ENSG00000049283	Transcript	ENST00000504857.1	processed_transcript	-	-	-	-0.00236	-0.002356	-	-	-	-	-	-	-	5.354	0.272134	-	-	-
HF	rs7214535	17:48618445-48618445	downstream_gene_variant	MODIFIER	EPN3	ENSG00000049283	Transcript	ENST00000507467.1	protein_coding	-	-	-	-0.00236	-0.002356	-	GO:0005543:phospholipid_binding	-	-	-	-	-	5.354	0.272134	-	-	-
HF	rs7214535	17:48618445-48618445	downstream_gene_variant	MODIFIER	EPN3	ENSG00000049283	Transcript	ENST00000507709.1	protein_coding	-	-	-	-0.00236	-0.002356	-	-	-	-	-	-	-	5.354	0.272134	-	-	-
HF	rs7214535	17:48618445-48618445	downstream_gene_variant	MODIFIER	EPN3	ENSG00000049283	Transcript	ENST00000507998.1	processed_transcript	-	-	-	-0.00236	-0.002356	-	-	-	-	-	-	-	5.354	0.272134	-	-	-
HF	rs7214535	17:48618445-48618445	upstream_gene_variant	MODIFIER	RP11-94C24.8	ENSG00000250286	Transcript	ENST00000509260.1	retained_intron	-	-	-	-0.00236	-0.002356	-	-	-	-	-	-	-	5.354	0.272134	-	-	-
HF	rs7214535	17:48618445-48618445	intron_variant,NMD_transcript_variant	MODIFIER	EPN3	ENSG00000049283	Transcript	ENST00000510045.1	nonsense_mediated_decay	-	-	-	-0.00236	-0.002356	-	GO:0005543:phospholipid_binding,GO:0005634:nucleus,GO:0008289:lipid_binding,GO:0030136:clathrin-coated_vesicle,GO:0048471:perinuclear_region_of_cytoplasm	-	-	-	-	-	5.354	0.272134	-	-	-
HF	rs7214535	17:48618445-48618445	downstream_gene_variant	MODIFIER	EPN3	ENSG00000049283	Transcript	ENST00000510462.1	processed_transcript	-	-	-	-0.00236	-0.002356	-	-	-	-	-	-	-	5.354	0.272134	-	-	-
HF	rs7214535	17:48618445-48618445	downstream_gene_variant	MODIFIER	EPN3	ENSG00000049283	Transcript	ENST00000511414.1	processed_transcript	-	-	-	-0.00236	-0.002356	-	-	-	-	-	-	-	5.354	0.272134	-	-	-
HF	rs7214535	17:48618445-48618445	intron_variant,NMD_transcript_variant	MODIFIER	EPN3	ENSG00000049283	Transcript	ENST00000512291.1	nonsense_mediated_decay	-	-	-	-0.00236	-0.002356	-	-	-	-	-	-	-	5.354	0.272134	-	-	-
HF	rs7214535	17:48618445-48618445	intron_variant,NMD_transcript_variant	MODIFIER	EPN3	ENSG00000049283	Transcript	ENST00000512379.1	nonsense_mediated_decay	-	-	-	-0.00236	-0.002356	-	-	-	-	-	-	-	5.354	0.272134	-	-	-
HF	rs7214535	17:48618445-48618445	upstream_gene_variant	MODIFIER	RP11-94C24.8	ENSG00000250286	Transcript	ENST00000513017.1	antisense	-	-	-	-0.00236	-0.002356	-	-	-	-	-	-	-	5.354	0.272134	-	-	-
HF	rs7214535	17:48618445-48618445	downstream_gene_variant	MODIFIER	EPN3	ENSG00000049283	Transcript	ENST00000514874.1	protein_coding	-	-	-	-0.00236	-0.002356	-	-	-	-	-	-	-	5.354	0.272134	-	-	-
HF	rs7214535	17:48618445-48618445	downstream_gene_variant	MODIFIER	EPN3	ENSG00000049283	Transcript	ENST00000515028.1	processed_transcript	-	-	-	-0.00236	-0.002356	-	-	-	-	-	-	-	5.354	0.272134	-	-	-
HF	rs7214535	17:48618445-48618445	downstream_gene_variant	MODIFIER	EPN3	ENSG00000049283	Transcript	ENST00000515126.1	protein_coding	-	-	-	-0.00236	-0.002356	-	GO:0005543:phospholipid_binding	-	-	-	-	-	5.354	0.272134	-	-	-
HF	rs7214535	17:48618445-48618445	intron_variant	MODIFIER	EPN3	ENSG00000049283	Transcript	ENST00000537145.1	protein_coding	-	-	-	-0.00236	-0.002356	-	-	-	-	-	-	-	5.354	0.272134	-	-	-
HF	rs7214535	17:48618445-48618445	intron_variant	MODIFIER	EPN3	ENSG00000049283	Transcript	ENST00000541226.1	protein_coding	-	-	-	-0.00236	-0.002356	-	-	-	-	-	-	-	5.354	0.272134	-	-	-
HF	rs7214535	17:48618445-48618445	downstream_gene_variant	MODIFIER	EPN3	ENSG00000049283	Transcript	ENST00000571402.1	processed_transcript	-	-	-	-0.00236	-0.002356	-	-	-	-	-	-	-	5.354	0.272134	-	-	-
HF	rs7214535	17:48618445-48618445	intron_variant,NMD_transcript_variant	MODIFIER	EPN3	ENSG00000049283	Transcript	ENST00000574464.1	nonsense_mediated_decay	-	-	-	-0.00236	-0.002356	-	GO:0005543:phospholipid_binding	-	-	-	-	-	5.354	0.272134	-	-	-
HF	rs12940636	17:53400110-53400110	3_prime_UTR_variant	MODIFIER	HLF	ENSG00000108924	Transcript	ENST00000226067.5	protein_coding	-	-	-	3.23e-05	1.98e-05	-	GO:0003677:DNA_binding,GO:0003690:double-stranded_DNA_binding,GO:0003700:sequence-specific_DNA_binding_transcription_factor_activity,GO:0005634:nucleus,GO:0006355:regulation_of_transcription_-_DNA-templated,GO:0006366:transcription_from_RNA_polymerase_II_promoter,GO:0007275:multicellular_organismal_development,GO:0035914:skeletal_muscle_cell_differentiation,GO:0043565:sequence-specific_DNA_binding,GO:0048511:rhythmic_process	-	B-lymphoblastic_leukemia/lymphoma_with_recurrent_genetic_abnormality+Orphanet+ENSG00000108924,High_density_lipoprotein_cholesterol_levels+NHGRI-EBI_GWAS_catalog+rs12940636,High_density_lipoprotein_cholesterol_levels+NHGRI-EBI_GWAS_catalog+rs12940636,High_density_lipoprotein_cholesterol_levels+NHGRI-EBI_GWAS_catalog+rs12940636,Male_puberty_timing_age_at_voice_breaking_MTAG+NHGRI-EBI_GWAS_catalog+rs12940636,Male_puberty_timing_late_vs._average_onset_voice_breaking+NHGRI-EBI_GWAS_catalog+rs12940636	-	-	-	15.66	1.7168	-	-	-
HF	rs12940636	17:53400110-53400110	3_prime_UTR_variant	MODIFIER	HLF	ENSG00000108924	Transcript	ENST00000226067.5	protein_coding	-	-	-	3.23e-05	1.98e-05	-	GO:0003677:DNA_binding,GO:0003690:double-stranded_DNA_binding,GO:0003700:sequence-specific_DNA_binding_transcription_factor_activity,GO:0005634:nucleus,GO:0006355:regulation_of_transcription_-_DNA-templated,GO:0006366:transcription_from_RNA_polymerase_II_promoter,GO:0007275:multicellular_organismal_development,GO:0035914:skeletal_muscle_cell_differentiation,GO:0043565:sequence-specific_DNA_binding,GO:0048511:rhythmic_process	-	B-lymphoblastic_leukemia/lymphoma_with_recurrent_genetic_abnormality+Orphanet+ENSG00000108924,High_density_lipoprotein_cholesterol_levels+NHGRI-EBI_GWAS_catalog+rs12940636,High_density_lipoprotein_cholesterol_levels+NHGRI-EBI_GWAS_catalog+rs12940636,Male_puberty_timing_age_at_voice_breaking_MTAG+NHGRI-EBI_GWAS_catalog+rs12940636,Male_puberty_timing_late_vs._average_onset_voice_breaking+NHGRI-EBI_GWAS_catalog+rs12940636	-	-	-	15.69	1.72377	-	-	-
HF	rs12940636	17:53400110-53400110	3_prime_UTR_variant	MODIFIER	HLF	ENSG00000108924	Transcript	ENST00000226067.5	protein_coding	-	-	-	3.23e-05	1.98e-05	-	GO:0003677:DNA_binding,GO:0003690:double-stranded_DNA_binding,GO:0003700:sequence-specific_DNA_binding_transcription_factor_activity,GO:0005634:nucleus,GO:0006355:regulation_of_transcription_-_DNA-templated,GO:0006366:transcription_from_RNA_polymerase_II_promoter,GO:0007275:multicellular_organismal_development,GO:0035914:skeletal_muscle_cell_differentiation,GO:0043565:sequence-specific_DNA_binding,GO:0048511:rhythmic_process	-	B-lymphoblastic_leukemia/lymphoma_with_recurrent_genetic_abnormality+Orphanet+ENSG00000108924,High_density_lipoprotein_cholesterol_levels+NHGRI-EBI_GWAS_catalog+rs12940636,High_density_lipoprotein_cholesterol_levels+NHGRI-EBI_GWAS_catalog+rs12940636,Male_puberty_timing_age_at_voice_breaking_MTAG+NHGRI-EBI_GWAS_catalog+rs12940636,Male_puberty_timing_late_vs._average_onset_voice_breaking+NHGRI-EBI_GWAS_catalog+rs12940636	-	-	-	15.58	1.69697	-	-	-
HF	rs12940636	17:53400110-53400110	downstream_gene_variant	MODIFIER	HLF	ENSG00000108924	Transcript	ENST00000430986.2	protein_coding	-	-	-	3.23e-05	1.98e-05	-	GO:0003700:sequence-specific_DNA_binding_transcription_factor_activity,GO:0006355:regulation_of_transcription_-_DNA-templated,GO:0035914:skeletal_muscle_cell_differentiation,GO:0043565:sequence-specific_DNA_binding	-	B-lymphoblastic_leukemia/lymphoma_with_recurrent_genetic_abnormality+Orphanet+ENSG00000108924,High_density_lipoprotein_cholesterol_levels+NHGRI-EBI_GWAS_catalog+rs12940636,High_density_lipoprotein_cholesterol_levels+NHGRI-EBI_GWAS_catalog+rs12940636,Male_puberty_timing_age_at_voice_breaking_MTAG+NHGRI-EBI_GWAS_catalog+rs12940636,Male_puberty_timing_late_vs._average_onset_voice_breaking+NHGRI-EBI_GWAS_catalog+rs12940636	-	-	-	15.66	1.7168	-	-	-
HF	rs12940636	17:53400110-53400110	downstream_gene_variant	MODIFIER	HLF	ENSG00000108924	Transcript	ENST00000430986.2	protein_coding	-	-	-	3.23e-05	1.98e-05	-	GO:0003700:sequence-specific_DNA_binding_transcription_factor_activity,GO:0006355:regulation_of_transcription_-_DNA-templated,GO:0035914:skeletal_muscle_cell_differentiation,GO:0043565:sequence-specific_DNA_binding	-	B-lymphoblastic_leukemia/lymphoma_with_recurrent_genetic_abnormality+Orphanet+ENSG00000108924,High_density_lipoprotein_cholesterol_levels+NHGRI-EBI_GWAS_catalog+rs12940636,Male_puberty_timing_age_at_voice_breaking_MTAG+NHGRI-EBI_GWAS_catalog+rs12940636,Male_puberty_timing_late_vs._average_onset_voice_breaking+NHGRI-EBI_GWAS_catalog+rs12940636	-	-	-	15.69	1.72377	-	-	-
HF	rs12940636	17:53400110-53400110	downstream_gene_variant	MODIFIER	HLF	ENSG00000108924	Transcript	ENST00000430986.2	protein_coding	-	-	-	3.23e-05	1.98e-05	-	GO:0003700:sequence-specific_DNA_binding_transcription_factor_activity,GO:0006355:regulation_of_transcription_-_DNA-templated,GO:0035914:skeletal_muscle_cell_differentiation,GO:0043565:sequence-specific_DNA_binding	-	B-lymphoblastic_leukemia/lymphoma_with_recurrent_genetic_abnormality+Orphanet+ENSG00000108924,High_density_lipoprotein_cholesterol_levels+NHGRI-EBI_GWAS_catalog+rs12940636,High_density_lipoprotein_cholesterol_levels+NHGRI-EBI_GWAS_catalog+rs12940636,Male_puberty_timing_age_at_voice_breaking_MTAG+NHGRI-EBI_GWAS_catalog+rs12940636,Male_puberty_timing_late_vs._average_onset_voice_breaking+NHGRI-EBI_GWAS_catalog+rs12940636	-	-	-	15.58	1.69697	-	-	-
HF	rs12940636	17:53400110-53400110	downstream_gene_variant	MODIFIER	HLF	ENSG00000108924	Transcript	ENST00000570962.1	nonsense_mediated_decay	-	-	-	3.23e-05	1.98e-05	-	-	-	B-lymphoblastic_leukemia/lymphoma_with_recurrent_genetic_abnormality+Orphanet+ENSG00000108924,High_density_lipoprotein_cholesterol_levels+NHGRI-EBI_GWAS_catalog+rs12940636,High_density_lipoprotein_cholesterol_levels+NHGRI-EBI_GWAS_catalog+rs12940636,High_density_lipoprotein_cholesterol_levels+NHGRI-EBI_GWAS_catalog+rs12940636,Male_puberty_timing_age_at_voice_breaking_MTAG+NHGRI-EBI_GWAS_catalog+rs12940636,Male_puberty_timing_late_vs._average_onset_voice_breaking+NHGRI-EBI_GWAS_catalog+rs12940636	-	-	-	15.66	1.7168	-	-	-
HF	rs12940636	17:53400110-53400110	downstream_gene_variant	MODIFIER	HLF	ENSG00000108924	Transcript	ENST00000570962.1	nonsense_mediated_decay	-	-	-	3.23e-05	1.98e-05	-	-	-	B-lymphoblastic_leukemia/lymphoma_with_recurrent_genetic_abnormality+Orphanet+ENSG00000108924,High_density_lipoprotein_cholesterol_levels+NHGRI-EBI_GWAS_catalog+rs12940636,High_density_lipoprotein_cholesterol_levels+NHGRI-EBI_GWAS_catalog+rs12940636,Male_puberty_timing_age_at_voice_breaking_MTAG+NHGRI-EBI_GWAS_catalog+rs12940636,Male_puberty_timing_late_vs._average_onset_voice_breaking+NHGRI-EBI_GWAS_catalog+rs12940636	-	-	-	15.69	1.72377	-	-	-
HF	rs12940636	17:53400110-53400110	downstream_gene_variant	MODIFIER	HLF	ENSG00000108924	Transcript	ENST00000570962.1	nonsense_mediated_decay	-	-	-	3.23e-05	1.98e-05	-	-	-	B-lymphoblastic_leukemia/lymphoma_with_recurrent_genetic_abnormality+Orphanet+ENSG00000108924,High_density_lipoprotein_cholesterol_levels+NHGRI-EBI_GWAS_catalog+rs12940636,High_density_lipoprotein_cholesterol_levels+NHGRI-EBI_GWAS_catalog+rs12940636,High_density_lipoprotein_cholesterol_levels+NHGRI-EBI_GWAS_catalog+rs12940636,Male_puberty_timing_age_at_voice_breaking_MTAG+NHGRI-EBI_GWAS_catalog+rs12940636,Male_puberty_timing_late_vs._average_onset_voice_breaking+NHGRI-EBI_GWAS_catalog+rs12940636	-	-	-	15.58	1.69697	-	-	-
HF	rs12940636	17:53400110-53400110	downstream_gene_variant	MODIFIER	HLF	ENSG00000108924	Transcript	ENST00000572002.1	protein_coding	-	-	-	3.23e-05	1.98e-05	-	GO:0003700:sequence-specific_DNA_binding_transcription_factor_activity,GO:0006355:regulation_of_transcription_-_DNA-templated,GO:0043565:sequence-specific_DNA_binding	-	B-lymphoblastic_leukemia/lymphoma_with_recurrent_genetic_abnormality+Orphanet+ENSG00000108924,High_density_lipoprotein_cholesterol_levels+NHGRI-EBI_GWAS_catalog+rs12940636,High_density_lipoprotein_cholesterol_levels+NHGRI-EBI_GWAS_catalog+rs12940636,Male_puberty_timing_age_at_voice_breaking_MTAG+NHGRI-EBI_GWAS_catalog+rs12940636,Male_puberty_timing_late_vs._average_onset_voice_breaking+NHGRI-EBI_GWAS_catalog+rs12940636	-	-	-	15.66	1.7168	-	-	-
HF	rs12940636	17:53400110-53400110	downstream_gene_variant	MODIFIER	HLF	ENSG00000108924	Transcript	ENST00000572002.1	protein_coding	-	-	-	3.23e-05	1.98e-05	-	GO:0003700:sequence-specific_DNA_binding_transcription_factor_activity,GO:0006355:regulation_of_transcription_-_DNA-templated,GO:0043565:sequence-specific_DNA_binding	-	B-lymphoblastic_leukemia/lymphoma_with_recurrent_genetic_abnormality+Orphanet+ENSG00000108924,High_density_lipoprotein_cholesterol_levels+NHGRI-EBI_GWAS_catalog+rs12940636,High_density_lipoprotein_cholesterol_levels+NHGRI-EBI_GWAS_catalog+rs12940636,High_density_lipoprotein_cholesterol_levels+NHGRI-EBI_GWAS_catalog+rs12940636,Male_puberty_timing_age_at_voice_breaking_MTAG+NHGRI-EBI_GWAS_catalog+rs12940636,Male_puberty_timing_late_vs._average_onset_voice_breaking+NHGRI-EBI_GWAS_catalog+rs12940636	-	-	-	15.69	1.72377	-	-	-
HF	rs12940636	17:53400110-53400110	downstream_gene_variant	MODIFIER	HLF	ENSG00000108924	Transcript	ENST00000572002.1	protein_coding	-	-	-	3.23e-05	1.98e-05	-	GO:0003700:sequence-specific_DNA_binding_transcription_factor_activity,GO:0006355:regulation_of_transcription_-_DNA-templated,GO:0043565:sequence-specific_DNA_binding	-	B-lymphoblastic_leukemia/lymphoma_with_recurrent_genetic_abnormality+Orphanet+ENSG00000108924,High_density_lipoprotein_cholesterol_levels+NHGRI-EBI_GWAS_catalog+rs12940636,High_density_lipoprotein_cholesterol_levels+NHGRI-EBI_GWAS_catalog+rs12940636,Male_puberty_timing_age_at_voice_breaking_MTAG+NHGRI-EBI_GWAS_catalog+rs12940636,Male_puberty_timing_late_vs._average_onset_voice_breaking+NHGRI-EBI_GWAS_catalog+rs12940636	-	-	-	15.58	1.69697	-	-	-
HF	rs12940636	17:53400110-53400110	downstream_gene_variant	MODIFIER	HLF	ENSG00000108924	Transcript	ENST00000573422.1	processed_transcript	-	-	-	3.23e-05	1.98e-05	-	-	-	B-lymphoblastic_leukemia/lymphoma_with_recurrent_genetic_abnormality+Orphanet+ENSG00000108924,High_density_lipoprotein_cholesterol_levels+NHGRI-EBI_GWAS_catalog+rs12940636,High_density_lipoprotein_cholesterol_levels+NHGRI-EBI_GWAS_catalog+rs12940636,High_density_lipoprotein_cholesterol_levels+NHGRI-EBI_GWAS_catalog+rs12940636,Male_puberty_timing_age_at_voice_breaking_MTAG+NHGRI-EBI_GWAS_catalog+rs12940636,Male_puberty_timing_late_vs._average_onset_voice_breaking+NHGRI-EBI_GWAS_catalog+rs12940636	-	-	-	15.66	1.7168	-	-	-
HF	rs12940636	17:53400110-53400110	downstream_gene_variant	MODIFIER	HLF	ENSG00000108924	Transcript	ENST00000573422.1	processed_transcript	-	-	-	3.23e-05	1.98e-05	-	-	-	B-lymphoblastic_leukemia/lymphoma_with_recurrent_genetic_abnormality+Orphanet+ENSG00000108924,High_density_lipoprotein_cholesterol_levels+NHGRI-EBI_GWAS_catalog+rs12940636,High_density_lipoprotein_cholesterol_levels+NHGRI-EBI_GWAS_catalog+rs12940636,High_density_lipoprotein_cholesterol_levels+NHGRI-EBI_GWAS_catalog+rs12940636,Male_puberty_timing_age_at_voice_breaking_MTAG+NHGRI-EBI_GWAS_catalog+rs12940636,Male_puberty_timing_late_vs._average_onset_voice_breaking+NHGRI-EBI_GWAS_catalog+rs12940636	-	-	-	15.69	1.72377	-	-	-
HF	rs12940636	17:53400110-53400110	downstream_gene_variant	MODIFIER	HLF	ENSG00000108924	Transcript	ENST00000573422.1	processed_transcript	-	-	-	3.23e-05	1.98e-05	-	-	-	B-lymphoblastic_leukemia/lymphoma_with_recurrent_genetic_abnormality+Orphanet+ENSG00000108924,High_density_lipoprotein_cholesterol_levels+NHGRI-EBI_GWAS_catalog+rs12940636,Male_puberty_timing_age_at_voice_breaking_MTAG+NHGRI-EBI_GWAS_catalog+rs12940636,Male_puberty_timing_late_vs._average_onset_voice_breaking+NHGRI-EBI_GWAS_catalog+rs12940636	-	-	-	15.58	1.69697	-	-	-
HF	rs12940636	17:53400110-53400110	3_prime_UTR_variant	MODIFIER	HLF	ENSG00000108924	Transcript	ENST00000573945.1	protein_coding	-	-	-	3.23e-05	1.98e-05	-	GO:0003700:sequence-specific_DNA_binding_transcription_factor_activity,GO:0006355:regulation_of_transcription_-_DNA-templated,GO:0035914:skeletal_muscle_cell_differentiation,GO:0043565:sequence-specific_DNA_binding	-	B-lymphoblastic_leukemia/lymphoma_with_recurrent_genetic_abnormality+Orphanet+ENSG00000108924,High_density_lipoprotein_cholesterol_levels+NHGRI-EBI_GWAS_catalog+rs12940636,High_density_lipoprotein_cholesterol_levels+NHGRI-EBI_GWAS_catalog+rs12940636,Male_puberty_timing_age_at_voice_breaking_MTAG+NHGRI-EBI_GWAS_catalog+rs12940636,Male_puberty_timing_late_vs._average_onset_voice_breaking+NHGRI-EBI_GWAS_catalog+rs12940636	-	-	-	15.66	1.7168	-	-	-
HF	rs12940636	17:53400110-53400110	3_prime_UTR_variant	MODIFIER	HLF	ENSG00000108924	Transcript	ENST00000573945.1	protein_coding	-	-	-	3.23e-05	1.98e-05	-	GO:0003700:sequence-specific_DNA_binding_transcription_factor_activity,GO:0006355:regulation_of_transcription_-_DNA-templated,GO:0035914:skeletal_muscle_cell_differentiation,GO:0043565:sequence-specific_DNA_binding	-	B-lymphoblastic_leukemia/lymphoma_with_recurrent_genetic_abnormality+Orphanet+ENSG00000108924,High_density_lipoprotein_cholesterol_levels+NHGRI-EBI_GWAS_catalog+rs12940636,High_density_lipoprotein_cholesterol_levels+NHGRI-EBI_GWAS_catalog+rs12940636,Male_puberty_timing_age_at_voice_breaking_MTAG+NHGRI-EBI_GWAS_catalog+rs12940636,Male_puberty_timing_late_vs._average_onset_voice_breaking+NHGRI-EBI_GWAS_catalog+rs12940636	-	-	-	15.69	1.72377	-	-	-
HF	rs12940636	17:53400110-53400110	3_prime_UTR_variant	MODIFIER	HLF	ENSG00000108924	Transcript	ENST00000573945.1	protein_coding	-	-	-	3.23e-05	1.98e-05	-	GO:0003700:sequence-specific_DNA_binding_transcription_factor_activity,GO:0006355:regulation_of_transcription_-_DNA-templated,GO:0035914:skeletal_muscle_cell_differentiation,GO:0043565:sequence-specific_DNA_binding	-	B-lymphoblastic_leukemia/lymphoma_with_recurrent_genetic_abnormality+Orphanet+ENSG00000108924,High_density_lipoprotein_cholesterol_levels+NHGRI-EBI_GWAS_catalog+rs12940636,Male_puberty_timing_age_at_voice_breaking_MTAG+NHGRI-EBI_GWAS_catalog+rs12940636,Male_puberty_timing_late_vs._average_onset_voice_breaking+NHGRI-EBI_GWAS_catalog+rs12940636	-	-	-	15.58	1.69697	-	-	-
HF	rs12940636	17:53400110-53400110	downstream_gene_variant	MODIFIER	HLF	ENSG00000108924	Transcript	ENST00000575307.1	processed_transcript	-	-	-	3.23e-05	1.98e-05	-	-	-	B-lymphoblastic_leukemia/lymphoma_with_recurrent_genetic_abnormality+Orphanet+ENSG00000108924,High_density_lipoprotein_cholesterol_levels+NHGRI-EBI_GWAS_catalog+rs12940636,High_density_lipoprotein_cholesterol_levels+NHGRI-EBI_GWAS_catalog+rs12940636,High_density_lipoprotein_cholesterol_levels+NHGRI-EBI_GWAS_catalog+rs12940636,Male_puberty_timing_age_at_voice_breaking_MTAG+NHGRI-EBI_GWAS_catalog+rs12940636,Male_puberty_timing_late_vs._average_onset_voice_breaking+NHGRI-EBI_GWAS_catalog+rs12940636	-	-	-	15.66	1.7168	-	-	-
HF	rs12940636	17:53400110-53400110	downstream_gene_variant	MODIFIER	HLF	ENSG00000108924	Transcript	ENST00000575307.1	processed_transcript	-	-	-	3.23e-05	1.98e-05	-	-	-	B-lymphoblastic_leukemia/lymphoma_with_recurrent_genetic_abnormality+Orphanet+ENSG00000108924,High_density_lipoprotein_cholesterol_levels+NHGRI-EBI_GWAS_catalog+rs12940636,High_density_lipoprotein_cholesterol_levels+NHGRI-EBI_GWAS_catalog+rs12940636,Male_puberty_timing_age_at_voice_breaking_MTAG+NHGRI-EBI_GWAS_catalog+rs12940636,Male_puberty_timing_late_vs._average_onset_voice_breaking+NHGRI-EBI_GWAS_catalog+rs12940636	-	-	-	15.69	1.72377	-	-	-
HF	rs12940636	17:53400110-53400110	downstream_gene_variant	MODIFIER	HLF	ENSG00000108924	Transcript	ENST00000575307.1	processed_transcript	-	-	-	3.23e-05	1.98e-05	-	-	-	B-lymphoblastic_leukemia/lymphoma_with_recurrent_genetic_abnormality+Orphanet+ENSG00000108924,High_density_lipoprotein_cholesterol_levels+NHGRI-EBI_GWAS_catalog+rs12940636,High_density_lipoprotein_cholesterol_levels+NHGRI-EBI_GWAS_catalog+rs12940636,High_density_lipoprotein_cholesterol_levels+NHGRI-EBI_GWAS_catalog+rs12940636,Male_puberty_timing_age_at_voice_breaking_MTAG+NHGRI-EBI_GWAS_catalog+rs12940636,Male_puberty_timing_late_vs._average_onset_voice_breaking+NHGRI-EBI_GWAS_catalog+rs12940636	-	-	-	15.58	1.69697	-	-	-
HF	rs12940636	17:53400110-53400110	3_prime_UTR_variant	MODIFIER	HLF	ENSG00000108924	Transcript	ENST00000575345.1	protein_coding	-	-	-	3.23e-05	1.98e-05	-	GO:0003700:sequence-specific_DNA_binding_transcription_factor_activity,GO:0006355:regulation_of_transcription_-_DNA-templated,GO:0035914:skeletal_muscle_cell_differentiation,GO:0043565:sequence-specific_DNA_binding	-	B-lymphoblastic_leukemia/lymphoma_with_recurrent_genetic_abnormality+Orphanet+ENSG00000108924,High_density_lipoprotein_cholesterol_levels+NHGRI-EBI_GWAS_catalog+rs12940636,High_density_lipoprotein_cholesterol_levels+NHGRI-EBI_GWAS_catalog+rs12940636,High_density_lipoprotein_cholesterol_levels+NHGRI-EBI_GWAS_catalog+rs12940636,Male_puberty_timing_age_at_voice_breaking_MTAG+NHGRI-EBI_GWAS_catalog+rs12940636,Male_puberty_timing_late_vs._average_onset_voice_breaking+NHGRI-EBI_GWAS_catalog+rs12940636	-	-	-	15.66	1.7168	-	-	-
HF	rs12940636	17:53400110-53400110	3_prime_UTR_variant	MODIFIER	HLF	ENSG00000108924	Transcript	ENST00000575345.1	protein_coding	-	-	-	3.23e-05	1.98e-05	-	GO:0003700:sequence-specific_DNA_binding_transcription_factor_activity,GO:0006355:regulation_of_transcription_-_DNA-templated,GO:0035914:skeletal_muscle_cell_differentiation,GO:0043565:sequence-specific_DNA_binding	-	B-lymphoblastic_leukemia/lymphoma_with_recurrent_genetic_abnormality+Orphanet+ENSG00000108924,High_density_lipoprotein_cholesterol_levels+NHGRI-EBI_GWAS_catalog+rs12940636,Male_puberty_timing_age_at_voice_breaking_MTAG+NHGRI-EBI_GWAS_catalog+rs12940636,Male_puberty_timing_late_vs._average_onset_voice_breaking+NHGRI-EBI_GWAS_catalog+rs12940636	-	-	-	15.69	1.72377	-	-	-
HF	rs12940636	17:53400110-53400110	3_prime_UTR_variant	MODIFIER	HLF	ENSG00000108924	Transcript	ENST00000575345.1	protein_coding	-	-	-	3.23e-05	1.98e-05	-	GO:0003700:sequence-specific_DNA_binding_transcription_factor_activity,GO:0006355:regulation_of_transcription_-_DNA-templated,GO:0035914:skeletal_muscle_cell_differentiation,GO:0043565:sequence-specific_DNA_binding	-	B-lymphoblastic_leukemia/lymphoma_with_recurrent_genetic_abnormality+Orphanet+ENSG00000108924,High_density_lipoprotein_cholesterol_levels+NHGRI-EBI_GWAS_catalog+rs12940636,High_density_lipoprotein_cholesterol_levels+NHGRI-EBI_GWAS_catalog+rs12940636,High_density_lipoprotein_cholesterol_levels+NHGRI-EBI_GWAS_catalog+rs12940636,Male_puberty_timing_age_at_voice_breaking_MTAG+NHGRI-EBI_GWAS_catalog+rs12940636,Male_puberty_timing_late_vs._average_onset_voice_breaking+NHGRI-EBI_GWAS_catalog+rs12940636	-	-	-	15.58	1.69697	-	-	-
HF	rs12940636	17:53400110-53400110	downstream_gene_variant	MODIFIER	HLF	ENSG00000108924	Transcript	ENST00000575868.2	processed_transcript	-	-	-	3.23e-05	1.98e-05	-	-	-	B-lymphoblastic_leukemia/lymphoma_with_recurrent_genetic_abnormality+Orphanet+ENSG00000108924,High_density_lipoprotein_cholesterol_levels+NHGRI-EBI_GWAS_catalog+rs12940636,High_density_lipoprotein_cholesterol_levels+NHGRI-EBI_GWAS_catalog+rs12940636,High_density_lipoprotein_cholesterol_levels+NHGRI-EBI_GWAS_catalog+rs12940636,Male_puberty_timing_age_at_voice_breaking_MTAG+NHGRI-EBI_GWAS_catalog+rs12940636,Male_puberty_timing_late_vs._average_onset_voice_breaking+NHGRI-EBI_GWAS_catalog+rs12940636	-	-	-	15.66	1.7168	-	-	-
HF	rs12940636	17:53400110-53400110	downstream_gene_variant	MODIFIER	HLF	ENSG00000108924	Transcript	ENST00000575868.2	processed_transcript	-	-	-	3.23e-05	1.98e-05	-	-	-	B-lymphoblastic_leukemia/lymphoma_with_recurrent_genetic_abnormality+Orphanet+ENSG00000108924,High_density_lipoprotein_cholesterol_levels+NHGRI-EBI_GWAS_catalog+rs12940636,High_density_lipoprotein_cholesterol_levels+NHGRI-EBI_GWAS_catalog+rs12940636,Male_puberty_timing_age_at_voice_breaking_MTAG+NHGRI-EBI_GWAS_catalog+rs12940636,Male_puberty_timing_late_vs._average_onset_voice_breaking+NHGRI-EBI_GWAS_catalog+rs12940636	-	-	-	15.69	1.72377	-	-	-
HF	rs12940636	17:53400110-53400110	downstream_gene_variant	MODIFIER	HLF	ENSG00000108924	Transcript	ENST00000575868.2	processed_transcript	-	-	-	3.23e-05	1.98e-05	-	-	-	B-lymphoblastic_leukemia/lymphoma_with_recurrent_genetic_abnormality+Orphanet+ENSG00000108924,High_density_lipoprotein_cholesterol_levels+NHGRI-EBI_GWAS_catalog+rs12940636,High_density_lipoprotein_cholesterol_levels+NHGRI-EBI_GWAS_catalog+rs12940636,High_density_lipoprotein_cholesterol_levels+NHGRI-EBI_GWAS_catalog+rs12940636,Male_puberty_timing_age_at_voice_breaking_MTAG+NHGRI-EBI_GWAS_catalog+rs12940636,Male_puberty_timing_late_vs._average_onset_voice_breaking+NHGRI-EBI_GWAS_catalog+rs12940636	-	-	-	15.58	1.69697	-	-	-
HF	rs12940636	17:53400110-53400110	downstream_gene_variant	MODIFIER	RP11-515O17.3	ENSG00000262079	Transcript	ENST00000576751.1	lincRNA	-	-	-	3.23e-05	1.98e-05	-	-	-	B-lymphoblastic_leukemia/lymphoma_with_recurrent_genetic_abnormality+Orphanet+ENSG00000108924,High_density_lipoprotein_cholesterol_levels+NHGRI-EBI_GWAS_catalog+rs12940636,High_density_lipoprotein_cholesterol_levels+NHGRI-EBI_GWAS_catalog+rs12940636,High_density_lipoprotein_cholesterol_levels+NHGRI-EBI_GWAS_catalog+rs12940636,Male_puberty_timing_age_at_voice_breaking_MTAG+NHGRI-EBI_GWAS_catalog+rs12940636,Male_puberty_timing_late_vs._average_onset_voice_breaking+NHGRI-EBI_GWAS_catalog+rs12940636	-	-	-	15.66	1.7168	-	-	-
HF	rs12940636	17:53400110-53400110	downstream_gene_variant	MODIFIER	RP11-515O17.3	ENSG00000262079	Transcript	ENST00000576751.1	lincRNA	-	-	-	3.23e-05	1.98e-05	-	-	-	B-lymphoblastic_leukemia/lymphoma_with_recurrent_genetic_abnormality+Orphanet+ENSG00000108924,High_density_lipoprotein_cholesterol_levels+NHGRI-EBI_GWAS_catalog+rs12940636,High_density_lipoprotein_cholesterol_levels+NHGRI-EBI_GWAS_catalog+rs12940636,High_density_lipoprotein_cholesterol_levels+NHGRI-EBI_GWAS_catalog+rs12940636,Male_puberty_timing_age_at_voice_breaking_MTAG+NHGRI-EBI_GWAS_catalog+rs12940636,Male_puberty_timing_late_vs._average_onset_voice_breaking+NHGRI-EBI_GWAS_catalog+rs12940636	-	-	-	15.69	1.72377	-	-	-
HF	rs12940636	17:53400110-53400110	downstream_gene_variant	MODIFIER	RP11-515O17.3	ENSG00000262079	Transcript	ENST00000576751.1	lincRNA	-	-	-	3.23e-05	1.98e-05	-	-	-	B-lymphoblastic_leukemia/lymphoma_with_recurrent_genetic_abnormality+Orphanet+ENSG00000108924,High_density_lipoprotein_cholesterol_levels+NHGRI-EBI_GWAS_catalog+rs12940636,High_density_lipoprotein_cholesterol_levels+NHGRI-EBI_GWAS_catalog+rs12940636,Male_puberty_timing_age_at_voice_breaking_MTAG+NHGRI-EBI_GWAS_catalog+rs12940636,Male_puberty_timing_late_vs._average_onset_voice_breaking+NHGRI-EBI_GWAS_catalog+rs12940636	-	-	-	15.58	1.69697	-	-	-
HF	rs723835	17:59282508-59282508	intron_variant	MODIFIER	BCAS3	ENSG00000141376	Transcript	ENST00000390652.5	protein_coding	-	-	-	-	-	-	GO:0005515:protein_binding,GO:0005634:nucleus,GO:0005737:cytoplasm,GO:0071944:cell_periphery	-	BCAS3-related_neurodevelopmental_disorder_with_thinning_of_corpus_callosum_and_cerebellar_atrophy+G2P+ENSG00000141376,Non-specific_syndromic_intellectual_disability+Orphanet+ENSG00000141376,Macular_thickness+NHGRI-EBI_GWAS_catalog+rs723835	-	-	-	5.264	0.265034	-	-	-
HF	rs723835	17:59282508-59282508	intron_variant	MODIFIER	BCAS3	ENSG00000141376	Transcript	ENST00000390652.5	protein_coding	-	-	-	-	-	-	GO:0005515:protein_binding,GO:0005634:nucleus,GO:0005737:cytoplasm,GO:0071944:cell_periphery	-	BCAS3-related_neurodevelopmental_disorder_with_thinning_of_corpus_callosum_and_cerebellar_atrophy+G2P+ENSG00000141376,Non-specific_syndromic_intellectual_disability+Orphanet+ENSG00000141376,Macular_thickness+NHGRI-EBI_GWAS_catalog+rs723835	-	-	-	5.473	0.281599	-	-	-
HF	rs723835	17:59282508-59282508	intron_variant	MODIFIER	BCAS3	ENSG00000141376	Transcript	ENST00000407086.3	protein_coding	-	-	-	-	-	-	GO:0005515:protein_binding,GO:0005634:nucleus,GO:0005737:cytoplasm,GO:0071944:cell_periphery	-	BCAS3-related_neurodevelopmental_disorder_with_thinning_of_corpus_callosum_and_cerebellar_atrophy+G2P+ENSG00000141376,Non-specific_syndromic_intellectual_disability+Orphanet+ENSG00000141376,Macular_thickness+NHGRI-EBI_GWAS_catalog+rs723835	-	-	-	5.264	0.265034	-	-	-
HF	rs723835	17:59282508-59282508	intron_variant	MODIFIER	BCAS3	ENSG00000141376	Transcript	ENST00000407086.3	protein_coding	-	-	-	-	-	-	GO:0005515:protein_binding,GO:0005634:nucleus,GO:0005737:cytoplasm,GO:0071944:cell_periphery	-	BCAS3-related_neurodevelopmental_disorder_with_thinning_of_corpus_callosum_and_cerebellar_atrophy+G2P+ENSG00000141376,Non-specific_syndromic_intellectual_disability+Orphanet+ENSG00000141376,Macular_thickness+NHGRI-EBI_GWAS_catalog+rs723835	-	-	-	5.473	0.281599	-	-	-
HF	rs723835	17:59282508-59282508	intron_variant	MODIFIER	BCAS3	ENSG00000141376	Transcript	ENST00000408905.3	protein_coding	-	-	-	-	-	-	GO:0005515:protein_binding,GO:0005634:nucleus,GO:0005737:cytoplasm,GO:0071944:cell_periphery	-	BCAS3-related_neurodevelopmental_disorder_with_thinning_of_corpus_callosum_and_cerebellar_atrophy+G2P+ENSG00000141376,Non-specific_syndromic_intellectual_disability+Orphanet+ENSG00000141376,Macular_thickness+NHGRI-EBI_GWAS_catalog+rs723835	-	-	-	5.264	0.265034	-	-	-
HF	rs723835	17:59282508-59282508	intron_variant	MODIFIER	BCAS3	ENSG00000141376	Transcript	ENST00000408905.3	protein_coding	-	-	-	-	-	-	GO:0005515:protein_binding,GO:0005634:nucleus,GO:0005737:cytoplasm,GO:0071944:cell_periphery	-	BCAS3-related_neurodevelopmental_disorder_with_thinning_of_corpus_callosum_and_cerebellar_atrophy+G2P+ENSG00000141376,Non-specific_syndromic_intellectual_disability+Orphanet+ENSG00000141376,Macular_thickness+NHGRI-EBI_GWAS_catalog+rs723835	-	-	-	5.473	0.281599	-	-	-
HF	rs723835	17:59282508-59282508	intron_variant	MODIFIER	BCAS3	ENSG00000141376	Transcript	ENST00000585744.1	protein_coding	-	-	-	-	-	-	GO:0005515:protein_binding,GO:0005737:cytoplasm,GO:0071944:cell_periphery	-	BCAS3-related_neurodevelopmental_disorder_with_thinning_of_corpus_callosum_and_cerebellar_atrophy+G2P+ENSG00000141376,Non-specific_syndromic_intellectual_disability+Orphanet+ENSG00000141376,Macular_thickness+NHGRI-EBI_GWAS_catalog+rs723835	-	-	-	5.264	0.265034	-	-	-
HF	rs723835	17:59282508-59282508	intron_variant	MODIFIER	BCAS3	ENSG00000141376	Transcript	ENST00000585744.1	protein_coding	-	-	-	-	-	-	GO:0005515:protein_binding,GO:0005737:cytoplasm,GO:0071944:cell_periphery	-	BCAS3-related_neurodevelopmental_disorder_with_thinning_of_corpus_callosum_and_cerebellar_atrophy+G2P+ENSG00000141376,Non-specific_syndromic_intellectual_disability+Orphanet+ENSG00000141376,Macular_thickness+NHGRI-EBI_GWAS_catalog+rs723835	-	-	-	5.473	0.281599	-	-	-
HF	rs723835	17:59282508-59282508	intron_variant,non_coding_transcript_variant	MODIFIER	BCAS3	ENSG00000141376	Transcript	ENST00000585812.1	processed_transcript	-	-	-	-	-	-	-	-	BCAS3-related_neurodevelopmental_disorder_with_thinning_of_corpus_callosum_and_cerebellar_atrophy+G2P+ENSG00000141376,Non-specific_syndromic_intellectual_disability+Orphanet+ENSG00000141376,Macular_thickness+NHGRI-EBI_GWAS_catalog+rs723835	-	-	-	5.264	0.265034	-	-	-
HF	rs723835	17:59282508-59282508	intron_variant,non_coding_transcript_variant	MODIFIER	BCAS3	ENSG00000141376	Transcript	ENST00000585812.1	processed_transcript	-	-	-	-	-	-	-	-	BCAS3-related_neurodevelopmental_disorder_with_thinning_of_corpus_callosum_and_cerebellar_atrophy+G2P+ENSG00000141376,Non-specific_syndromic_intellectual_disability+Orphanet+ENSG00000141376,Macular_thickness+NHGRI-EBI_GWAS_catalog+rs723835	-	-	-	5.473	0.281599	-	-	-
HF	rs723835	17:59282508-59282508	intron_variant,non_coding_transcript_variant	MODIFIER	BCAS3	ENSG00000141376	Transcript	ENST00000585979.1	processed_transcript	-	-	-	-	-	-	-	-	BCAS3-related_neurodevelopmental_disorder_with_thinning_of_corpus_callosum_and_cerebellar_atrophy+G2P+ENSG00000141376,Non-specific_syndromic_intellectual_disability+Orphanet+ENSG00000141376,Macular_thickness+NHGRI-EBI_GWAS_catalog+rs723835	-	-	-	5.264	0.265034	-	-	-
HF	rs723835	17:59282508-59282508	intron_variant,non_coding_transcript_variant	MODIFIER	BCAS3	ENSG00000141376	Transcript	ENST00000585979.1	processed_transcript	-	-	-	-	-	-	-	-	BCAS3-related_neurodevelopmental_disorder_with_thinning_of_corpus_callosum_and_cerebellar_atrophy+G2P+ENSG00000141376,Non-specific_syndromic_intellectual_disability+Orphanet+ENSG00000141376,Macular_thickness+NHGRI-EBI_GWAS_catalog+rs723835	-	-	-	5.473	0.281599	-	-	-
HF	rs723835	17:59282508-59282508	intron_variant	MODIFIER	BCAS3	ENSG00000141376	Transcript	ENST00000587002.1	protein_coding	-	-	-	-	-	-	-	-	BCAS3-related_neurodevelopmental_disorder_with_thinning_of_corpus_callosum_and_cerebellar_atrophy+G2P+ENSG00000141376,Non-specific_syndromic_intellectual_disability+Orphanet+ENSG00000141376,Macular_thickness+NHGRI-EBI_GWAS_catalog+rs723835	-	-	-	5.264	0.265034	-	-	-
HF	rs723835	17:59282508-59282508	intron_variant	MODIFIER	BCAS3	ENSG00000141376	Transcript	ENST00000587002.1	protein_coding	-	-	-	-	-	-	-	-	BCAS3-related_neurodevelopmental_disorder_with_thinning_of_corpus_callosum_and_cerebellar_atrophy+G2P+ENSG00000141376,Non-specific_syndromic_intellectual_disability+Orphanet+ENSG00000141376,Macular_thickness+NHGRI-EBI_GWAS_catalog+rs723835	-	-	-	5.473	0.281599	-	-	-
HF	rs723835	17:59282508-59282508	intron_variant,non_coding_transcript_variant	MODIFIER	BCAS3	ENSG00000141376	Transcript	ENST00000587294.1	processed_transcript	-	-	-	-	-	-	-	-	BCAS3-related_neurodevelopmental_disorder_with_thinning_of_corpus_callosum_and_cerebellar_atrophy+G2P+ENSG00000141376,Non-specific_syndromic_intellectual_disability+Orphanet+ENSG00000141376,Macular_thickness+NHGRI-EBI_GWAS_catalog+rs723835	-	-	-	5.264	0.265034	-	-	-
HF	rs723835	17:59282508-59282508	intron_variant,non_coding_transcript_variant	MODIFIER	BCAS3	ENSG00000141376	Transcript	ENST00000587294.1	processed_transcript	-	-	-	-	-	-	-	-	BCAS3-related_neurodevelopmental_disorder_with_thinning_of_corpus_callosum_and_cerebellar_atrophy+G2P+ENSG00000141376,Non-specific_syndromic_intellectual_disability+Orphanet+ENSG00000141376,Macular_thickness+NHGRI-EBI_GWAS_catalog+rs723835	-	-	-	5.473	0.281599	-	-	-
HF	rs723835	17:59282508-59282508	intron_variant	MODIFIER	BCAS3	ENSG00000141376	Transcript	ENST00000588462.1	protein_coding	-	-	-	-	-	-	GO:0005515:protein_binding,GO:0005634:nucleus,GO:0005737:cytoplasm,GO:0071944:cell_periphery	-	BCAS3-related_neurodevelopmental_disorder_with_thinning_of_corpus_callosum_and_cerebellar_atrophy+G2P+ENSG00000141376,Non-specific_syndromic_intellectual_disability+Orphanet+ENSG00000141376,Macular_thickness+NHGRI-EBI_GWAS_catalog+rs723835	-	-	-	5.264	0.265034	-	-	-
HF	rs723835	17:59282508-59282508	intron_variant	MODIFIER	BCAS3	ENSG00000141376	Transcript	ENST00000588462.1	protein_coding	-	-	-	-	-	-	GO:0005515:protein_binding,GO:0005634:nucleus,GO:0005737:cytoplasm,GO:0071944:cell_periphery	-	BCAS3-related_neurodevelopmental_disorder_with_thinning_of_corpus_callosum_and_cerebellar_atrophy+G2P+ENSG00000141376,Non-specific_syndromic_intellectual_disability+Orphanet+ENSG00000141376,Macular_thickness+NHGRI-EBI_GWAS_catalog+rs723835	-	-	-	5.473	0.281599	-	-	-
HF	rs723835	17:59282508-59282508	intron_variant	MODIFIER	BCAS3	ENSG00000141376	Transcript	ENST00000588874.1	protein_coding	-	-	-	-	-	-	GO:0005515:protein_binding,GO:0005634:nucleus,GO:0005737:cytoplasm,GO:0071944:cell_periphery	-	BCAS3-related_neurodevelopmental_disorder_with_thinning_of_corpus_callosum_and_cerebellar_atrophy+G2P+ENSG00000141376,Non-specific_syndromic_intellectual_disability+Orphanet+ENSG00000141376,Macular_thickness+NHGRI-EBI_GWAS_catalog+rs723835	-	-	-	5.264	0.265034	-	-	-
HF	rs723835	17:59282508-59282508	intron_variant	MODIFIER	BCAS3	ENSG00000141376	Transcript	ENST00000588874.1	protein_coding	-	-	-	-	-	-	GO:0005515:protein_binding,GO:0005634:nucleus,GO:0005737:cytoplasm,GO:0071944:cell_periphery	-	BCAS3-related_neurodevelopmental_disorder_with_thinning_of_corpus_callosum_and_cerebellar_atrophy+G2P+ENSG00000141376,Non-specific_syndromic_intellectual_disability+Orphanet+ENSG00000141376,Macular_thickness+NHGRI-EBI_GWAS_catalog+rs723835	-	-	-	5.473	0.281599	-	-	-
HF	rs723835	17:59282508-59282508	intron_variant	MODIFIER	BCAS3	ENSG00000141376	Transcript	ENST00000589222.1	protein_coding	-	-	-	-	-	-	GO:0005515:protein_binding,GO:0005634:nucleus,GO:0005737:cytoplasm,GO:0071944:cell_periphery	-	BCAS3-related_neurodevelopmental_disorder_with_thinning_of_corpus_callosum_and_cerebellar_atrophy+G2P+ENSG00000141376,Non-specific_syndromic_intellectual_disability+Orphanet+ENSG00000141376,Macular_thickness+NHGRI-EBI_GWAS_catalog+rs723835	-	-	-	5.264	0.265034	-	-	-
HF	rs723835	17:59282508-59282508	intron_variant	MODIFIER	BCAS3	ENSG00000141376	Transcript	ENST00000589222.1	protein_coding	-	-	-	-	-	-	GO:0005515:protein_binding,GO:0005634:nucleus,GO:0005737:cytoplasm,GO:0071944:cell_periphery	-	BCAS3-related_neurodevelopmental_disorder_with_thinning_of_corpus_callosum_and_cerebellar_atrophy+G2P+ENSG00000141376,Non-specific_syndromic_intellectual_disability+Orphanet+ENSG00000141376,Macular_thickness+NHGRI-EBI_GWAS_catalog+rs723835	-	-	-	5.473	0.281599	-	-	-
HF	rs73352810	17:65875184-65875184	intron_variant	MODIFIER	BPTF	ENSG00000171634	Transcript	ENST00000306378.6	protein_coding	-	-	-	6.57e-05	3.42e-05	-	GO:0000122:negative_regulation_of_transcription_from_RNA_polymerase_II_promoter,GO:0001892:embryonic_placenta_development,GO:0003779:actin_binding,GO:0005515:protein_binding,GO:0005634:nucleus,GO:0005737:cytoplasm,GO:0006338:chromatin_remodeling,GO:0006351:transcription_-_DNA-templated,GO:0006355:regulation_of_transcription_-_DNA-templated,GO:0007010:cytoskeleton_organization,GO:0007420:brain_development,GO:0007492:endoderm_development,GO:0008094:DNA-dependent_ATPase_activity,GO:0008134:transcription_factor_binding,GO:0008270:zinc_ion_binding,GO:0009952:anterior/posterior_pattern_specification,GO:0016589:NURF_complex,GO:0043565:sequence-specific_DNA_binding,GO:0045893:positive_regulation_of_transcription_-_DNA-templated	-	Developmental_and_Speech_Delay__Postnatal_Microcephaly__and_Dysmorphic_Features+DDG2P+ENSG00000171634,Developmental_and_Speech_Delay__Postnatal_Microcephaly__and_Dysmorphic_Features+G2P+ENSG00000171634,17q24.2_microdeletion_syndrome+Orphanet+ENSG00000171634,Non-specific_syndromic_intellectual_disability+Orphanet+ENSG00000171634	-	-	-	1.646	-0.030406	-	-	-
HF	rs73352810	17:65875184-65875184	intron_variant	MODIFIER	BPTF	ENSG00000171634	Transcript	ENST00000306378.6	protein_coding	-	-	-	6.57e-05	3.42e-05	-	GO:0000122:negative_regulation_of_transcription_from_RNA_polymerase_II_promoter,GO:0001892:embryonic_placenta_development,GO:0003779:actin_binding,GO:0005515:protein_binding,GO:0005634:nucleus,GO:0005737:cytoplasm,GO:0006338:chromatin_remodeling,GO:0006351:transcription_-_DNA-templated,GO:0006355:regulation_of_transcription_-_DNA-templated,GO:0007010:cytoskeleton_organization,GO:0007420:brain_development,GO:0007492:endoderm_development,GO:0008094:DNA-dependent_ATPase_activity,GO:0008134:transcription_factor_binding,GO:0008270:zinc_ion_binding,GO:0009952:anterior/posterior_pattern_specification,GO:0016589:NURF_complex,GO:0043565:sequence-specific_DNA_binding,GO:0045893:positive_regulation_of_transcription_-_DNA-templated	-	Developmental_and_Speech_Delay__Postnatal_Microcephaly__and_Dysmorphic_Features+DDG2P+ENSG00000171634,Developmental_and_Speech_Delay__Postnatal_Microcephaly__and_Dysmorphic_Features+G2P+ENSG00000171634,17q24.2_microdeletion_syndrome+Orphanet+ENSG00000171634,Non-specific_syndromic_intellectual_disability+Orphanet+ENSG00000171634	-	-	-	1.241	-0.085753	-	-	-
HF	rs73352810	17:65875184-65875184	intron_variant	MODIFIER	BPTF	ENSG00000171634	Transcript	ENST00000321892.4	protein_coding	-	-	-	6.57e-05	3.42e-05	-	GO:0000122:negative_regulation_of_transcription_from_RNA_polymerase_II_promoter,GO:0001892:embryonic_placenta_development,GO:0003779:actin_binding,GO:0005515:protein_binding,GO:0005634:nucleus,GO:0005737:cytoplasm,GO:0006338:chromatin_remodeling,GO:0006351:transcription_-_DNA-templated,GO:0006355:regulation_of_transcription_-_DNA-templated,GO:0007010:cytoskeleton_organization,GO:0007420:brain_development,GO:0007492:endoderm_development,GO:0008094:DNA-dependent_ATPase_activity,GO:0008134:transcription_factor_binding,GO:0008270:zinc_ion_binding,GO:0009952:anterior/posterior_pattern_specification,GO:0016589:NURF_complex,GO:0043565:sequence-specific_DNA_binding,GO:0045893:positive_regulation_of_transcription_-_DNA-templated	-	Developmental_and_Speech_Delay__Postnatal_Microcephaly__and_Dysmorphic_Features+DDG2P+ENSG00000171634,Developmental_and_Speech_Delay__Postnatal_Microcephaly__and_Dysmorphic_Features+G2P+ENSG00000171634,17q24.2_microdeletion_syndrome+Orphanet+ENSG00000171634,Non-specific_syndromic_intellectual_disability+Orphanet+ENSG00000171634	-	-	-	1.646	-0.030406	-	-	-
HF	rs73352810	17:65875184-65875184	intron_variant	MODIFIER	BPTF	ENSG00000171634	Transcript	ENST00000321892.4	protein_coding	-	-	-	6.57e-05	3.42e-05	-	GO:0000122:negative_regulation_of_transcription_from_RNA_polymerase_II_promoter,GO:0001892:embryonic_placenta_development,GO:0003779:actin_binding,GO:0005515:protein_binding,GO:0005634:nucleus,GO:0005737:cytoplasm,GO:0006338:chromatin_remodeling,GO:0006351:transcription_-_DNA-templated,GO:0006355:regulation_of_transcription_-_DNA-templated,GO:0007010:cytoskeleton_organization,GO:0007420:brain_development,GO:0007492:endoderm_development,GO:0008094:DNA-dependent_ATPase_activity,GO:0008134:transcription_factor_binding,GO:0008270:zinc_ion_binding,GO:0009952:anterior/posterior_pattern_specification,GO:0016589:NURF_complex,GO:0043565:sequence-specific_DNA_binding,GO:0045893:positive_regulation_of_transcription_-_DNA-templated	-	Developmental_and_Speech_Delay__Postnatal_Microcephaly__and_Dysmorphic_Features+DDG2P+ENSG00000171634,Developmental_and_Speech_Delay__Postnatal_Microcephaly__and_Dysmorphic_Features+G2P+ENSG00000171634,17q24.2_microdeletion_syndrome+Orphanet+ENSG00000171634,Non-specific_syndromic_intellectual_disability+Orphanet+ENSG00000171634	-	-	-	1.241	-0.085753	-	-	-
HF	rs73352810	17:65875184-65875184	intron_variant	MODIFIER	BPTF	ENSG00000171634	Transcript	ENST00000335221.5	protein_coding	-	-	-	6.57e-05	3.42e-05	-	GO:0000122:negative_regulation_of_transcription_from_RNA_polymerase_II_promoter,GO:0001892:embryonic_placenta_development,GO:0003779:actin_binding,GO:0005515:protein_binding,GO:0005634:nucleus,GO:0005737:cytoplasm,GO:0006338:chromatin_remodeling,GO:0006351:transcription_-_DNA-templated,GO:0006355:regulation_of_transcription_-_DNA-templated,GO:0007010:cytoskeleton_organization,GO:0007420:brain_development,GO:0007492:endoderm_development,GO:0008094:DNA-dependent_ATPase_activity,GO:0008134:transcription_factor_binding,GO:0008270:zinc_ion_binding,GO:0009952:anterior/posterior_pattern_specification,GO:0016589:NURF_complex,GO:0043565:sequence-specific_DNA_binding,GO:0045893:positive_regulation_of_transcription_-_DNA-templated	-	Developmental_and_Speech_Delay__Postnatal_Microcephaly__and_Dysmorphic_Features+DDG2P+ENSG00000171634,Developmental_and_Speech_Delay__Postnatal_Microcephaly__and_Dysmorphic_Features+G2P+ENSG00000171634,17q24.2_microdeletion_syndrome+Orphanet+ENSG00000171634,Non-specific_syndromic_intellectual_disability+Orphanet+ENSG00000171634	-	-	-	1.646	-0.030406	-	-	-
HF	rs73352810	17:65875184-65875184	intron_variant	MODIFIER	BPTF	ENSG00000171634	Transcript	ENST00000335221.5	protein_coding	-	-	-	6.57e-05	3.42e-05	-	GO:0000122:negative_regulation_of_transcription_from_RNA_polymerase_II_promoter,GO:0001892:embryonic_placenta_development,GO:0003779:actin_binding,GO:0005515:protein_binding,GO:0005634:nucleus,GO:0005737:cytoplasm,GO:0006338:chromatin_remodeling,GO:0006351:transcription_-_DNA-templated,GO:0006355:regulation_of_transcription_-_DNA-templated,GO:0007010:cytoskeleton_organization,GO:0007420:brain_development,GO:0007492:endoderm_development,GO:0008094:DNA-dependent_ATPase_activity,GO:0008134:transcription_factor_binding,GO:0008270:zinc_ion_binding,GO:0009952:anterior/posterior_pattern_specification,GO:0016589:NURF_complex,GO:0043565:sequence-specific_DNA_binding,GO:0045893:positive_regulation_of_transcription_-_DNA-templated	-	Developmental_and_Speech_Delay__Postnatal_Microcephaly__and_Dysmorphic_Features+DDG2P+ENSG00000171634,Developmental_and_Speech_Delay__Postnatal_Microcephaly__and_Dysmorphic_Features+G2P+ENSG00000171634,17q24.2_microdeletion_syndrome+Orphanet+ENSG00000171634,Non-specific_syndromic_intellectual_disability+Orphanet+ENSG00000171634	-	-	-	1.241	-0.085753	-	-	-
HF	rs73352810	17:65875184-65875184	intron_variant	MODIFIER	BPTF	ENSG00000171634	Transcript	ENST00000424123.3	protein_coding	-	-	-	6.57e-05	3.42e-05	-	GO:0003779:actin_binding,GO:0005515:protein_binding,GO:0007010:cytoskeleton_organization,GO:0008270:zinc_ion_binding	-	Developmental_and_Speech_Delay__Postnatal_Microcephaly__and_Dysmorphic_Features+DDG2P+ENSG00000171634,Developmental_and_Speech_Delay__Postnatal_Microcephaly__and_Dysmorphic_Features+G2P+ENSG00000171634,17q24.2_microdeletion_syndrome+Orphanet+ENSG00000171634,Non-specific_syndromic_intellectual_disability+Orphanet+ENSG00000171634	-	-	-	1.646	-0.030406	-	-	-
HF	rs73352810	17:65875184-65875184	intron_variant	MODIFIER	BPTF	ENSG00000171634	Transcript	ENST00000424123.3	protein_coding	-	-	-	6.57e-05	3.42e-05	-	GO:0003779:actin_binding,GO:0005515:protein_binding,GO:0007010:cytoskeleton_organization,GO:0008270:zinc_ion_binding	-	Developmental_and_Speech_Delay__Postnatal_Microcephaly__and_Dysmorphic_Features+DDG2P+ENSG00000171634,Developmental_and_Speech_Delay__Postnatal_Microcephaly__and_Dysmorphic_Features+G2P+ENSG00000171634,17q24.2_microdeletion_syndrome+Orphanet+ENSG00000171634,Non-specific_syndromic_intellectual_disability+Orphanet+ENSG00000171634	-	-	-	1.241	-0.085753	-	-	-
HF	rs73352810	17:65875184-65875184	intron_variant	MODIFIER	BPTF	ENSG00000171634	Transcript	ENST00000544491.2	protein_coding	-	-	-	6.57e-05	3.42e-05	-	-	-	Developmental_and_Speech_Delay__Postnatal_Microcephaly__and_Dysmorphic_Features+DDG2P+ENSG00000171634,Developmental_and_Speech_Delay__Postnatal_Microcephaly__and_Dysmorphic_Features+G2P+ENSG00000171634,17q24.2_microdeletion_syndrome+Orphanet+ENSG00000171634,Non-specific_syndromic_intellectual_disability+Orphanet+ENSG00000171634	-	-	-	1.646	-0.030406	-	-	-
HF	rs73352810	17:65875184-65875184	intron_variant	MODIFIER	BPTF	ENSG00000171634	Transcript	ENST00000544491.2	protein_coding	-	-	-	6.57e-05	3.42e-05	-	-	-	Developmental_and_Speech_Delay__Postnatal_Microcephaly__and_Dysmorphic_Features+DDG2P+ENSG00000171634,Developmental_and_Speech_Delay__Postnatal_Microcephaly__and_Dysmorphic_Features+G2P+ENSG00000171634,17q24.2_microdeletion_syndrome+Orphanet+ENSG00000171634,Non-specific_syndromic_intellectual_disability+Orphanet+ENSG00000171634	-	-	-	1.241	-0.085753	-	-	-
HF	rs73352810	17:65875184-65875184	intron_variant	MODIFIER	BPTF	ENSG00000171634	Transcript	ENST00000544778.2	protein_coding	-	-	-	6.57e-05	3.42e-05	-	GO:0005515:protein_binding,GO:0005634:nucleus,GO:0008270:zinc_ion_binding	-	Developmental_and_Speech_Delay__Postnatal_Microcephaly__and_Dysmorphic_Features+DDG2P+ENSG00000171634,Developmental_and_Speech_Delay__Postnatal_Microcephaly__and_Dysmorphic_Features+G2P+ENSG00000171634,17q24.2_microdeletion_syndrome+Orphanet+ENSG00000171634,Non-specific_syndromic_intellectual_disability+Orphanet+ENSG00000171634	-	-	-	1.646	-0.030406	-	-	-
HF	rs73352810	17:65875184-65875184	intron_variant	MODIFIER	BPTF	ENSG00000171634	Transcript	ENST00000544778.2	protein_coding	-	-	-	6.57e-05	3.42e-05	-	GO:0005515:protein_binding,GO:0005634:nucleus,GO:0008270:zinc_ion_binding	-	Developmental_and_Speech_Delay__Postnatal_Microcephaly__and_Dysmorphic_Features+DDG2P+ENSG00000171634,Developmental_and_Speech_Delay__Postnatal_Microcephaly__and_Dysmorphic_Features+G2P+ENSG00000171634,17q24.2_microdeletion_syndrome+Orphanet+ENSG00000171634,Non-specific_syndromic_intellectual_disability+Orphanet+ENSG00000171634	-	-	-	1.241	-0.085753	-	-	-
HF	rs6501243	17:76744555-76744555	intron_variant	MODIFIER	CYTH1	ENSG00000108669	Transcript	ENST00000361101.4	protein_coding	-	-	-	-	-	-	GO:0005086:ARF_guanyl-nucleotide_exchange_factor_activity,GO:0005515:protein_binding,GO:0005737:cytoplasm,GO:0005829:cytosol,GO:0005886:plasma_membrane,GO:0005923:tight_junction,GO:0008289:lipid_binding,GO:0030155:regulation_of_cell_adhesion,GO:0031234:extrinsic_component_of_cytoplasmic_side_of_plasma_membrane,GO:0032012:regulation_of_ARF_protein_signal_transduction,GO:0090162:establishment_of_epithelial_cell_polarity	-	-	-	-	-	0.174	-0.496458	-	-	-
HF	rs6501243	17:76744555-76744555	intron_variant	MODIFIER	CYTH1	ENSG00000108669	Transcript	ENST00000361101.4	protein_coding	-	-	-	-	-	-	GO:0005086:ARF_guanyl-nucleotide_exchange_factor_activity,GO:0005515:protein_binding,GO:0005737:cytoplasm,GO:0005829:cytosol,GO:0005886:plasma_membrane,GO:0005923:tight_junction,GO:0008289:lipid_binding,GO:0030155:regulation_of_cell_adhesion,GO:0031234:extrinsic_component_of_cytoplasmic_side_of_plasma_membrane,GO:0032012:regulation_of_ARF_protein_signal_transduction,GO:0090162:establishment_of_epithelial_cell_polarity	-	-	-	-	-	0.161	-0.513362	-	-	-
HF	rs6501243	17:76744555-76744555	intron_variant	MODIFIER	CYTH1	ENSG00000108669	Transcript	ENST00000446868.3	protein_coding	-	-	-	-	-	-	GO:0005086:ARF_guanyl-nucleotide_exchange_factor_activity,GO:0005515:protein_binding,GO:0005737:cytoplasm,GO:0005829:cytosol,GO:0005886:plasma_membrane,GO:0005923:tight_junction,GO:0008289:lipid_binding,GO:0030155:regulation_of_cell_adhesion,GO:0031234:extrinsic_component_of_cytoplasmic_side_of_plasma_membrane,GO:0032012:regulation_of_ARF_protein_signal_transduction,GO:0090162:establishment_of_epithelial_cell_polarity	-	-	-	-	-	0.174	-0.496458	-	-	-
HF	rs6501243	17:76744555-76744555	intron_variant	MODIFIER	CYTH1	ENSG00000108669	Transcript	ENST00000446868.3	protein_coding	-	-	-	-	-	-	GO:0005086:ARF_guanyl-nucleotide_exchange_factor_activity,GO:0005515:protein_binding,GO:0005737:cytoplasm,GO:0005829:cytosol,GO:0005886:plasma_membrane,GO:0005923:tight_junction,GO:0008289:lipid_binding,GO:0030155:regulation_of_cell_adhesion,GO:0031234:extrinsic_component_of_cytoplasmic_side_of_plasma_membrane,GO:0032012:regulation_of_ARF_protein_signal_transduction,GO:0090162:establishment_of_epithelial_cell_polarity	-	-	-	-	-	0.161	-0.513362	-	-	-
HF	rs6501243	17:76744555-76744555	intron_variant	MODIFIER	CYTH1	ENSG00000108669	Transcript	ENST00000589296.1	protein_coding	-	-	-	-	-	-	-	-	-	-	-	-	0.174	-0.496458	-	-	-
HF	rs6501243	17:76744555-76744555	intron_variant	MODIFIER	CYTH1	ENSG00000108669	Transcript	ENST00000589296.1	protein_coding	-	-	-	-	-	-	-	-	-	-	-	-	0.161	-0.513362	-	-	-
HF	rs6501243	17:76744555-76744555	intron_variant	MODIFIER	CYTH1	ENSG00000108669	Transcript	ENST00000591455.1	protein_coding	-	-	-	-	-	-	GO:0005086:ARF_guanyl-nucleotide_exchange_factor_activity,GO:0005515:protein_binding,GO:0005737:cytoplasm,GO:0005829:cytosol,GO:0005886:plasma_membrane,GO:0005923:tight_junction,GO:0008289:lipid_binding,GO:0030155:regulation_of_cell_adhesion,GO:0031234:extrinsic_component_of_cytoplasmic_side_of_plasma_membrane,GO:0032012:regulation_of_ARF_protein_signal_transduction,GO:0090162:establishment_of_epithelial_cell_polarity	-	-	-	-	-	0.174	-0.496458	-	-	-
HF	rs6501243	17:76744555-76744555	intron_variant	MODIFIER	CYTH1	ENSG00000108669	Transcript	ENST00000591455.1	protein_coding	-	-	-	-	-	-	GO:0005086:ARF_guanyl-nucleotide_exchange_factor_activity,GO:0005515:protein_binding,GO:0005737:cytoplasm,GO:0005829:cytosol,GO:0005886:plasma_membrane,GO:0005923:tight_junction,GO:0008289:lipid_binding,GO:0030155:regulation_of_cell_adhesion,GO:0031234:extrinsic_component_of_cytoplasmic_side_of_plasma_membrane,GO:0032012:regulation_of_ARF_protein_signal_transduction,GO:0090162:establishment_of_epithelial_cell_polarity	-	-	-	-	-	0.161	-0.513362	-	-	-
HF	rs6501243	17:76744555-76744555	intron_variant,NMD_transcript_variant	MODIFIER	CYTH1	ENSG00000108669	Transcript	ENST00000591574.1	nonsense_mediated_decay	-	-	-	-	-	-	-	-	-	-	-	-	0.174	-0.496458	-	-	-
HF	rs6501243	17:76744555-76744555	intron_variant,NMD_transcript_variant	MODIFIER	CYTH1	ENSG00000108669	Transcript	ENST00000591574.1	nonsense_mediated_decay	-	-	-	-	-	-	-	-	-	-	-	-	0.161	-0.513362	-	-	-
HF	rs6501243	17:76744555-76744555	intron_variant,non_coding_transcript_variant	MODIFIER	CYTH1	ENSG00000108669	Transcript	ENST00000592497.1	retained_intron	-	-	-	-	-	-	-	-	-	-	-	-	0.174	-0.496458	-	-	-
HF	rs6501243	17:76744555-76744555	intron_variant,non_coding_transcript_variant	MODIFIER	CYTH1	ENSG00000108669	Transcript	ENST00000592497.1	retained_intron	-	-	-	-	-	-	-	-	-	-	-	-	0.161	-0.513362	-	-	-
HF	rs6501243	17:76744555-76744555	regulatory_region_variant	MODIFIER	-	-	RegulatoryFeature	ENSR17_9368WX	enhancer	-	-	-	-	-	-	-	-	-	-	-	-	0.174	-0.496458	-	-	-
HF	rs6501243	17:76744555-76744555	regulatory_region_variant	MODIFIER	-	-	RegulatoryFeature	ENSR17_9368WX	enhancer	-	-	-	-	-	-	-	-	-	-	-	-	0.161	-0.513362	-	-	-
HF	rs4075483	17:79074817-79074817	intron_variant	MODIFIER	BAIAP2	ENSG00000175866	Transcript	ENST00000321280.7	protein_coding	-	-	-	9.67e-05	5.14e-05	-	GO:0001726:ruffle,GO:0005515:protein_binding,GO:0005634:nucleus,GO:0005737:cytoplasm,GO:0005829:cytosol,GO:0005886:plasma_membrane,GO:0007165:signal_transduction,GO:0007409:axonogenesis,GO:0008022:protein_C-terminus_binding,GO:0008093:cytoskeletal_adaptor_activity,GO:0008286:insulin_receptor_signaling_pathway,GO:0008360:regulation_of_cell_shape,GO:0009617:response_to_bacterium,GO:0015629:actin_cytoskeleton,GO:0016358:dendrite_development,GO:0017124:SH3_domain_binding,GO:0030054:cell_junction,GO:0030175:filopodium,GO:0032956:regulation_of_actin_cytoskeleton_organization,GO:0038096:Fc-gamma_receptor_signaling_pathway_involved_in_phagocytosis,GO:0042802:identical_protein_binding,GO:0043005:neuron_projection,GO:0045087:innate_immune_response,GO:0046847:filopodium_assembly,GO:0048167:regulation_of_synaptic_plasticity,GO:0051017:actin_filament_bundle_assembly,GO:0051764:actin_crosslink_formation,GO:0070064:proline-rich_region_binding	-	Height+NHGRI-EBI_GWAS_catalog+rs4075483,Height+NHGRI-EBI_GWAS_catalog+rs4075483	-	-	-	5.661	0.296913	-	-	-
HF	rs4075483	17:79074817-79074817	intron_variant	MODIFIER	BAIAP2	ENSG00000175866	Transcript	ENST00000321280.7	protein_coding	-	-	-	9.67e-05	5.14e-05	-	GO:0001726:ruffle,GO:0005515:protein_binding,GO:0005634:nucleus,GO:0005737:cytoplasm,GO:0005829:cytosol,GO:0005886:plasma_membrane,GO:0007165:signal_transduction,GO:0007409:axonogenesis,GO:0008022:protein_C-terminus_binding,GO:0008093:cytoskeletal_adaptor_activity,GO:0008286:insulin_receptor_signaling_pathway,GO:0008360:regulation_of_cell_shape,GO:0009617:response_to_bacterium,GO:0015629:actin_cytoskeleton,GO:0016358:dendrite_development,GO:0017124:SH3_domain_binding,GO:0030054:cell_junction,GO:0030175:filopodium,GO:0032956:regulation_of_actin_cytoskeleton_organization,GO:0038096:Fc-gamma_receptor_signaling_pathway_involved_in_phagocytosis,GO:0042802:identical_protein_binding,GO:0043005:neuron_projection,GO:0045087:innate_immune_response,GO:0046847:filopodium_assembly,GO:0048167:regulation_of_synaptic_plasticity,GO:0051017:actin_filament_bundle_assembly,GO:0051764:actin_crosslink_formation,GO:0070064:proline-rich_region_binding	-	Height+NHGRI-EBI_GWAS_catalog+rs4075483,Height+NHGRI-EBI_GWAS_catalog+rs4075483	-	-	-	6.335	0.354454	-	-	-
HF	rs4075483	17:79074817-79074817	intron_variant	MODIFIER	BAIAP2	ENSG00000175866	Transcript	ENST00000321300.6	protein_coding	-	-	-	9.67e-05	5.14e-05	-	GO:0001726:ruffle,GO:0005515:protein_binding,GO:0005634:nucleus,GO:0005737:cytoplasm,GO:0005829:cytosol,GO:0005886:plasma_membrane,GO:0007165:signal_transduction,GO:0007409:axonogenesis,GO:0008022:protein_C-terminus_binding,GO:0008093:cytoskeletal_adaptor_activity,GO:0008286:insulin_receptor_signaling_pathway,GO:0008360:regulation_of_cell_shape,GO:0009617:response_to_bacterium,GO:0015629:actin_cytoskeleton,GO:0016358:dendrite_development,GO:0017124:SH3_domain_binding,GO:0030054:cell_junction,GO:0030175:filopodium,GO:0032956:regulation_of_actin_cytoskeleton_organization,GO:0038096:Fc-gamma_receptor_signaling_pathway_involved_in_phagocytosis,GO:0042802:identical_protein_binding,GO:0043005:neuron_projection,GO:0045087:innate_immune_response,GO:0046847:filopodium_assembly,GO:0048167:regulation_of_synaptic_plasticity,GO:0051017:actin_filament_bundle_assembly,GO:0051764:actin_crosslink_formation,GO:0070064:proline-rich_region_binding	-	Height+NHGRI-EBI_GWAS_catalog+rs4075483,Height+NHGRI-EBI_GWAS_catalog+rs4075483	-	-	-	5.661	0.296913	-	-	-
HF	rs4075483	17:79074817-79074817	intron_variant	MODIFIER	BAIAP2	ENSG00000175866	Transcript	ENST00000321300.6	protein_coding	-	-	-	9.67e-05	5.14e-05	-	GO:0001726:ruffle,GO:0005515:protein_binding,GO:0005634:nucleus,GO:0005737:cytoplasm,GO:0005829:cytosol,GO:0005886:plasma_membrane,GO:0007165:signal_transduction,GO:0007409:axonogenesis,GO:0008022:protein_C-terminus_binding,GO:0008093:cytoskeletal_adaptor_activity,GO:0008286:insulin_receptor_signaling_pathway,GO:0008360:regulation_of_cell_shape,GO:0009617:response_to_bacterium,GO:0015629:actin_cytoskeleton,GO:0016358:dendrite_development,GO:0017124:SH3_domain_binding,GO:0030054:cell_junction,GO:0030175:filopodium,GO:0032956:regulation_of_actin_cytoskeleton_organization,GO:0038096:Fc-gamma_receptor_signaling_pathway_involved_in_phagocytosis,GO:0042802:identical_protein_binding,GO:0043005:neuron_projection,GO:0045087:innate_immune_response,GO:0046847:filopodium_assembly,GO:0048167:regulation_of_synaptic_plasticity,GO:0051017:actin_filament_bundle_assembly,GO:0051764:actin_crosslink_formation,GO:0070064:proline-rich_region_binding	-	Height+NHGRI-EBI_GWAS_catalog+rs4075483	-	-	-	6.335	0.354454	-	-	-
HF	rs4075483	17:79074817-79074817	intron_variant	MODIFIER	BAIAP2	ENSG00000175866	Transcript	ENST00000392411.3	protein_coding	-	-	-	9.67e-05	5.14e-05	-	GO:0005515:protein_binding,GO:0005634:nucleus,GO:0005737:cytoplasm,GO:0005886:plasma_membrane,GO:0007165:signal_transduction,GO:0008093:cytoskeletal_adaptor_activity,GO:0008360:regulation_of_cell_shape,GO:0016358:dendrite_development,GO:0017124:SH3_domain_binding,GO:0030054:cell_junction,GO:0032956:regulation_of_actin_cytoskeleton_organization,GO:0043005:neuron_projection,GO:0046847:filopodium_assembly,GO:0048167:regulation_of_synaptic_plasticity,GO:0051017:actin_filament_bundle_assembly,GO:0051764:actin_crosslink_formation	-	Height+NHGRI-EBI_GWAS_catalog+rs4075483,Height+NHGRI-EBI_GWAS_catalog+rs4075483	-	-	-	5.661	0.296913	-	-	-
HF	rs4075483	17:79074817-79074817	intron_variant	MODIFIER	BAIAP2	ENSG00000175866	Transcript	ENST00000392411.3	protein_coding	-	-	-	9.67e-05	5.14e-05	-	GO:0005515:protein_binding,GO:0005634:nucleus,GO:0005737:cytoplasm,GO:0005886:plasma_membrane,GO:0007165:signal_transduction,GO:0008093:cytoskeletal_adaptor_activity,GO:0008360:regulation_of_cell_shape,GO:0016358:dendrite_development,GO:0017124:SH3_domain_binding,GO:0030054:cell_junction,GO:0032956:regulation_of_actin_cytoskeleton_organization,GO:0043005:neuron_projection,GO:0046847:filopodium_assembly,GO:0048167:regulation_of_synaptic_plasticity,GO:0051017:actin_filament_bundle_assembly,GO:0051764:actin_crosslink_formation	-	Height+NHGRI-EBI_GWAS_catalog+rs4075483	-	-	-	6.335	0.354454	-	-	-
HF	rs4075483	17:79074817-79074817	intron_variant	MODIFIER	BAIAP2	ENSG00000175866	Transcript	ENST00000416299.2	protein_coding	-	-	-	9.67e-05	5.14e-05	-	GO:0005515:protein_binding,GO:0005634:nucleus,GO:0005737:cytoplasm,GO:0005886:plasma_membrane,GO:0007165:signal_transduction,GO:0008093:cytoskeletal_adaptor_activity,GO:0008360:regulation_of_cell_shape,GO:0016358:dendrite_development,GO:0017124:SH3_domain_binding,GO:0030054:cell_junction,GO:0032956:regulation_of_actin_cytoskeleton_organization,GO:0043005:neuron_projection,GO:0046847:filopodium_assembly,GO:0048167:regulation_of_synaptic_plasticity,GO:0051017:actin_filament_bundle_assembly,GO:0051764:actin_crosslink_formation	-	Height+NHGRI-EBI_GWAS_catalog+rs4075483,Height+NHGRI-EBI_GWAS_catalog+rs4075483	-	-	-	5.661	0.296913	-	-	-
HF	rs4075483	17:79074817-79074817	intron_variant	MODIFIER	BAIAP2	ENSG00000175866	Transcript	ENST00000416299.2	protein_coding	-	-	-	9.67e-05	5.14e-05	-	GO:0005515:protein_binding,GO:0005634:nucleus,GO:0005737:cytoplasm,GO:0005886:plasma_membrane,GO:0007165:signal_transduction,GO:0008093:cytoskeletal_adaptor_activity,GO:0008360:regulation_of_cell_shape,GO:0016358:dendrite_development,GO:0017124:SH3_domain_binding,GO:0030054:cell_junction,GO:0032956:regulation_of_actin_cytoskeleton_organization,GO:0043005:neuron_projection,GO:0046847:filopodium_assembly,GO:0048167:regulation_of_synaptic_plasticity,GO:0051017:actin_filament_bundle_assembly,GO:0051764:actin_crosslink_formation	-	Height+NHGRI-EBI_GWAS_catalog+rs4075483,Height+NHGRI-EBI_GWAS_catalog+rs4075483	-	-	-	6.335	0.354454	-	-	-
HF	rs4075483	17:79074817-79074817	intron_variant	MODIFIER	BAIAP2	ENSG00000175866	Transcript	ENST00000428708.2	protein_coding	-	-	-	9.67e-05	5.14e-05	-	GO:0001726:ruffle,GO:0005515:protein_binding,GO:0005634:nucleus,GO:0005737:cytoplasm,GO:0005829:cytosol,GO:0005886:plasma_membrane,GO:0007165:signal_transduction,GO:0007409:axonogenesis,GO:0008022:protein_C-terminus_binding,GO:0008093:cytoskeletal_adaptor_activity,GO:0008286:insulin_receptor_signaling_pathway,GO:0008360:regulation_of_cell_shape,GO:0009617:response_to_bacterium,GO:0015629:actin_cytoskeleton,GO:0016358:dendrite_development,GO:0017124:SH3_domain_binding,GO:0030054:cell_junction,GO:0030175:filopodium,GO:0032956:regulation_of_actin_cytoskeleton_organization,GO:0038096:Fc-gamma_receptor_signaling_pathway_involved_in_phagocytosis,GO:0042802:identical_protein_binding,GO:0043005:neuron_projection,GO:0045087:innate_immune_response,GO:0046847:filopodium_assembly,GO:0048167:regulation_of_synaptic_plasticity,GO:0051017:actin_filament_bundle_assembly,GO:0051764:actin_crosslink_formation,GO:0070064:proline-rich_region_binding	-	Height+NHGRI-EBI_GWAS_catalog+rs4075483,Height+NHGRI-EBI_GWAS_catalog+rs4075483	-	-	-	5.661	0.296913	-	-	-
HF	rs4075483	17:79074817-79074817	intron_variant	MODIFIER	BAIAP2	ENSG00000175866	Transcript	ENST00000428708.2	protein_coding	-	-	-	9.67e-05	5.14e-05	-	GO:0001726:ruffle,GO:0005515:protein_binding,GO:0005634:nucleus,GO:0005737:cytoplasm,GO:0005829:cytosol,GO:0005886:plasma_membrane,GO:0007165:signal_transduction,GO:0007409:axonogenesis,GO:0008022:protein_C-terminus_binding,GO:0008093:cytoskeletal_adaptor_activity,GO:0008286:insulin_receptor_signaling_pathway,GO:0008360:regulation_of_cell_shape,GO:0009617:response_to_bacterium,GO:0015629:actin_cytoskeleton,GO:0016358:dendrite_development,GO:0017124:SH3_domain_binding,GO:0030054:cell_junction,GO:0030175:filopodium,GO:0032956:regulation_of_actin_cytoskeleton_organization,GO:0038096:Fc-gamma_receptor_signaling_pathway_involved_in_phagocytosis,GO:0042802:identical_protein_binding,GO:0043005:neuron_projection,GO:0045087:innate_immune_response,GO:0046847:filopodium_assembly,GO:0048167:regulation_of_synaptic_plasticity,GO:0051017:actin_filament_bundle_assembly,GO:0051764:actin_crosslink_formation,GO:0070064:proline-rich_region_binding	-	Height+NHGRI-EBI_GWAS_catalog+rs4075483,Height+NHGRI-EBI_GWAS_catalog+rs4075483	-	-	-	6.335	0.354454	-	-	-
HF	rs4075483	17:79074817-79074817	intron_variant	MODIFIER	BAIAP2	ENSG00000175866	Transcript	ENST00000435091.3	protein_coding	-	-	-	9.67e-05	5.14e-05	-	GO:0001726:ruffle,GO:0005515:protein_binding,GO:0005634:nucleus,GO:0005737:cytoplasm,GO:0005829:cytosol,GO:0005886:plasma_membrane,GO:0007165:signal_transduction,GO:0007409:axonogenesis,GO:0008022:protein_C-terminus_binding,GO:0008093:cytoskeletal_adaptor_activity,GO:0008286:insulin_receptor_signaling_pathway,GO:0008360:regulation_of_cell_shape,GO:0009617:response_to_bacterium,GO:0015629:actin_cytoskeleton,GO:0016358:dendrite_development,GO:0017124:SH3_domain_binding,GO:0030054:cell_junction,GO:0030175:filopodium,GO:0032956:regulation_of_actin_cytoskeleton_organization,GO:0038096:Fc-gamma_receptor_signaling_pathway_involved_in_phagocytosis,GO:0042802:identical_protein_binding,GO:0043005:neuron_projection,GO:0045087:innate_immune_response,GO:0046847:filopodium_assembly,GO:0048167:regulation_of_synaptic_plasticity,GO:0051017:actin_filament_bundle_assembly,GO:0051764:actin_crosslink_formation,GO:0070064:proline-rich_region_binding	-	Height+NHGRI-EBI_GWAS_catalog+rs4075483,Height+NHGRI-EBI_GWAS_catalog+rs4075483	-	-	-	5.661	0.296913	-	-	-
HF	rs4075483	17:79074817-79074817	intron_variant	MODIFIER	BAIAP2	ENSG00000175866	Transcript	ENST00000435091.3	protein_coding	-	-	-	9.67e-05	5.14e-05	-	GO:0001726:ruffle,GO:0005515:protein_binding,GO:0005634:nucleus,GO:0005737:cytoplasm,GO:0005829:cytosol,GO:0005886:plasma_membrane,GO:0007165:signal_transduction,GO:0007409:axonogenesis,GO:0008022:protein_C-terminus_binding,GO:0008093:cytoskeletal_adaptor_activity,GO:0008286:insulin_receptor_signaling_pathway,GO:0008360:regulation_of_cell_shape,GO:0009617:response_to_bacterium,GO:0015629:actin_cytoskeleton,GO:0016358:dendrite_development,GO:0017124:SH3_domain_binding,GO:0030054:cell_junction,GO:0030175:filopodium,GO:0032956:regulation_of_actin_cytoskeleton_organization,GO:0038096:Fc-gamma_receptor_signaling_pathway_involved_in_phagocytosis,GO:0042802:identical_protein_binding,GO:0043005:neuron_projection,GO:0045087:innate_immune_response,GO:0046847:filopodium_assembly,GO:0048167:regulation_of_synaptic_plasticity,GO:0051017:actin_filament_bundle_assembly,GO:0051764:actin_crosslink_formation,GO:0070064:proline-rich_region_binding	-	Height+NHGRI-EBI_GWAS_catalog+rs4075483,Height+NHGRI-EBI_GWAS_catalog+rs4075483	-	-	-	6.335	0.354454	-	-	-
HF	rs4075483	17:79074817-79074817	intron_variant	MODIFIER	BAIAP2	ENSG00000175866	Transcript	ENST00000572073.1	protein_coding	-	-	-	9.67e-05	5.14e-05	-	GO:0007165:signal_transduction,GO:0008093:cytoskeletal_adaptor_activity,GO:0008360:regulation_of_cell_shape,GO:0016358:dendrite_development,GO:0017124:SH3_domain_binding,GO:0032956:regulation_of_actin_cytoskeleton_organization,GO:0043005:neuron_projection,GO:0046847:filopodium_assembly,GO:0048167:regulation_of_synaptic_plasticity,GO:0051017:actin_filament_bundle_assembly,GO:0051764:actin_crosslink_formation	-	Height+NHGRI-EBI_GWAS_catalog+rs4075483,Height+NHGRI-EBI_GWAS_catalog+rs4075483	-	-	-	5.661	0.296913	-	-	-
HF	rs4075483	17:79074817-79074817	intron_variant	MODIFIER	BAIAP2	ENSG00000175866	Transcript	ENST00000572073.1	protein_coding	-	-	-	9.67e-05	5.14e-05	-	GO:0007165:signal_transduction,GO:0008093:cytoskeletal_adaptor_activity,GO:0008360:regulation_of_cell_shape,GO:0016358:dendrite_development,GO:0017124:SH3_domain_binding,GO:0032956:regulation_of_actin_cytoskeleton_organization,GO:0043005:neuron_projection,GO:0046847:filopodium_assembly,GO:0048167:regulation_of_synaptic_plasticity,GO:0051017:actin_filament_bundle_assembly,GO:0051764:actin_crosslink_formation	-	Height+NHGRI-EBI_GWAS_catalog+rs4075483	-	-	-	6.335	0.354454	-	-	-
HF	rs4075483	17:79074817-79074817	intron_variant,NMD_transcript_variant	MODIFIER	BAIAP2	ENSG00000175866	Transcript	ENST00000572329.1	nonsense_mediated_decay	-	-	-	9.67e-05	5.14e-05	-	GO:0007165:signal_transduction,GO:0008093:cytoskeletal_adaptor_activity,GO:0017124:SH3_domain_binding,GO:0032956:regulation_of_actin_cytoskeleton_organization,GO:0046847:filopodium_assembly	-	Height+NHGRI-EBI_GWAS_catalog+rs4075483,Height+NHGRI-EBI_GWAS_catalog+rs4075483	-	-	-	5.661	0.296913	-	-	-
HF	rs4075483	17:79074817-79074817	intron_variant,NMD_transcript_variant	MODIFIER	BAIAP2	ENSG00000175866	Transcript	ENST00000572329.1	nonsense_mediated_decay	-	-	-	9.67e-05	5.14e-05	-	GO:0007165:signal_transduction,GO:0008093:cytoskeletal_adaptor_activity,GO:0017124:SH3_domain_binding,GO:0032956:regulation_of_actin_cytoskeleton_organization,GO:0046847:filopodium_assembly	-	Height+NHGRI-EBI_GWAS_catalog+rs4075483,Height+NHGRI-EBI_GWAS_catalog+rs4075483	-	-	-	6.335	0.354454	-	-	-
HF	rs4075483	17:79074817-79074817	upstream_gene_variant	MODIFIER	BAIAP2	ENSG00000175866	Transcript	ENST00000572498.1	protein_coding	-	-	-	9.67e-05	5.14e-05	-	GO:0005515:protein_binding	-	Height+NHGRI-EBI_GWAS_catalog+rs4075483	-	-	-	5.661	0.296913	-	-	-
HF	rs4075483	17:79074817-79074817	upstream_gene_variant	MODIFIER	BAIAP2	ENSG00000175866	Transcript	ENST00000572498.1	protein_coding	-	-	-	9.67e-05	5.14e-05	-	GO:0005515:protein_binding	-	Height+NHGRI-EBI_GWAS_catalog+rs4075483,Height+NHGRI-EBI_GWAS_catalog+rs4075483	-	-	-	6.335	0.354454	-	-	-
HF	rs4075483	17:79074817-79074817	downstream_gene_variant	MODIFIER	BAIAP2	ENSG00000175866	Transcript	ENST00000572918.1	protein_coding	-	-	-	9.67e-05	5.14e-05	-	GO:0007165:signal_transduction,GO:0008093:cytoskeletal_adaptor_activity,GO:0008360:regulation_of_cell_shape,GO:0016358:dendrite_development,GO:0017124:SH3_domain_binding,GO:0032956:regulation_of_actin_cytoskeleton_organization,GO:0043005:neuron_projection,GO:0046847:filopodium_assembly,GO:0048167:regulation_of_synaptic_plasticity,GO:0051017:actin_filament_bundle_assembly,GO:0051764:actin_crosslink_formation	-	Height+NHGRI-EBI_GWAS_catalog+rs4075483,Height+NHGRI-EBI_GWAS_catalog+rs4075483	-	-	-	5.661	0.296913	-	-	-
HF	rs4075483	17:79074817-79074817	downstream_gene_variant	MODIFIER	BAIAP2	ENSG00000175866	Transcript	ENST00000572918.1	protein_coding	-	-	-	9.67e-05	5.14e-05	-	GO:0007165:signal_transduction,GO:0008093:cytoskeletal_adaptor_activity,GO:0008360:regulation_of_cell_shape,GO:0016358:dendrite_development,GO:0017124:SH3_domain_binding,GO:0032956:regulation_of_actin_cytoskeleton_organization,GO:0043005:neuron_projection,GO:0046847:filopodium_assembly,GO:0048167:regulation_of_synaptic_plasticity,GO:0051017:actin_filament_bundle_assembly,GO:0051764:actin_crosslink_formation	-	Height+NHGRI-EBI_GWAS_catalog+rs4075483,Height+NHGRI-EBI_GWAS_catalog+rs4075483	-	-	-	6.335	0.354454	-	-	-
HF	rs4075483	17:79074817-79074817	downstream_gene_variant	MODIFIER	BAIAP2	ENSG00000175866	Transcript	ENST00000573017.1	processed_transcript	-	-	-	9.67e-05	5.14e-05	-	-	-	Height+NHGRI-EBI_GWAS_catalog+rs4075483,Height+NHGRI-EBI_GWAS_catalog+rs4075483	-	-	-	5.661	0.296913	-	-	-
HF	rs4075483	17:79074817-79074817	downstream_gene_variant	MODIFIER	BAIAP2	ENSG00000175866	Transcript	ENST00000573017.1	processed_transcript	-	-	-	9.67e-05	5.14e-05	-	-	-	Height+NHGRI-EBI_GWAS_catalog+rs4075483,Height+NHGRI-EBI_GWAS_catalog+rs4075483	-	-	-	6.335	0.354454	-	-	-
HF	rs4075483	17:79074817-79074817	downstream_gene_variant	MODIFIER	BAIAP2	ENSG00000175866	Transcript	ENST00000573659.1	protein_coding	-	-	-	9.67e-05	5.14e-05	-	GO:0007165:signal_transduction,GO:0008093:cytoskeletal_adaptor_activity,GO:0008360:regulation_of_cell_shape,GO:0016358:dendrite_development,GO:0017124:SH3_domain_binding,GO:0032956:regulation_of_actin_cytoskeleton_organization,GO:0043005:neuron_projection,GO:0046847:filopodium_assembly,GO:0048167:regulation_of_synaptic_plasticity,GO:0051017:actin_filament_bundle_assembly,GO:0051764:actin_crosslink_formation	-	Height+NHGRI-EBI_GWAS_catalog+rs4075483,Height+NHGRI-EBI_GWAS_catalog+rs4075483	-	-	-	5.661	0.296913	-	-	-
HF	rs4075483	17:79074817-79074817	downstream_gene_variant	MODIFIER	BAIAP2	ENSG00000175866	Transcript	ENST00000573659.1	protein_coding	-	-	-	9.67e-05	5.14e-05	-	GO:0007165:signal_transduction,GO:0008093:cytoskeletal_adaptor_activity,GO:0008360:regulation_of_cell_shape,GO:0016358:dendrite_development,GO:0017124:SH3_domain_binding,GO:0032956:regulation_of_actin_cytoskeleton_organization,GO:0043005:neuron_projection,GO:0046847:filopodium_assembly,GO:0048167:regulation_of_synaptic_plasticity,GO:0051017:actin_filament_bundle_assembly,GO:0051764:actin_crosslink_formation	-	Height+NHGRI-EBI_GWAS_catalog+rs4075483,Height+NHGRI-EBI_GWAS_catalog+rs4075483	-	-	-	6.335	0.354454	-	-	-
HF	rs4075483	17:79074817-79074817	intron_variant	MODIFIER	BAIAP2	ENSG00000175866	Transcript	ENST00000573677.1	protein_coding	-	-	-	9.67e-05	5.14e-05	-	GO:0007165:signal_transduction,GO:0008093:cytoskeletal_adaptor_activity,GO:0008360:regulation_of_cell_shape,GO:0016358:dendrite_development,GO:0017124:SH3_domain_binding,GO:0032956:regulation_of_actin_cytoskeleton_organization,GO:0043005:neuron_projection,GO:0046847:filopodium_assembly,GO:0048167:regulation_of_synaptic_plasticity,GO:0051017:actin_filament_bundle_assembly,GO:0051764:actin_crosslink_formation	-	Height+NHGRI-EBI_GWAS_catalog+rs4075483,Height+NHGRI-EBI_GWAS_catalog+rs4075483	-	-	-	5.661	0.296913	-	-	-
HF	rs4075483	17:79074817-79074817	intron_variant	MODIFIER	BAIAP2	ENSG00000175866	Transcript	ENST00000573677.1	protein_coding	-	-	-	9.67e-05	5.14e-05	-	GO:0007165:signal_transduction,GO:0008093:cytoskeletal_adaptor_activity,GO:0008360:regulation_of_cell_shape,GO:0016358:dendrite_development,GO:0017124:SH3_domain_binding,GO:0032956:regulation_of_actin_cytoskeleton_organization,GO:0043005:neuron_projection,GO:0046847:filopodium_assembly,GO:0048167:regulation_of_synaptic_plasticity,GO:0051017:actin_filament_bundle_assembly,GO:0051764:actin_crosslink_formation	-	Height+NHGRI-EBI_GWAS_catalog+rs4075483,Height+NHGRI-EBI_GWAS_catalog+rs4075483	-	-	-	6.335	0.354454	-	-	-
HF	rs4075483	17:79074817-79074817	intron_variant,non_coding_transcript_variant	MODIFIER	BAIAP2	ENSG00000175866	Transcript	ENST00000574027.1	processed_transcript	-	-	-	9.67e-05	5.14e-05	-	-	-	Height+NHGRI-EBI_GWAS_catalog+rs4075483,Height+NHGRI-EBI_GWAS_catalog+rs4075483	-	-	-	5.661	0.296913	-	-	-
HF	rs4075483	17:79074817-79074817	intron_variant,non_coding_transcript_variant	MODIFIER	BAIAP2	ENSG00000175866	Transcript	ENST00000574027.1	processed_transcript	-	-	-	9.67e-05	5.14e-05	-	-	-	Height+NHGRI-EBI_GWAS_catalog+rs4075483	-	-	-	6.335	0.354454	-	-	-
HF	rs4075483	17:79074817-79074817	intron_variant,NMD_transcript_variant	MODIFIER	BAIAP2	ENSG00000175866	Transcript	ENST00000574804.1	nonsense_mediated_decay	-	-	-	9.67e-05	5.14e-05	-	GO:0007165:signal_transduction,GO:0008093:cytoskeletal_adaptor_activity,GO:0017124:SH3_domain_binding,GO:0032956:regulation_of_actin_cytoskeleton_organization,GO:0046847:filopodium_assembly	-	Height+NHGRI-EBI_GWAS_catalog+rs4075483,Height+NHGRI-EBI_GWAS_catalog+rs4075483	-	-	-	5.661	0.296913	-	-	-
HF	rs4075483	17:79074817-79074817	intron_variant,NMD_transcript_variant	MODIFIER	BAIAP2	ENSG00000175866	Transcript	ENST00000574804.1	nonsense_mediated_decay	-	-	-	9.67e-05	5.14e-05	-	GO:0007165:signal_transduction,GO:0008093:cytoskeletal_adaptor_activity,GO:0017124:SH3_domain_binding,GO:0032956:regulation_of_actin_cytoskeleton_organization,GO:0046847:filopodium_assembly	-	Height+NHGRI-EBI_GWAS_catalog+rs4075483,Height+NHGRI-EBI_GWAS_catalog+rs4075483	-	-	-	6.335	0.354454	-	-	-
HF	rs4075483	17:79074817-79074817	intron_variant	MODIFIER	BAIAP2	ENSG00000175866	Transcript	ENST00000575245.1	protein_coding	-	-	-	9.67e-05	5.14e-05	-	GO:0005515:protein_binding,GO:0007165:signal_transduction,GO:0008093:cytoskeletal_adaptor_activity,GO:0008360:regulation_of_cell_shape,GO:0016358:dendrite_development,GO:0017124:SH3_domain_binding,GO:0032956:regulation_of_actin_cytoskeleton_organization,GO:0043005:neuron_projection,GO:0046847:filopodium_assembly,GO:0048167:regulation_of_synaptic_plasticity,GO:0051017:actin_filament_bundle_assembly,GO:0051764:actin_crosslink_formation	-	Height+NHGRI-EBI_GWAS_catalog+rs4075483,Height+NHGRI-EBI_GWAS_catalog+rs4075483	-	-	-	5.661	0.296913	-	-	-
HF	rs4075483	17:79074817-79074817	intron_variant	MODIFIER	BAIAP2	ENSG00000175866	Transcript	ENST00000575245.1	protein_coding	-	-	-	9.67e-05	5.14e-05	-	GO:0005515:protein_binding,GO:0007165:signal_transduction,GO:0008093:cytoskeletal_adaptor_activity,GO:0008360:regulation_of_cell_shape,GO:0016358:dendrite_development,GO:0017124:SH3_domain_binding,GO:0032956:regulation_of_actin_cytoskeleton_organization,GO:0043005:neuron_projection,GO:0046847:filopodium_assembly,GO:0048167:regulation_of_synaptic_plasticity,GO:0051017:actin_filament_bundle_assembly,GO:0051764:actin_crosslink_formation	-	Height+NHGRI-EBI_GWAS_catalog+rs4075483,Height+NHGRI-EBI_GWAS_catalog+rs4075483	-	-	-	6.335	0.354454	-	-	-
HF	rs4075483	17:79074817-79074817	intron_variant	MODIFIER	BAIAP2	ENSG00000175866	Transcript	ENST00000575712.1	protein_coding	-	-	-	9.67e-05	5.14e-05	-	GO:0001726:ruffle,GO:0005515:protein_binding,GO:0005634:nucleus,GO:0005737:cytoplasm,GO:0005829:cytosol,GO:0005886:plasma_membrane,GO:0007165:signal_transduction,GO:0007409:axonogenesis,GO:0008022:protein_C-terminus_binding,GO:0008093:cytoskeletal_adaptor_activity,GO:0008286:insulin_receptor_signaling_pathway,GO:0008360:regulation_of_cell_shape,GO:0009617:response_to_bacterium,GO:0015629:actin_cytoskeleton,GO:0016358:dendrite_development,GO:0017124:SH3_domain_binding,GO:0030054:cell_junction,GO:0030175:filopodium,GO:0032956:regulation_of_actin_cytoskeleton_organization,GO:0038096:Fc-gamma_receptor_signaling_pathway_involved_in_phagocytosis,GO:0042802:identical_protein_binding,GO:0043005:neuron_projection,GO:0045087:innate_immune_response,GO:0046847:filopodium_assembly,GO:0048167:regulation_of_synaptic_plasticity,GO:0051017:actin_filament_bundle_assembly,GO:0051764:actin_crosslink_formation,GO:0070064:proline-rich_region_binding	-	Height+NHGRI-EBI_GWAS_catalog+rs4075483,Height+NHGRI-EBI_GWAS_catalog+rs4075483	-	-	-	5.661	0.296913	-	-	-
HF	rs4075483	17:79074817-79074817	intron_variant	MODIFIER	BAIAP2	ENSG00000175866	Transcript	ENST00000575712.1	protein_coding	-	-	-	9.67e-05	5.14e-05	-	GO:0001726:ruffle,GO:0005515:protein_binding,GO:0005634:nucleus,GO:0005737:cytoplasm,GO:0005829:cytosol,GO:0005886:plasma_membrane,GO:0007165:signal_transduction,GO:0007409:axonogenesis,GO:0008022:protein_C-terminus_binding,GO:0008093:cytoskeletal_adaptor_activity,GO:0008286:insulin_receptor_signaling_pathway,GO:0008360:regulation_of_cell_shape,GO:0009617:response_to_bacterium,GO:0015629:actin_cytoskeleton,GO:0016358:dendrite_development,GO:0017124:SH3_domain_binding,GO:0030054:cell_junction,GO:0030175:filopodium,GO:0032956:regulation_of_actin_cytoskeleton_organization,GO:0038096:Fc-gamma_receptor_signaling_pathway_involved_in_phagocytosis,GO:0042802:identical_protein_binding,GO:0043005:neuron_projection,GO:0045087:innate_immune_response,GO:0046847:filopodium_assembly,GO:0048167:regulation_of_synaptic_plasticity,GO:0051017:actin_filament_bundle_assembly,GO:0051764:actin_crosslink_formation,GO:0070064:proline-rich_region_binding	-	Height+NHGRI-EBI_GWAS_catalog+rs4075483,Height+NHGRI-EBI_GWAS_catalog+rs4075483	-	-	-	6.335	0.354454	-	-	-
HF	rs4075483	17:79074817-79074817	intron_variant	MODIFIER	BAIAP2	ENSG00000175866	Transcript	ENST00000575841.1	protein_coding	-	-	-	9.67e-05	5.14e-05	-	GO:0007165:signal_transduction,GO:0008093:cytoskeletal_adaptor_activity,GO:0017124:SH3_domain_binding,GO:0032956:regulation_of_actin_cytoskeleton_organization,GO:0046847:filopodium_assembly	-	Height+NHGRI-EBI_GWAS_catalog+rs4075483,Height+NHGRI-EBI_GWAS_catalog+rs4075483	-	-	-	5.661	0.296913	-	-	-
HF	rs4075483	17:79074817-79074817	intron_variant	MODIFIER	BAIAP2	ENSG00000175866	Transcript	ENST00000575841.1	protein_coding	-	-	-	9.67e-05	5.14e-05	-	GO:0007165:signal_transduction,GO:0008093:cytoskeletal_adaptor_activity,GO:0017124:SH3_domain_binding,GO:0032956:regulation_of_actin_cytoskeleton_organization,GO:0046847:filopodium_assembly	-	Height+NHGRI-EBI_GWAS_catalog+rs4075483,Height+NHGRI-EBI_GWAS_catalog+rs4075483	-	-	-	6.335	0.354454	-	-	-
HF	rs4075483	17:79074817-79074817	downstream_gene_variant	MODIFIER	BAIAP2	ENSG00000175866	Transcript	ENST00000575958.1	protein_coding	-	-	-	9.67e-05	5.14e-05	-	GO:0007165:signal_transduction,GO:0008093:cytoskeletal_adaptor_activity,GO:0008360:regulation_of_cell_shape,GO:0016358:dendrite_development,GO:0017124:SH3_domain_binding,GO:0032956:regulation_of_actin_cytoskeleton_organization,GO:0043005:neuron_projection,GO:0046847:filopodium_assembly,GO:0048167:regulation_of_synaptic_plasticity,GO:0051017:actin_filament_bundle_assembly,GO:0051764:actin_crosslink_formation	-	Height+NHGRI-EBI_GWAS_catalog+rs4075483	-	-	-	5.661	0.296913	-	-	-
HF	rs4075483	17:79074817-79074817	downstream_gene_variant	MODIFIER	BAIAP2	ENSG00000175866	Transcript	ENST00000575958.1	protein_coding	-	-	-	9.67e-05	5.14e-05	-	GO:0007165:signal_transduction,GO:0008093:cytoskeletal_adaptor_activity,GO:0008360:regulation_of_cell_shape,GO:0016358:dendrite_development,GO:0017124:SH3_domain_binding,GO:0032956:regulation_of_actin_cytoskeleton_organization,GO:0043005:neuron_projection,GO:0046847:filopodium_assembly,GO:0048167:regulation_of_synaptic_plasticity,GO:0051017:actin_filament_bundle_assembly,GO:0051764:actin_crosslink_formation	-	Height+NHGRI-EBI_GWAS_catalog+rs4075483,Height+NHGRI-EBI_GWAS_catalog+rs4075483	-	-	-	6.335	0.354454	-	-	-
HF	rs4075483	17:79074817-79074817	intron_variant,non_coding_transcript_variant	MODIFIER	BAIAP2	ENSG00000175866	Transcript	ENST00000576225.1	retained_intron	-	-	-	9.67e-05	5.14e-05	-	-	-	Height+NHGRI-EBI_GWAS_catalog+rs4075483,Height+NHGRI-EBI_GWAS_catalog+rs4075483	-	-	-	5.661	0.296913	-	-	-
HF	rs4075483	17:79074817-79074817	intron_variant,non_coding_transcript_variant	MODIFIER	BAIAP2	ENSG00000175866	Transcript	ENST00000576225.1	retained_intron	-	-	-	9.67e-05	5.14e-05	-	-	-	Height+NHGRI-EBI_GWAS_catalog+rs4075483,Height+NHGRI-EBI_GWAS_catalog+rs4075483	-	-	-	6.335	0.354454	-	-	-
HF	rs4075483	17:79074817-79074817	downstream_gene_variant	MODIFIER	BAIAP2	ENSG00000175866	Transcript	ENST00000576364.2	processed_transcript	-	-	-	9.67e-05	5.14e-05	-	-	-	Height+NHGRI-EBI_GWAS_catalog+rs4075483,Height+NHGRI-EBI_GWAS_catalog+rs4075483	-	-	-	5.661	0.296913	-	-	-
HF	rs4075483	17:79074817-79074817	downstream_gene_variant	MODIFIER	BAIAP2	ENSG00000175866	Transcript	ENST00000576364.2	processed_transcript	-	-	-	9.67e-05	5.14e-05	-	-	-	Height+NHGRI-EBI_GWAS_catalog+rs4075483,Height+NHGRI-EBI_GWAS_catalog+rs4075483	-	-	-	6.335	0.354454	-	-	-
HF	rs4075483	17:79074817-79074817	intron_variant	MODIFIER	BAIAP2	ENSG00000175866	Transcript	ENST00000576756.1	protein_coding	-	-	-	9.67e-05	5.14e-05	-	GO:0008360:regulation_of_cell_shape,GO:0016358:dendrite_development,GO:0032956:regulation_of_actin_cytoskeleton_organization,GO:0043005:neuron_projection,GO:0048167:regulation_of_synaptic_plasticity,GO:0051017:actin_filament_bundle_assembly,GO:0051764:actin_crosslink_formation	-	Height+NHGRI-EBI_GWAS_catalog+rs4075483,Height+NHGRI-EBI_GWAS_catalog+rs4075483	-	-	-	5.661	0.296913	-	-	-
HF	rs4075483	17:79074817-79074817	intron_variant	MODIFIER	BAIAP2	ENSG00000175866	Transcript	ENST00000576756.1	protein_coding	-	-	-	9.67e-05	5.14e-05	-	GO:0008360:regulation_of_cell_shape,GO:0016358:dendrite_development,GO:0032956:regulation_of_actin_cytoskeleton_organization,GO:0043005:neuron_projection,GO:0048167:regulation_of_synaptic_plasticity,GO:0051017:actin_filament_bundle_assembly,GO:0051764:actin_crosslink_formation	-	Height+NHGRI-EBI_GWAS_catalog+rs4075483	-	-	-	6.335	0.354454	-	-	-
HF	rs4075483	17:79074817-79074817	upstream_gene_variant	MODIFIER	BAIAP2	ENSG00000175866	Transcript	ENST00000576995.1	retained_intron	-	-	-	9.67e-05	5.14e-05	-	-	-	Height+NHGRI-EBI_GWAS_catalog+rs4075483,Height+NHGRI-EBI_GWAS_catalog+rs4075483	-	-	-	5.661	0.296913	-	-	-
HF	rs4075483	17:79074817-79074817	upstream_gene_variant	MODIFIER	BAIAP2	ENSG00000175866	Transcript	ENST00000576995.1	retained_intron	-	-	-	9.67e-05	5.14e-05	-	-	-	Height+NHGRI-EBI_GWAS_catalog+rs4075483,Height+NHGRI-EBI_GWAS_catalog+rs4075483	-	-	-	6.335	0.354454	-	-	-
HF	rs4075483	17:79074817-79074817	intron_variant,non_coding_transcript_variant	MODIFIER	BAIAP2	ENSG00000175866	Transcript	ENST00000577097.1	retained_intron	-	-	-	9.67e-05	5.14e-05	-	-	-	Height+NHGRI-EBI_GWAS_catalog+rs4075483	-	-	-	5.661	0.296913	-	-	-
HF	rs4075483	17:79074817-79074817	intron_variant,non_coding_transcript_variant	MODIFIER	BAIAP2	ENSG00000175866	Transcript	ENST00000577097.1	retained_intron	-	-	-	9.67e-05	5.14e-05	-	-	-	Height+NHGRI-EBI_GWAS_catalog+rs4075483	-	-	-	6.335	0.354454	-	-	-
HF	rs4075483	17:79074817-79074817	regulatory_region_variant	MODIFIER	-	-	RegulatoryFeature	ENSR17_CB39Q	enhancer	-	-	-	9.67e-05	5.14e-05	-	-	-	-	-	-	-	5.661	0.296913	-	-	-
HF	rs4075483	17:79074817-79074817	regulatory_region_variant	MODIFIER	-	-	RegulatoryFeature	ENSR17_CB39Q	enhancer	-	-	-	9.67e-05	5.14e-05	-	-	-	-	-	-	-	6.335	0.354454	-	-	-
HF	rs1371272	18:1837204-1837204	intergenic_variant	MODIFIER	-	-	-	-	-	-	-	-	-0.0003703	-0.0002327	-	-	-	-	-	-	-	3.206	0.111862	-	-	-
HF	rs1371272	18:1837204-1837204	intergenic_variant	MODIFIER	-	-	-	-	-	-	-	-	-0.0003703	-0.0002327	-	-	-	-	-	-	-	1.113	-0.106997	-	-	-
HF	rs3786367	18:8397840-8397840	intron_variant	MODIFIER	PTPRM	ENSG00000173482	Transcript	ENST00000332175.8	protein_coding	-	-	-	-1.35e-05	-1.913e-05	-	GO:0001937:negative_regulation_of_endothelial_cell_proliferation,GO:0004725:protein_tyrosine_phosphatase_activity,GO:0005001:transmembrane_receptor_protein_tyrosine_phosphatase_activity,GO:0005515:protein_binding,GO:0005737:cytoplasm,GO:0005887:integral_component_of_plasma_membrane,GO:0005911:cell-cell_junction,GO:0005913:cell-cell_adherens_junction,GO:0006470:protein_dephosphorylation,GO:0007156:homophilic_cell_adhesion,GO:0007165:signal_transduction,GO:0010596:negative_regulation_of_endothelial_cell_migration,GO:0010842:retina_layer_formation,GO:0016020:membrane,GO:0016311:dephosphorylation,GO:0016525:negative_regulation_of_angiogenesis,GO:0016791:phosphatase_activity,GO:0030027:lamellipodium,GO:0031175:neuron_projection_development,GO:0031290:retinal_ganglion_cell_axon_guidance,GO:0035335:peptidyl-tyrosine_dephosphorylation,GO:0042493:response_to_drug,GO:0042802:identical_protein_binding,GO:0045296:cadherin_binding,GO:0045909:positive_regulation_of_vasodilation,GO:0048471:perinuclear_region_of_cytoplasm	-	-	-	-	-	4.008	0.170612	-	-	-
HF	rs3786367	18:8397840-8397840	intron_variant	MODIFIER	PTPRM	ENSG00000173482	Transcript	ENST00000332175.8	protein_coding	-	-	-	-1.35e-05	-1.913e-05	-	GO:0001937:negative_regulation_of_endothelial_cell_proliferation,GO:0004725:protein_tyrosine_phosphatase_activity,GO:0005001:transmembrane_receptor_protein_tyrosine_phosphatase_activity,GO:0005515:protein_binding,GO:0005737:cytoplasm,GO:0005887:integral_component_of_plasma_membrane,GO:0005911:cell-cell_junction,GO:0005913:cell-cell_adherens_junction,GO:0006470:protein_dephosphorylation,GO:0007156:homophilic_cell_adhesion,GO:0007165:signal_transduction,GO:0010596:negative_regulation_of_endothelial_cell_migration,GO:0010842:retina_layer_formation,GO:0016020:membrane,GO:0016311:dephosphorylation,GO:0016525:negative_regulation_of_angiogenesis,GO:0016791:phosphatase_activity,GO:0030027:lamellipodium,GO:0031175:neuron_projection_development,GO:0031290:retinal_ganglion_cell_axon_guidance,GO:0035335:peptidyl-tyrosine_dephosphorylation,GO:0042493:response_to_drug,GO:0042802:identical_protein_binding,GO:0045296:cadherin_binding,GO:0045909:positive_regulation_of_vasodilation,GO:0048471:perinuclear_region_of_cytoplasm	-	-	-	-	-	3.877	0.161042	-	-	-
HF	rs3786367	18:8397840-8397840	intron_variant	MODIFIER	PTPRM	ENSG00000173482	Transcript	ENST00000400053.4	protein_coding	-	-	-	-1.35e-05	-1.913e-05	-	GO:0004725:protein_tyrosine_phosphatase_activity,GO:0005515:protein_binding,GO:0006470:protein_dephosphorylation,GO:0016020:membrane,GO:0016311:dephosphorylation,GO:0016791:phosphatase_activity	-	-	-	-	-	4.008	0.170612	-	-	-
HF	rs3786367	18:8397840-8397840	intron_variant	MODIFIER	PTPRM	ENSG00000173482	Transcript	ENST00000400053.4	protein_coding	-	-	-	-1.35e-05	-1.913e-05	-	GO:0004725:protein_tyrosine_phosphatase_activity,GO:0005515:protein_binding,GO:0006470:protein_dephosphorylation,GO:0016020:membrane,GO:0016311:dephosphorylation,GO:0016791:phosphatase_activity	-	-	-	-	-	3.877	0.161042	-	-	-
HF	rs3786367	18:8397840-8397840	intron_variant	MODIFIER	PTPRM	ENSG00000173482	Transcript	ENST00000400060.4	protein_coding	-	-	-	-1.35e-05	-1.913e-05	-	GO:0004725:protein_tyrosine_phosphatase_activity,GO:0005515:protein_binding,GO:0006470:protein_dephosphorylation,GO:0016020:membrane,GO:0016311:dephosphorylation,GO:0016791:phosphatase_activity	-	-	-	-	-	4.008	0.170612	-	-	-
HF	rs3786367	18:8397840-8397840	intron_variant	MODIFIER	PTPRM	ENSG00000173482	Transcript	ENST00000400060.4	protein_coding	-	-	-	-1.35e-05	-1.913e-05	-	GO:0004725:protein_tyrosine_phosphatase_activity,GO:0005515:protein_binding,GO:0006470:protein_dephosphorylation,GO:0016020:membrane,GO:0016311:dephosphorylation,GO:0016791:phosphatase_activity	-	-	-	-	-	3.877	0.161042	-	-	-
HF	rs3786367	18:8397840-8397840	intron_variant	MODIFIER	PTPRM	ENSG00000173482	Transcript	ENST00000444013.1	protein_coding	-	-	-	-1.35e-05	-1.913e-05	-	GO:0004725:protein_tyrosine_phosphatase_activity,GO:0005515:protein_binding,GO:0006470:protein_dephosphorylation,GO:0016311:dephosphorylation,GO:0016791:phosphatase_activity	-	-	-	-	-	4.008	0.170612	-	-	-
HF	rs3786367	18:8397840-8397840	intron_variant	MODIFIER	PTPRM	ENSG00000173482	Transcript	ENST00000444013.1	protein_coding	-	-	-	-1.35e-05	-1.913e-05	-	GO:0004725:protein_tyrosine_phosphatase_activity,GO:0005515:protein_binding,GO:0006470:protein_dephosphorylation,GO:0016311:dephosphorylation,GO:0016791:phosphatase_activity	-	-	-	-	-	3.877	0.161042	-	-	-
HF	rs3786367	18:8397840-8397840	intron_variant,non_coding_transcript_variant	MODIFIER	PTPRM	ENSG00000173482	Transcript	ENST00000577827.1	retained_intron	-	-	-	-1.35e-05	-1.913e-05	-	-	-	-	-	-	-	4.008	0.170612	-	-	-
HF	rs3786367	18:8397840-8397840	intron_variant,non_coding_transcript_variant	MODIFIER	PTPRM	ENSG00000173482	Transcript	ENST00000577827.1	retained_intron	-	-	-	-1.35e-05	-1.913e-05	-	-	-	-	-	-	-	3.877	0.161042	-	-	-
HF	rs3786367	18:8397840-8397840	intron_variant	MODIFIER	PTPRM	ENSG00000173482	Transcript	ENST00000580170.1	protein_coding	-	-	-	-1.35e-05	-1.913e-05	-	GO:0001937:negative_regulation_of_endothelial_cell_proliferation,GO:0004725:protein_tyrosine_phosphatase_activity,GO:0005001:transmembrane_receptor_protein_tyrosine_phosphatase_activity,GO:0005515:protein_binding,GO:0005737:cytoplasm,GO:0005887:integral_component_of_plasma_membrane,GO:0005911:cell-cell_junction,GO:0005913:cell-cell_adherens_junction,GO:0006470:protein_dephosphorylation,GO:0007156:homophilic_cell_adhesion,GO:0007165:signal_transduction,GO:0010596:negative_regulation_of_endothelial_cell_migration,GO:0010842:retina_layer_formation,GO:0016020:membrane,GO:0016311:dephosphorylation,GO:0016525:negative_regulation_of_angiogenesis,GO:0016791:phosphatase_activity,GO:0030027:lamellipodium,GO:0031175:neuron_projection_development,GO:0031290:retinal_ganglion_cell_axon_guidance,GO:0035335:peptidyl-tyrosine_dephosphorylation,GO:0042493:response_to_drug,GO:0042802:identical_protein_binding,GO:0045296:cadherin_binding,GO:0045909:positive_regulation_of_vasodilation,GO:0048471:perinuclear_region_of_cytoplasm	-	-	-	-	-	4.008	0.170612	-	-	-
HF	rs3786367	18:8397840-8397840	intron_variant	MODIFIER	PTPRM	ENSG00000173482	Transcript	ENST00000580170.1	protein_coding	-	-	-	-1.35e-05	-1.913e-05	-	GO:0001937:negative_regulation_of_endothelial_cell_proliferation,GO:0004725:protein_tyrosine_phosphatase_activity,GO:0005001:transmembrane_receptor_protein_tyrosine_phosphatase_activity,GO:0005515:protein_binding,GO:0005737:cytoplasm,GO:0005887:integral_component_of_plasma_membrane,GO:0005911:cell-cell_junction,GO:0005913:cell-cell_adherens_junction,GO:0006470:protein_dephosphorylation,GO:0007156:homophilic_cell_adhesion,GO:0007165:signal_transduction,GO:0010596:negative_regulation_of_endothelial_cell_migration,GO:0010842:retina_layer_formation,GO:0016020:membrane,GO:0016311:dephosphorylation,GO:0016525:negative_regulation_of_angiogenesis,GO:0016791:phosphatase_activity,GO:0030027:lamellipodium,GO:0031175:neuron_projection_development,GO:0031290:retinal_ganglion_cell_axon_guidance,GO:0035335:peptidyl-tyrosine_dephosphorylation,GO:0042493:response_to_drug,GO:0042802:identical_protein_binding,GO:0045296:cadherin_binding,GO:0045909:positive_regulation_of_vasodilation,GO:0048471:perinuclear_region_of_cytoplasm	-	-	-	-	-	3.877	0.161042	-	-	-
HF	rs3786367	18:8397840-8397840	upstream_gene_variant	MODIFIER	PTPRM	ENSG00000173482	Transcript	ENST00000580949.1	processed_transcript	-	-	-	-1.35e-05	-1.913e-05	-	-	-	-	-	-	-	4.008	0.170612	-	-	-
HF	rs3786367	18:8397840-8397840	upstream_gene_variant	MODIFIER	PTPRM	ENSG00000173482	Transcript	ENST00000580949.1	processed_transcript	-	-	-	-1.35e-05	-1.913e-05	-	-	-	-	-	-	-	3.877	0.161042	-	-	-
HF	rs167029	18:18597216-18597216	intron_variant	MODIFIER	ROCK1	ENSG00000067900	Transcript	ENST00000399799.2	protein_coding	-	-	-	-0.0002847	-0.000192	-	GO:0000139:Golgi_membrane,GO:0001726:ruffle,GO:0003383:apical_constriction,GO:0004672:protein_kinase_activity,GO:0004674:protein_serine/threonine_kinase_activity,GO:0004713:protein_tyrosine_kinase_activity,GO:0005515:protein_binding,GO:0005524:ATP_binding,GO:0005814:centriole,GO:0005829:cytosol,GO:0005856:cytoskeleton,GO:0005886:plasma_membrane,GO:0006468:protein_phosphorylation,GO:0006915:apoptotic_process,GO:0006921:cellular_component_disassembly_involved_in_execution_phase_of_apoptosis,GO:0006939:smooth_muscle_contraction,GO:0007159:leukocyte_cell-cell_adhesion,GO:0007165:signal_transduction,GO:0007266:Rho_protein_signal_transduction,GO:0007411:axon_guidance,GO:0016525:negative_regulation_of_angiogenesis,GO:0016772:transferase_activity_-_transferring_phosphorus-containing_groups,GO:0017048:Rho_GTPase_binding,GO:0022614:membrane_to_membrane_docking,GO:0030027:lamellipodium,GO:0030036:actin_cytoskeleton_organization,GO:0030155:regulation_of_cell_adhesion,GO:0032059:bleb,GO:0032060:bleb_assembly,GO:0032956:regulation_of_actin_cytoskeleton_organization,GO:0032970:regulation_of_actin_filament-based_process,GO:0035556:intracellular_signal_transduction,GO:0043524:negative_regulation_of_neuron_apoptotic_process,GO:0045616:regulation_of_keratinocyte_differentiation,GO:0046872:metal_ion_binding,GO:0050900:leukocyte_migration,GO:0050901:leukocyte_tethering_or_rolling,GO:0051451:myoblast_migration,GO:0051492:regulation_of_stress_fiber_assembly,GO:0051893:regulation_of_focal_adhesion_assembly,GO:0051894:positive_regulation_of_focal_adhesion_assembly,GO:2000114:regulation_of_establishment_of_cell_polarity,GO:2000145:regulation_of_cell_motility	-	-	-	-	-	0.11	-0.599282	-	-	-
HF	rs2472610	18:21138865-21138865	intron_variant	MODIFIER	NPC1	ENSG00000141458	Transcript	ENST00000269228.5	protein_coding	-	-	-	-	-	-	GO:0004872:receptor_activity,GO:0004888:transmembrane_signaling_receptor_activity,GO:0005515:protein_binding,GO:0005576:extracellular_region,GO:0005635:nuclear_envelope,GO:0005764:lysosome,GO:0005765:lysosomal_membrane,GO:0005768:endosome,GO:0005783:endoplasmic_reticulum,GO:0005794:Golgi_apparatus,GO:0005886:plasma_membrane,GO:0005887:integral_component_of_plasma_membrane,GO:0006486:protein_glycosylation,GO:0006897:endocytosis,GO:0006914:autophagy,GO:0007041:lysosomal_transport,GO:0007628:adult_walking_behavior,GO:0008158:hedgehog_receptor_activity,GO:0008203:cholesterol_metabolic_process,GO:0008206:bile_acid_metabolic_process,GO:0015248:sterol_transporter_activity,GO:0015485:cholesterol_binding,GO:0016020:membrane,GO:0016021:integral_component_of_membrane,GO:0016242:negative_regulation_of_macroautophagy,GO:0030301:cholesterol_transport,GO:0031902:late_endosome_membrane,GO:0031982:vesicle,GO:0033344:cholesterol_efflux,GO:0042493:response_to_drug,GO:0042632:cholesterol_homeostasis,GO:0045121:membrane_raft,GO:0046686:response_to_cadmium_ion,GO:0048471:perinuclear_region_of_cytoplasm,GO:0060548:negative_regulation_of_cell_death,GO:0071383:cellular_response_to_steroid_hormone_stimulus,GO:0071404:cellular_response_to_low-density_lipoprotein_particle_stimulus	-	NIEMANN-PICK_DISEASE__TYPE_C1+DDG2P+ENSG00000141458,NIEMANN-PICK_DISEASE__TYPE_C1+G2P+ENSG00000141458,NIEMANN-PICK_DISEASE__TYPE_C1+MIM_morbid+ENSG00000141458,Niemann-Pick_disease_type_C__adult_neurologic_onset+Orphanet+ENSG00000141458,Niemann-Pick_disease_type_C__juvenile_neurologic_onset+Orphanet+ENSG00000141458,Niemann-Pick_disease_type_C__late_infantile_neurologic_onset+Orphanet+ENSG00000141458,Niemann-Pick_disease_type_C__severe_early_infantile_neurologic_onset+Orphanet+ENSG00000141458,Niemann-Pick_disease_type_C__severe_perinatal_form+Orphanet+ENSG00000141458,Cardiovascular_disease+NHGRI-EBI_GWAS_catalog+rs2472610	-	-	-	1.418	-0.059806	-	-	-
HF	rs2472610	18:21138865-21138865	intron_variant	MODIFIER	NPC1	ENSG00000141458	Transcript	ENST00000412552.2	protein_coding	-	-	-	-	-	-	GO:0008158:hedgehog_receptor_activity,GO:0016020:membrane,GO:0016021:integral_component_of_membrane,GO:0030301:cholesterol_transport	-	NIEMANN-PICK_DISEASE__TYPE_C1+DDG2P+ENSG00000141458,NIEMANN-PICK_DISEASE__TYPE_C1+G2P+ENSG00000141458,NIEMANN-PICK_DISEASE__TYPE_C1+MIM_morbid+ENSG00000141458,Niemann-Pick_disease_type_C__adult_neurologic_onset+Orphanet+ENSG00000141458,Niemann-Pick_disease_type_C__juvenile_neurologic_onset+Orphanet+ENSG00000141458,Niemann-Pick_disease_type_C__late_infantile_neurologic_onset+Orphanet+ENSG00000141458,Niemann-Pick_disease_type_C__severe_early_infantile_neurologic_onset+Orphanet+ENSG00000141458,Niemann-Pick_disease_type_C__severe_perinatal_form+Orphanet+ENSG00000141458,Cardiovascular_disease+NHGRI-EBI_GWAS_catalog+rs2472610	-	-	-	1.418	-0.059806	-	-	-
HF	rs2472610	18:21138865-21138865	intron_variant,non_coding_transcript_variant	MODIFIER	NPC1	ENSG00000141458	Transcript	ENST00000540608.1	processed_transcript	-	-	-	-	-	-	-	-	NIEMANN-PICK_DISEASE__TYPE_C1+DDG2P+ENSG00000141458,NIEMANN-PICK_DISEASE__TYPE_C1+G2P+ENSG00000141458,NIEMANN-PICK_DISEASE__TYPE_C1+MIM_morbid+ENSG00000141458,Niemann-Pick_disease_type_C__adult_neurologic_onset+Orphanet+ENSG00000141458,Niemann-Pick_disease_type_C__juvenile_neurologic_onset+Orphanet+ENSG00000141458,Niemann-Pick_disease_type_C__late_infantile_neurologic_onset+Orphanet+ENSG00000141458,Niemann-Pick_disease_type_C__severe_early_infantile_neurologic_onset+Orphanet+ENSG00000141458,Niemann-Pick_disease_type_C__severe_perinatal_form+Orphanet+ENSG00000141458,Cardiovascular_disease+NHGRI-EBI_GWAS_catalog+rs2472610	-	-	-	1.418	-0.059806	-	-	-
HF	rs2472610	18:21138865-21138865	upstream_gene_variant	MODIFIER	NPC1	ENSG00000141458	Transcript	ENST00000590301.1	retained_intron	-	-	-	-	-	-	-	-	NIEMANN-PICK_DISEASE__TYPE_C1+DDG2P+ENSG00000141458,NIEMANN-PICK_DISEASE__TYPE_C1+G2P+ENSG00000141458,NIEMANN-PICK_DISEASE__TYPE_C1+MIM_morbid+ENSG00000141458,Niemann-Pick_disease_type_C__adult_neurologic_onset+Orphanet+ENSG00000141458,Niemann-Pick_disease_type_C__juvenile_neurologic_onset+Orphanet+ENSG00000141458,Niemann-Pick_disease_type_C__late_infantile_neurologic_onset+Orphanet+ENSG00000141458,Niemann-Pick_disease_type_C__severe_early_infantile_neurologic_onset+Orphanet+ENSG00000141458,Niemann-Pick_disease_type_C__severe_perinatal_form+Orphanet+ENSG00000141458,Cardiovascular_disease+NHGRI-EBI_GWAS_catalog+rs2472610	-	-	-	1.418	-0.059806	-	-	-
HF	rs2472610	18:21138865-21138865	intron_variant	MODIFIER	NPC1	ENSG00000141458	Transcript	ENST00000591051.1	protein_coding	-	-	-	-	-	-	GO:0008158:hedgehog_receptor_activity,GO:0016020:membrane,GO:0016021:integral_component_of_membrane,GO:0030301:cholesterol_transport	-	NIEMANN-PICK_DISEASE__TYPE_C1+DDG2P+ENSG00000141458,NIEMANN-PICK_DISEASE__TYPE_C1+G2P+ENSG00000141458,NIEMANN-PICK_DISEASE__TYPE_C1+MIM_morbid+ENSG00000141458,Niemann-Pick_disease_type_C__adult_neurologic_onset+Orphanet+ENSG00000141458,Niemann-Pick_disease_type_C__juvenile_neurologic_onset+Orphanet+ENSG00000141458,Niemann-Pick_disease_type_C__late_infantile_neurologic_onset+Orphanet+ENSG00000141458,Niemann-Pick_disease_type_C__severe_early_infantile_neurologic_onset+Orphanet+ENSG00000141458,Niemann-Pick_disease_type_C__severe_perinatal_form+Orphanet+ENSG00000141458,Cardiovascular_disease+NHGRI-EBI_GWAS_catalog+rs2472610	-	-	-	1.418	-0.059806	-	-	-
HF	rs1941701	18:31239375-31239375	intron_variant	MODIFIER	ASXL3	ENSG00000141431	Transcript	ENST00000269197.5	protein_coding	-	-	-	-	-	-	GO:0003677:DNA_binding,GO:0005634:nucleus,GO:0006351:transcription_-_DNA-templated,GO:0006355:regulation_of_transcription_-_DNA-templated,GO:0046872:metal_ion_binding	-	BAINBRIDGE-ROPERS_SYNDROME+DDG2P+ENSG00000141431,BAINBRIDGE-ROPERS_SYNDROME+G2P+ENSG00000141431,BAINBRIDGE-ROPERS_SYNDROME+Orphanet+ENSG00000141431	-	-	-	2.245	0.032501	-	-	-
HF	rs1941701	18:31239375-31239375	intron_variant	MODIFIER	ASXL3	ENSG00000141431	Transcript	ENST00000269197.5	protein_coding	-	-	-	-	-	-	GO:0003677:DNA_binding,GO:0005634:nucleus,GO:0006351:transcription_-_DNA-templated,GO:0006355:regulation_of_transcription_-_DNA-templated,GO:0046872:metal_ion_binding	-	BAINBRIDGE-ROPERS_SYNDROME+DDG2P+ENSG00000141431,BAINBRIDGE-ROPERS_SYNDROME+G2P+ENSG00000141431,BAINBRIDGE-ROPERS_SYNDROME+Orphanet+ENSG00000141431	-	-	-	2.564	0.060903	-	-	-
HF	rs1941701	18:31239375-31239375	intron_variant	MODIFIER	ASXL3	ENSG00000141431	Transcript	ENST00000269197.5	protein_coding	-	-	-	-	-	-	GO:0003677:DNA_binding,GO:0005634:nucleus,GO:0006351:transcription_-_DNA-templated,GO:0006355:regulation_of_transcription_-_DNA-templated,GO:0046872:metal_ion_binding	-	BAINBRIDGE-ROPERS_SYNDROME+DDG2P+ENSG00000141431,BAINBRIDGE-ROPERS_SYNDROME+G2P+ENSG00000141431,BAINBRIDGE-ROPERS_SYNDROME+Orphanet+ENSG00000141431	-	-	-	2.42	0.048454	-	-	-
HF	rs1941701	18:31239375-31239375	intron_variant	MODIFIER	ASXL3	ENSG00000141431	Transcript	ENST00000586327.1	protein_coding	-	-	-	-	-	-	GO:0006351:transcription_-_DNA-templated,GO:0006355:regulation_of_transcription_-_DNA-templated	-	BAINBRIDGE-ROPERS_SYNDROME+DDG2P+ENSG00000141431,BAINBRIDGE-ROPERS_SYNDROME+G2P+ENSG00000141431,BAINBRIDGE-ROPERS_SYNDROME+Orphanet+ENSG00000141431	-	-	-	2.245	0.032501	-	-	-
HF	rs1941701	18:31239375-31239375	intron_variant	MODIFIER	ASXL3	ENSG00000141431	Transcript	ENST00000586327.1	protein_coding	-	-	-	-	-	-	GO:0006351:transcription_-_DNA-templated,GO:0006355:regulation_of_transcription_-_DNA-templated	-	BAINBRIDGE-ROPERS_SYNDROME+DDG2P+ENSG00000141431,BAINBRIDGE-ROPERS_SYNDROME+G2P+ENSG00000141431,BAINBRIDGE-ROPERS_SYNDROME+Orphanet+ENSG00000141431	-	-	-	2.564	0.060903	-	-	-
HF	rs1941701	18:31239375-31239375	intron_variant	MODIFIER	ASXL3	ENSG00000141431	Transcript	ENST00000586327.1	protein_coding	-	-	-	-	-	-	GO:0006351:transcription_-_DNA-templated,GO:0006355:regulation_of_transcription_-_DNA-templated	-	BAINBRIDGE-ROPERS_SYNDROME+DDG2P+ENSG00000141431,BAINBRIDGE-ROPERS_SYNDROME+G2P+ENSG00000141431,BAINBRIDGE-ROPERS_SYNDROME+Orphanet+ENSG00000141431	-	-	-	2.42	0.048454	-	-	-
HF	rs1941701	18:31239375-31239375	intron_variant	MODIFIER	ASXL3	ENSG00000141431	Transcript	ENST00000586596.1	protein_coding	-	-	-	-	-	-	-	-	BAINBRIDGE-ROPERS_SYNDROME+DDG2P+ENSG00000141431,BAINBRIDGE-ROPERS_SYNDROME+G2P+ENSG00000141431,BAINBRIDGE-ROPERS_SYNDROME+Orphanet+ENSG00000141431	-	-	-	2.245	0.032501	-	-	-
HF	rs1941701	18:31239375-31239375	intron_variant	MODIFIER	ASXL3	ENSG00000141431	Transcript	ENST00000586596.1	protein_coding	-	-	-	-	-	-	-	-	BAINBRIDGE-ROPERS_SYNDROME+DDG2P+ENSG00000141431,BAINBRIDGE-ROPERS_SYNDROME+G2P+ENSG00000141431,BAINBRIDGE-ROPERS_SYNDROME+Orphanet+ENSG00000141431	-	-	-	2.564	0.060903	-	-	-
HF	rs1941701	18:31239375-31239375	intron_variant	MODIFIER	ASXL3	ENSG00000141431	Transcript	ENST00000586596.1	protein_coding	-	-	-	-	-	-	-	-	BAINBRIDGE-ROPERS_SYNDROME+DDG2P+ENSG00000141431,BAINBRIDGE-ROPERS_SYNDROME+G2P+ENSG00000141431,BAINBRIDGE-ROPERS_SYNDROME+Orphanet+ENSG00000141431	-	-	-	2.42	0.048454	-	-	-
HF	rs1941701	18:31239375-31239375	intron_variant	MODIFIER	ASXL3	ENSG00000141431	Transcript	ENST00000590189.1	protein_coding	-	-	-	-	-	-	GO:0006351:transcription_-_DNA-templated,GO:0006355:regulation_of_transcription_-_DNA-templated	-	BAINBRIDGE-ROPERS_SYNDROME+DDG2P+ENSG00000141431,BAINBRIDGE-ROPERS_SYNDROME+G2P+ENSG00000141431,BAINBRIDGE-ROPERS_SYNDROME+Orphanet+ENSG00000141431	-	-	-	2.245	0.032501	-	-	-
HF	rs1941701	18:31239375-31239375	intron_variant	MODIFIER	ASXL3	ENSG00000141431	Transcript	ENST00000590189.1	protein_coding	-	-	-	-	-	-	GO:0006351:transcription_-_DNA-templated,GO:0006355:regulation_of_transcription_-_DNA-templated	-	BAINBRIDGE-ROPERS_SYNDROME+DDG2P+ENSG00000141431,BAINBRIDGE-ROPERS_SYNDROME+G2P+ENSG00000141431,BAINBRIDGE-ROPERS_SYNDROME+Orphanet+ENSG00000141431	-	-	-	2.564	0.060903	-	-	-
HF	rs1941701	18:31239375-31239375	intron_variant	MODIFIER	ASXL3	ENSG00000141431	Transcript	ENST00000590189.1	protein_coding	-	-	-	-	-	-	GO:0006351:transcription_-_DNA-templated,GO:0006355:regulation_of_transcription_-_DNA-templated	-	BAINBRIDGE-ROPERS_SYNDROME+DDG2P+ENSG00000141431,BAINBRIDGE-ROPERS_SYNDROME+G2P+ENSG00000141431,BAINBRIDGE-ROPERS_SYNDROME+Orphanet+ENSG00000141431	-	-	-	2.42	0.048454	-	-	-
HF	rs1941701	18:31239375-31239375	intron_variant,NMD_transcript_variant	MODIFIER	ASXL3	ENSG00000141431	Transcript	ENST00000590973.1	nonsense_mediated_decay	-	-	-	-	-	-	-	-	BAINBRIDGE-ROPERS_SYNDROME+DDG2P+ENSG00000141431,BAINBRIDGE-ROPERS_SYNDROME+G2P+ENSG00000141431,BAINBRIDGE-ROPERS_SYNDROME+Orphanet+ENSG00000141431	-	-	-	2.245	0.032501	-	-	-
HF	rs1941701	18:31239375-31239375	intron_variant,NMD_transcript_variant	MODIFIER	ASXL3	ENSG00000141431	Transcript	ENST00000590973.1	nonsense_mediated_decay	-	-	-	-	-	-	-	-	BAINBRIDGE-ROPERS_SYNDROME+DDG2P+ENSG00000141431,BAINBRIDGE-ROPERS_SYNDROME+G2P+ENSG00000141431,BAINBRIDGE-ROPERS_SYNDROME+Orphanet+ENSG00000141431	-	-	-	2.564	0.060903	-	-	-
HF	rs1941701	18:31239375-31239375	intron_variant,NMD_transcript_variant	MODIFIER	ASXL3	ENSG00000141431	Transcript	ENST00000590973.1	nonsense_mediated_decay	-	-	-	-	-	-	-	-	BAINBRIDGE-ROPERS_SYNDROME+DDG2P+ENSG00000141431,BAINBRIDGE-ROPERS_SYNDROME+G2P+ENSG00000141431,BAINBRIDGE-ROPERS_SYNDROME+Orphanet+ENSG00000141431	-	-	-	2.42	0.048454	-	-	-
HF	rs1941701	18:31239375-31239375	intron_variant,NMD_transcript_variant	MODIFIER	ASXL3	ENSG00000141431	Transcript	ENST00000592288.1	nonsense_mediated_decay	-	-	-	-	-	-	GO:0006351:transcription_-_DNA-templated,GO:0006355:regulation_of_transcription_-_DNA-templated	-	BAINBRIDGE-ROPERS_SYNDROME+DDG2P+ENSG00000141431,BAINBRIDGE-ROPERS_SYNDROME+G2P+ENSG00000141431,BAINBRIDGE-ROPERS_SYNDROME+Orphanet+ENSG00000141431	-	-	-	2.245	0.032501	-	-	-
HF	rs1941701	18:31239375-31239375	intron_variant,NMD_transcript_variant	MODIFIER	ASXL3	ENSG00000141431	Transcript	ENST00000592288.1	nonsense_mediated_decay	-	-	-	-	-	-	GO:0006351:transcription_-_DNA-templated,GO:0006355:regulation_of_transcription_-_DNA-templated	-	BAINBRIDGE-ROPERS_SYNDROME+DDG2P+ENSG00000141431,BAINBRIDGE-ROPERS_SYNDROME+G2P+ENSG00000141431,BAINBRIDGE-ROPERS_SYNDROME+Orphanet+ENSG00000141431	-	-	-	2.564	0.060903	-	-	-
HF	rs1941701	18:31239375-31239375	intron_variant,NMD_transcript_variant	MODIFIER	ASXL3	ENSG00000141431	Transcript	ENST00000592288.1	nonsense_mediated_decay	-	-	-	-	-	-	GO:0006351:transcription_-_DNA-templated,GO:0006355:regulation_of_transcription_-_DNA-templated	-	BAINBRIDGE-ROPERS_SYNDROME+DDG2P+ENSG00000141431,BAINBRIDGE-ROPERS_SYNDROME+G2P+ENSG00000141431,BAINBRIDGE-ROPERS_SYNDROME+Orphanet+ENSG00000141431	-	-	-	2.42	0.048454	-	-	-
HF	rs1941701	18:31239375-31239375	intron_variant,NMD_transcript_variant	MODIFIER	ASXL3	ENSG00000141431	Transcript	ENST00000592541.1	nonsense_mediated_decay	-	-	-	-	-	-	-	-	BAINBRIDGE-ROPERS_SYNDROME+DDG2P+ENSG00000141431,BAINBRIDGE-ROPERS_SYNDROME+G2P+ENSG00000141431,BAINBRIDGE-ROPERS_SYNDROME+Orphanet+ENSG00000141431	-	-	-	2.245	0.032501	-	-	-
HF	rs1941701	18:31239375-31239375	intron_variant,NMD_transcript_variant	MODIFIER	ASXL3	ENSG00000141431	Transcript	ENST00000592541.1	nonsense_mediated_decay	-	-	-	-	-	-	-	-	BAINBRIDGE-ROPERS_SYNDROME+DDG2P+ENSG00000141431,BAINBRIDGE-ROPERS_SYNDROME+G2P+ENSG00000141431,BAINBRIDGE-ROPERS_SYNDROME+Orphanet+ENSG00000141431	-	-	-	2.564	0.060903	-	-	-
HF	rs1941701	18:31239375-31239375	intron_variant,NMD_transcript_variant	MODIFIER	ASXL3	ENSG00000141431	Transcript	ENST00000592541.1	nonsense_mediated_decay	-	-	-	-	-	-	-	-	BAINBRIDGE-ROPERS_SYNDROME+DDG2P+ENSG00000141431,BAINBRIDGE-ROPERS_SYNDROME+G2P+ENSG00000141431,BAINBRIDGE-ROPERS_SYNDROME+Orphanet+ENSG00000141431	-	-	-	2.42	0.048454	-	-	-
HF	rs1941701	18:31239375-31239375	intron_variant,NMD_transcript_variant	MODIFIER	ASXL3	ENSG00000141431	Transcript	ENST00000593195.1	nonsense_mediated_decay	-	-	-	-	-	-	GO:0006351:transcription_-_DNA-templated,GO:0006355:regulation_of_transcription_-_DNA-templated	-	BAINBRIDGE-ROPERS_SYNDROME+DDG2P+ENSG00000141431,BAINBRIDGE-ROPERS_SYNDROME+G2P+ENSG00000141431,BAINBRIDGE-ROPERS_SYNDROME+Orphanet+ENSG00000141431	-	-	-	2.245	0.032501	-	-	-
HF	rs1941701	18:31239375-31239375	intron_variant,NMD_transcript_variant	MODIFIER	ASXL3	ENSG00000141431	Transcript	ENST00000593195.1	nonsense_mediated_decay	-	-	-	-	-	-	GO:0006351:transcription_-_DNA-templated,GO:0006355:regulation_of_transcription_-_DNA-templated	-	BAINBRIDGE-ROPERS_SYNDROME+DDG2P+ENSG00000141431,BAINBRIDGE-ROPERS_SYNDROME+G2P+ENSG00000141431,BAINBRIDGE-ROPERS_SYNDROME+Orphanet+ENSG00000141431	-	-	-	2.564	0.060903	-	-	-
HF	rs1941701	18:31239375-31239375	intron_variant,NMD_transcript_variant	MODIFIER	ASXL3	ENSG00000141431	Transcript	ENST00000593195.1	nonsense_mediated_decay	-	-	-	-	-	-	GO:0006351:transcription_-_DNA-templated,GO:0006355:regulation_of_transcription_-_DNA-templated	-	BAINBRIDGE-ROPERS_SYNDROME+DDG2P+ENSG00000141431,BAINBRIDGE-ROPERS_SYNDROME+G2P+ENSG00000141431,BAINBRIDGE-ROPERS_SYNDROME+Orphanet+ENSG00000141431	-	-	-	2.42	0.048454	-	-	-
HF	rs1941701	18:31239375-31239375	intron_variant,NMD_transcript_variant	MODIFIER	ASXL3	ENSG00000141431	Transcript	ENST00000593235.1	nonsense_mediated_decay	-	-	-	-	-	-	-	-	BAINBRIDGE-ROPERS_SYNDROME+DDG2P+ENSG00000141431,BAINBRIDGE-ROPERS_SYNDROME+G2P+ENSG00000141431,BAINBRIDGE-ROPERS_SYNDROME+Orphanet+ENSG00000141431	-	-	-	2.245	0.032501	-	-	-
HF	rs1941701	18:31239375-31239375	intron_variant,NMD_transcript_variant	MODIFIER	ASXL3	ENSG00000141431	Transcript	ENST00000593235.1	nonsense_mediated_decay	-	-	-	-	-	-	-	-	BAINBRIDGE-ROPERS_SYNDROME+DDG2P+ENSG00000141431,BAINBRIDGE-ROPERS_SYNDROME+G2P+ENSG00000141431,BAINBRIDGE-ROPERS_SYNDROME+Orphanet+ENSG00000141431	-	-	-	2.564	0.060903	-	-	-
HF	rs1941701	18:31239375-31239375	intron_variant,NMD_transcript_variant	MODIFIER	ASXL3	ENSG00000141431	Transcript	ENST00000593235.1	nonsense_mediated_decay	-	-	-	-	-	-	-	-	BAINBRIDGE-ROPERS_SYNDROME+DDG2P+ENSG00000141431,BAINBRIDGE-ROPERS_SYNDROME+G2P+ENSG00000141431,BAINBRIDGE-ROPERS_SYNDROME+Orphanet+ENSG00000141431	-	-	-	2.42	0.048454	-	-	-
HF	rs566408	18:32665761-32665761	intron_variant	MODIFIER	MAPRE2	ENSG00000166974	Transcript	ENST00000300249.5	protein_coding	-	-	-	-	-	-	GO:0005515:protein_binding,GO:0005737:cytoplasm,GO:0005874:microtubule,GO:0007067:mitosis,GO:0007165:signal_transduction,GO:0008017:microtubule_binding,GO:0008283:cell_proliferation,GO:0015630:microtubule_cytoskeleton	-	Circumferential_Skin_Creases_Kunze_Type+DDG2P+ENSG00000166974,Circumferential_Skin_Creases_Kunze_Type+G2P+ENSG00000166974,Multiple_benign_circumferential_skin_creases_on_limbs+Orphanet+ENSG00000166974	-	-	-	10.14	0.750039	-	-	-
HF	rs566408	18:32665761-32665761	intron_variant	MODIFIER	MAPRE2	ENSG00000166974	Transcript	ENST00000300249.5	protein_coding	-	-	-	-	-	-	GO:0005515:protein_binding,GO:0005737:cytoplasm,GO:0005874:microtubule,GO:0007067:mitosis,GO:0007165:signal_transduction,GO:0008017:microtubule_binding,GO:0008283:cell_proliferation,GO:0015630:microtubule_cytoskeleton	-	Circumferential_Skin_Creases_Kunze_Type+DDG2P+ENSG00000166974,Circumferential_Skin_Creases_Kunze_Type+G2P+ENSG00000166974,Multiple_benign_circumferential_skin_creases_on_limbs+Orphanet+ENSG00000166974	-	-	-	10.06	0.740363	-	-	-
HF	rs566408	18:32665761-32665761	intron_variant	MODIFIER	MAPRE2	ENSG00000166974	Transcript	ENST00000413393.1	protein_coding	-	-	-	-	-	-	GO:0005515:protein_binding,GO:0008017:microtubule_binding	-	Circumferential_Skin_Creases_Kunze_Type+DDG2P+ENSG00000166974,Circumferential_Skin_Creases_Kunze_Type+G2P+ENSG00000166974,Multiple_benign_circumferential_skin_creases_on_limbs+Orphanet+ENSG00000166974	-	-	-	10.14	0.750039	-	-	-
HF	rs566408	18:32665761-32665761	intron_variant	MODIFIER	MAPRE2	ENSG00000166974	Transcript	ENST00000413393.1	protein_coding	-	-	-	-	-	-	GO:0005515:protein_binding,GO:0008017:microtubule_binding	-	Circumferential_Skin_Creases_Kunze_Type+DDG2P+ENSG00000166974,Circumferential_Skin_Creases_Kunze_Type+G2P+ENSG00000166974,Multiple_benign_circumferential_skin_creases_on_limbs+Orphanet+ENSG00000166974	-	-	-	10.06	0.740363	-	-	-
HF	rs566408	18:32665761-32665761	intron_variant	MODIFIER	MAPRE2	ENSG00000166974	Transcript	ENST00000436190.2	protein_coding	-	-	-	-	-	-	GO:0005515:protein_binding,GO:0005737:cytoplasm,GO:0005874:microtubule,GO:0007067:mitosis,GO:0007165:signal_transduction,GO:0008017:microtubule_binding,GO:0008283:cell_proliferation,GO:0015630:microtubule_cytoskeleton	-	Circumferential_Skin_Creases_Kunze_Type+DDG2P+ENSG00000166974,Circumferential_Skin_Creases_Kunze_Type+G2P+ENSG00000166974,Multiple_benign_circumferential_skin_creases_on_limbs+Orphanet+ENSG00000166974	-	-	-	10.14	0.750039	-	-	-
HF	rs566408	18:32665761-32665761	intron_variant	MODIFIER	MAPRE2	ENSG00000166974	Transcript	ENST00000436190.2	protein_coding	-	-	-	-	-	-	GO:0005515:protein_binding,GO:0005737:cytoplasm,GO:0005874:microtubule,GO:0007067:mitosis,GO:0007165:signal_transduction,GO:0008017:microtubule_binding,GO:0008283:cell_proliferation,GO:0015630:microtubule_cytoskeleton	-	Circumferential_Skin_Creases_Kunze_Type+DDG2P+ENSG00000166974,Circumferential_Skin_Creases_Kunze_Type+G2P+ENSG00000166974,Multiple_benign_circumferential_skin_creases_on_limbs+Orphanet+ENSG00000166974	-	-	-	10.06	0.740363	-	-	-
HF	rs566408	18:32665761-32665761	intron_variant	MODIFIER	MAPRE2	ENSG00000166974	Transcript	ENST00000538170.2	protein_coding	-	-	-	-	-	-	GO:0005515:protein_binding,GO:0005737:cytoplasm,GO:0005874:microtubule,GO:0007067:mitosis,GO:0007165:signal_transduction,GO:0008017:microtubule_binding,GO:0008283:cell_proliferation,GO:0015630:microtubule_cytoskeleton	-	Circumferential_Skin_Creases_Kunze_Type+DDG2P+ENSG00000166974,Circumferential_Skin_Creases_Kunze_Type+G2P+ENSG00000166974,Multiple_benign_circumferential_skin_creases_on_limbs+Orphanet+ENSG00000166974	-	-	-	10.14	0.750039	-	-	-
HF	rs566408	18:32665761-32665761	intron_variant	MODIFIER	MAPRE2	ENSG00000166974	Transcript	ENST00000538170.2	protein_coding	-	-	-	-	-	-	GO:0005515:protein_binding,GO:0005737:cytoplasm,GO:0005874:microtubule,GO:0007067:mitosis,GO:0007165:signal_transduction,GO:0008017:microtubule_binding,GO:0008283:cell_proliferation,GO:0015630:microtubule_cytoskeleton	-	Circumferential_Skin_Creases_Kunze_Type+DDG2P+ENSG00000166974,Circumferential_Skin_Creases_Kunze_Type+G2P+ENSG00000166974,Multiple_benign_circumferential_skin_creases_on_limbs+Orphanet+ENSG00000166974	-	-	-	10.06	0.740363	-	-	-
HF	rs566408	18:32665761-32665761	intron_variant	MODIFIER	MAPRE2	ENSG00000166974	Transcript	ENST00000587359.1	protein_coding	-	-	-	-	-	-	GO:0005515:protein_binding,GO:0008017:microtubule_binding	-	Circumferential_Skin_Creases_Kunze_Type+DDG2P+ENSG00000166974,Circumferential_Skin_Creases_Kunze_Type+G2P+ENSG00000166974,Multiple_benign_circumferential_skin_creases_on_limbs+Orphanet+ENSG00000166974	-	-	-	10.14	0.750039	-	-	-
HF	rs566408	18:32665761-32665761	intron_variant	MODIFIER	MAPRE2	ENSG00000166974	Transcript	ENST00000587359.1	protein_coding	-	-	-	-	-	-	GO:0005515:protein_binding,GO:0008017:microtubule_binding	-	Circumferential_Skin_Creases_Kunze_Type+DDG2P+ENSG00000166974,Circumferential_Skin_Creases_Kunze_Type+G2P+ENSG00000166974,Multiple_benign_circumferential_skin_creases_on_limbs+Orphanet+ENSG00000166974	-	-	-	10.06	0.740363	-	-	-
HF	rs566408	18:32665761-32665761	intron_variant	MODIFIER	MAPRE2	ENSG00000166974	Transcript	ENST00000588349.2	protein_coding	-	-	-	-	-	-	GO:0005515:protein_binding,GO:0008017:microtubule_binding	-	Circumferential_Skin_Creases_Kunze_Type+DDG2P+ENSG00000166974,Circumferential_Skin_Creases_Kunze_Type+G2P+ENSG00000166974,Multiple_benign_circumferential_skin_creases_on_limbs+Orphanet+ENSG00000166974	-	-	-	10.14	0.750039	-	-	-
HF	rs566408	18:32665761-32665761	intron_variant	MODIFIER	MAPRE2	ENSG00000166974	Transcript	ENST00000588349.2	protein_coding	-	-	-	-	-	-	GO:0005515:protein_binding,GO:0008017:microtubule_binding	-	Circumferential_Skin_Creases_Kunze_Type+DDG2P+ENSG00000166974,Circumferential_Skin_Creases_Kunze_Type+G2P+ENSG00000166974,Multiple_benign_circumferential_skin_creases_on_limbs+Orphanet+ENSG00000166974	-	-	-	10.06	0.740363	-	-	-
HF	rs566408	18:32665761-32665761	intron_variant	MODIFIER	MAPRE2	ENSG00000166974	Transcript	ENST00000588910.1	protein_coding	-	-	-	-	-	-	GO:0005515:protein_binding,GO:0005737:cytoplasm,GO:0005874:microtubule,GO:0007067:mitosis,GO:0007165:signal_transduction,GO:0008017:microtubule_binding,GO:0008283:cell_proliferation,GO:0015630:microtubule_cytoskeleton	-	Circumferential_Skin_Creases_Kunze_Type+DDG2P+ENSG00000166974,Circumferential_Skin_Creases_Kunze_Type+G2P+ENSG00000166974,Multiple_benign_circumferential_skin_creases_on_limbs+Orphanet+ENSG00000166974	-	-	-	10.14	0.750039	-	-	-
HF	rs566408	18:32665761-32665761	intron_variant	MODIFIER	MAPRE2	ENSG00000166974	Transcript	ENST00000588910.1	protein_coding	-	-	-	-	-	-	GO:0005515:protein_binding,GO:0005737:cytoplasm,GO:0005874:microtubule,GO:0007067:mitosis,GO:0007165:signal_transduction,GO:0008017:microtubule_binding,GO:0008283:cell_proliferation,GO:0015630:microtubule_cytoskeleton	-	Circumferential_Skin_Creases_Kunze_Type+DDG2P+ENSG00000166974,Circumferential_Skin_Creases_Kunze_Type+G2P+ENSG00000166974,Multiple_benign_circumferential_skin_creases_on_limbs+Orphanet+ENSG00000166974	-	-	-	10.06	0.740363	-	-	-
HF	rs566408	18:32665761-32665761	intron_variant	MODIFIER	MAPRE2	ENSG00000166974	Transcript	ENST00000589180.1	protein_coding	-	-	-	-	-	-	GO:0005515:protein_binding,GO:0008017:microtubule_binding	-	Circumferential_Skin_Creases_Kunze_Type+DDG2P+ENSG00000166974,Circumferential_Skin_Creases_Kunze_Type+G2P+ENSG00000166974,Multiple_benign_circumferential_skin_creases_on_limbs+Orphanet+ENSG00000166974	-	-	-	10.14	0.750039	-	-	-
HF	rs566408	18:32665761-32665761	intron_variant	MODIFIER	MAPRE2	ENSG00000166974	Transcript	ENST00000589180.1	protein_coding	-	-	-	-	-	-	GO:0005515:protein_binding,GO:0008017:microtubule_binding	-	Circumferential_Skin_Creases_Kunze_Type+DDG2P+ENSG00000166974,Circumferential_Skin_Creases_Kunze_Type+G2P+ENSG00000166974,Multiple_benign_circumferential_skin_creases_on_limbs+Orphanet+ENSG00000166974	-	-	-	10.06	0.740363	-	-	-
HF	rs566408	18:32665761-32665761	intron_variant	MODIFIER	MAPRE2	ENSG00000166974	Transcript	ENST00000589699.1	protein_coding	-	-	-	-	-	-	GO:0005515:protein_binding,GO:0008017:microtubule_binding	-	Circumferential_Skin_Creases_Kunze_Type+DDG2P+ENSG00000166974,Circumferential_Skin_Creases_Kunze_Type+G2P+ENSG00000166974,Multiple_benign_circumferential_skin_creases_on_limbs+Orphanet+ENSG00000166974	-	-	-	10.14	0.750039	-	-	-
HF	rs566408	18:32665761-32665761	intron_variant	MODIFIER	MAPRE2	ENSG00000166974	Transcript	ENST00000589699.1	protein_coding	-	-	-	-	-	-	GO:0005515:protein_binding,GO:0008017:microtubule_binding	-	Circumferential_Skin_Creases_Kunze_Type+DDG2P+ENSG00000166974,Circumferential_Skin_Creases_Kunze_Type+G2P+ENSG00000166974,Multiple_benign_circumferential_skin_creases_on_limbs+Orphanet+ENSG00000166974	-	-	-	10.06	0.740363	-	-	-
HF	rs566408	18:32665761-32665761	intron_variant	MODIFIER	MAPRE2	ENSG00000166974	Transcript	ENST00000591734.1	protein_coding	-	-	-	-	-	-	GO:0005515:protein_binding,GO:0008017:microtubule_binding	-	Circumferential_Skin_Creases_Kunze_Type+DDG2P+ENSG00000166974,Circumferential_Skin_Creases_Kunze_Type+G2P+ENSG00000166974,Multiple_benign_circumferential_skin_creases_on_limbs+Orphanet+ENSG00000166974	-	-	-	10.14	0.750039	-	-	-
HF	rs566408	18:32665761-32665761	intron_variant	MODIFIER	MAPRE2	ENSG00000166974	Transcript	ENST00000591734.1	protein_coding	-	-	-	-	-	-	GO:0005515:protein_binding,GO:0008017:microtubule_binding	-	Circumferential_Skin_Creases_Kunze_Type+DDG2P+ENSG00000166974,Circumferential_Skin_Creases_Kunze_Type+G2P+ENSG00000166974,Multiple_benign_circumferential_skin_creases_on_limbs+Orphanet+ENSG00000166974	-	-	-	10.06	0.740363	-	-	-
HF	rs2953420	18:36564189-36564189	intergenic_variant	MODIFIER	-	-	-	-	-	-	-	-	-	-	-	-	-	-	-	-	-	7.365	0.449735	-	-	-
HF	rs2953420	18:36564189-36564189	intergenic_variant	MODIFIER	-	-	-	-	-	-	-	-	-	-	-	-	-	-	-	-	-	7.482	0.46108	-	-	-
HF	rs2953420	18:36564189-36564189	intergenic_variant	MODIFIER	-	-	-	-	-	-	-	-	-	-	-	-	-	-	-	-	-	6.978	0.412929	-	-	-
HF	rs4569374	18:40148881-40148881	intron_variant,non_coding_transcript_variant	MODIFIER	LINC00907	ENSG00000267586	Transcript	ENST00000589068.1	lincRNA	-	-	-	-	-	-	-	-	Drink_temperature+NHGRI-EBI_GWAS_catalog+rs4569374	-	-	-	1.573	-0.039458	-	-	-
HF	rs4569374	18:40148881-40148881	intron_variant,non_coding_transcript_variant	MODIFIER	LINC00907	ENSG00000267586	Transcript	ENST00000589068.1	lincRNA	-	-	-	-	-	-	-	-	Drink_temperature+NHGRI-EBI_GWAS_catalog+rs4569374	-	-	-	1.767	-0.016334	-	-	-
HF	rs9953366	18:46474192-46474192	intron_variant	MODIFIER	SMAD7	ENSG00000101665	Transcript	ENST00000262158.2	protein_coding	-	-	-	-	-	-	GO:0000122:negative_regulation_of_transcription_from_RNA_polymerase_II_promoter,GO:0001657:ureteric_bud_development,GO:0003700:sequence-specific_DNA_binding_transcription_factor_activity,GO:0005515:protein_binding,GO:0005518:collagen_binding,GO:0005622:intracellular,GO:0005634:nucleus,GO:0005654:nucleoplasm,GO:0005667:transcription_factor_complex,GO:0005737:cytoplasm,GO:0005829:cytosol,GO:0005886:plasma_membrane,GO:0005913:cell-cell_adherens_junction,GO:0006351:transcription_-_DNA-templated,GO:0006355:regulation_of_transcription_-_DNA-templated,GO:0006367:transcription_initiation_from_RNA_polymerase_II_promoter,GO:0007179:transforming_growth_factor_beta_receptor_signaling_pathway,GO:0008013:beta-catenin_binding,GO:0010467:gene_expression,GO:0010719:negative_regulation_of_epithelial_to_mesenchymal_transition,GO:0010801:negative_regulation_of_peptidyl-threonine_phosphorylation,GO:0010944:negative_regulation_of_transcription_by_competitive_promoter_binding,GO:0016342:catenin_complex,GO:0017015:regulation_of_transforming_growth_factor_beta_receptor_signaling_pathway,GO:0022409:positive_regulation_of_cell-cell_adhesion,GO:0030336:negative_regulation_of_cell_migration,GO:0030509:BMP_signaling_pathway,GO:0030512:negative_regulation_of_transforming_growth_factor_beta_receptor_signaling_pathway,GO:0030514:negative_regulation_of_BMP_signaling_pathway,GO:0030617:transforming_growth_factor_beta_receptor_-_inhibitory_cytoplasmic_mediator_activity,GO:0031397:negative_regulation_of_protein_ubiquitination,GO:0031398:positive_regulation_of_protein_ubiquitination,GO:0031625:ubiquitin_protein_ligase_binding,GO:0032436:positive_regulation_of_proteasomal_ubiquitin-dependent_protein_catabolic_process,GO:0032925:regulation_of_activin_receptor_signaling_pathway,GO:0033137:negative_regulation_of_peptidyl-serine_phosphorylation,GO:0034333:adherens_junction_assembly,GO:0034616:response_to_laminar_fluid_shear_stress,GO:0034629:cellular_protein_complex_localization,GO:0034713:type_I_transforming_growth_factor_beta_receptor_binding,GO:0035556:intracellular_signal_transduction,GO:0043234:protein_complex,GO:0043433:negative_regulation_of_sequence-specific_DNA_binding_transcription_factor_activity,GO:0044212:transcription_regulatory_region_DNA_binding,GO:0045892:negative_regulation_of_transcription_-_DNA-dependent,GO:0045892:negative_regulation_of_transcription_-_DNA-templated,GO:0045944:positive_regulation_of_transcription_from_RNA_polymerase_II_promoter,GO:0046872:metal_ion_binding,GO:0048185:activin_binding,GO:0048844:artery_morphogenesis,GO:0050821:protein_stabilization,GO:0051444:negative_regulation_of_ubiquitin-protein_ligase_activity,GO:0055010:ventricular_cardiac_muscle_tissue_morphogenesis,GO:0055117:regulation_of_cardiac_muscle_contraction,GO:0060373:regulation_of_ventricular_cardiac_muscle_cell_membrane_depolarization,GO:0060389:pathway-restricted_SMAD_protein_phosphorylation,GO:0060394:negative_regulation_of_pathway-restricted_SMAD_protein_phosphorylation,GO:0060412:ventricular_septum_morphogenesis,GO:0070411:I-SMAD_binding	-	COLORECTAL_CANCER__SUSCEPTIBILITY_TO__3+MIM_morbid+ENSG00000101665,Atrial_fibrillation/atrial_flutter+NHGRI-EBI_GWAS_catalog+rs9953366,Atrial_fibrillation_MTAG+NHGRI-EBI_GWAS_catalog+rs9953366,Atrial_fibrillation+NHGRI-EBI_GWAS_catalog+rs9953366,Atrial_fibrillation+NHGRI-EBI_GWAS_catalog+rs9953366,Atrial_fibrillation+NHGRI-EBI_GWAS_catalog+rs9953366,Atrial_fibrillation+NHGRI-EBI_GWAS_catalog+rs9953366	-	-	-	3.439	0.129183	-	-	-
HF	rs9953366	18:46474192-46474192	intron_variant	MODIFIER	SMAD7	ENSG00000101665	Transcript	ENST00000262158.2	protein_coding	-	-	-	-	-	-	GO:0000122:negative_regulation_of_transcription_from_RNA_polymerase_II_promoter,GO:0001657:ureteric_bud_development,GO:0003700:sequence-specific_DNA_binding_transcription_factor_activity,GO:0005515:protein_binding,GO:0005518:collagen_binding,GO:0005622:intracellular,GO:0005634:nucleus,GO:0005654:nucleoplasm,GO:0005667:transcription_factor_complex,GO:0005737:cytoplasm,GO:0005829:cytosol,GO:0005886:plasma_membrane,GO:0005913:cell-cell_adherens_junction,GO:0006351:transcription_-_DNA-templated,GO:0006355:regulation_of_transcription_-_DNA-templated,GO:0006367:transcription_initiation_from_RNA_polymerase_II_promoter,GO:0007179:transforming_growth_factor_beta_receptor_signaling_pathway,GO:0008013:beta-catenin_binding,GO:0010467:gene_expression,GO:0010719:negative_regulation_of_epithelial_to_mesenchymal_transition,GO:0010801:negative_regulation_of_peptidyl-threonine_phosphorylation,GO:0010944:negative_regulation_of_transcription_by_competitive_promoter_binding,GO:0016342:catenin_complex,GO:0017015:regulation_of_transforming_growth_factor_beta_receptor_signaling_pathway,GO:0022409:positive_regulation_of_cell-cell_adhesion,GO:0030336:negative_regulation_of_cell_migration,GO:0030509:BMP_signaling_pathway,GO:0030512:negative_regulation_of_transforming_growth_factor_beta_receptor_signaling_pathway,GO:0030514:negative_regulation_of_BMP_signaling_pathway,GO:0030617:transforming_growth_factor_beta_receptor_-_inhibitory_cytoplasmic_mediator_activity,GO:0031397:negative_regulation_of_protein_ubiquitination,GO:0031398:positive_regulation_of_protein_ubiquitination,GO:0031625:ubiquitin_protein_ligase_binding,GO:0032436:positive_regulation_of_proteasomal_ubiquitin-dependent_protein_catabolic_process,GO:0032925:regulation_of_activin_receptor_signaling_pathway,GO:0033137:negative_regulation_of_peptidyl-serine_phosphorylation,GO:0034333:adherens_junction_assembly,GO:0034616:response_to_laminar_fluid_shear_stress,GO:0034629:cellular_protein_complex_localization,GO:0034713:type_I_transforming_growth_factor_beta_receptor_binding,GO:0035556:intracellular_signal_transduction,GO:0043234:protein_complex,GO:0043433:negative_regulation_of_sequence-specific_DNA_binding_transcription_factor_activity,GO:0044212:transcription_regulatory_region_DNA_binding,GO:0045892:negative_regulation_of_transcription_-_DNA-dependent,GO:0045892:negative_regulation_of_transcription_-_DNA-templated,GO:0045944:positive_regulation_of_transcription_from_RNA_polymerase_II_promoter,GO:0046872:metal_ion_binding,GO:0048185:activin_binding,GO:0048844:artery_morphogenesis,GO:0050821:protein_stabilization,GO:0051444:negative_regulation_of_ubiquitin-protein_ligase_activity,GO:0055010:ventricular_cardiac_muscle_tissue_morphogenesis,GO:0055117:regulation_of_cardiac_muscle_contraction,GO:0060373:regulation_of_ventricular_cardiac_muscle_cell_membrane_depolarization,GO:0060389:pathway-restricted_SMAD_protein_phosphorylation,GO:0060394:negative_regulation_of_pathway-restricted_SMAD_protein_phosphorylation,GO:0060412:ventricular_septum_morphogenesis,GO:0070411:I-SMAD_binding	-	COLORECTAL_CANCER__SUSCEPTIBILITY_TO__3+MIM_morbid+ENSG00000101665,Atrial_fibrillation/atrial_flutter+NHGRI-EBI_GWAS_catalog+rs9953366,Atrial_fibrillation_MTAG+NHGRI-EBI_GWAS_catalog+rs9953366,Atrial_fibrillation+NHGRI-EBI_GWAS_catalog+rs9953366,Atrial_fibrillation+NHGRI-EBI_GWAS_catalog+rs9953366,Atrial_fibrillation+NHGRI-EBI_GWAS_catalog+rs9953366	-	-	-	3.42	0.127746	-	-	-
HF	rs9953366	18:46474192-46474192	intron_variant	MODIFIER	SMAD7	ENSG00000101665	Transcript	ENST00000262158.2	protein_coding	-	-	-	-	-	-	GO:0000122:negative_regulation_of_transcription_from_RNA_polymerase_II_promoter,GO:0001657:ureteric_bud_development,GO:0003700:sequence-specific_DNA_binding_transcription_factor_activity,GO:0005515:protein_binding,GO:0005518:collagen_binding,GO:0005622:intracellular,GO:0005634:nucleus,GO:0005654:nucleoplasm,GO:0005667:transcription_factor_complex,GO:0005737:cytoplasm,GO:0005829:cytosol,GO:0005886:plasma_membrane,GO:0005913:cell-cell_adherens_junction,GO:0006351:transcription_-_DNA-templated,GO:0006355:regulation_of_transcription_-_DNA-templated,GO:0006367:transcription_initiation_from_RNA_polymerase_II_promoter,GO:0007179:transforming_growth_factor_beta_receptor_signaling_pathway,GO:0008013:beta-catenin_binding,GO:0010467:gene_expression,GO:0010719:negative_regulation_of_epithelial_to_mesenchymal_transition,GO:0010801:negative_regulation_of_peptidyl-threonine_phosphorylation,GO:0010944:negative_regulation_of_transcription_by_competitive_promoter_binding,GO:0016342:catenin_complex,GO:0017015:regulation_of_transforming_growth_factor_beta_receptor_signaling_pathway,GO:0022409:positive_regulation_of_cell-cell_adhesion,GO:0030336:negative_regulation_of_cell_migration,GO:0030509:BMP_signaling_pathway,GO:0030512:negative_regulation_of_transforming_growth_factor_beta_receptor_signaling_pathway,GO:0030514:negative_regulation_of_BMP_signaling_pathway,GO:0030617:transforming_growth_factor_beta_receptor_-_inhibitory_cytoplasmic_mediator_activity,GO:0031397:negative_regulation_of_protein_ubiquitination,GO:0031398:positive_regulation_of_protein_ubiquitination,GO:0031625:ubiquitin_protein_ligase_binding,GO:0032436:positive_regulation_of_proteasomal_ubiquitin-dependent_protein_catabolic_process,GO:0032925:regulation_of_activin_receptor_signaling_pathway,GO:0033137:negative_regulation_of_peptidyl-serine_phosphorylation,GO:0034333:adherens_junction_assembly,GO:0034616:response_to_laminar_fluid_shear_stress,GO:0034629:cellular_protein_complex_localization,GO:0034713:type_I_transforming_growth_factor_beta_receptor_binding,GO:0035556:intracellular_signal_transduction,GO:0043234:protein_complex,GO:0043433:negative_regulation_of_sequence-specific_DNA_binding_transcription_factor_activity,GO:0044212:transcription_regulatory_region_DNA_binding,GO:0045892:negative_regulation_of_transcription_-_DNA-dependent,GO:0045892:negative_regulation_of_transcription_-_DNA-templated,GO:0045944:positive_regulation_of_transcription_from_RNA_polymerase_II_promoter,GO:0046872:metal_ion_binding,GO:0048185:activin_binding,GO:0048844:artery_morphogenesis,GO:0050821:protein_stabilization,GO:0051444:negative_regulation_of_ubiquitin-protein_ligase_activity,GO:0055010:ventricular_cardiac_muscle_tissue_morphogenesis,GO:0055117:regulation_of_cardiac_muscle_contraction,GO:0060373:regulation_of_ventricular_cardiac_muscle_cell_membrane_depolarization,GO:0060389:pathway-restricted_SMAD_protein_phosphorylation,GO:0060394:negative_regulation_of_pathway-restricted_SMAD_protein_phosphorylation,GO:0060412:ventricular_septum_morphogenesis,GO:0070411:I-SMAD_binding	-	COLORECTAL_CANCER__SUSCEPTIBILITY_TO__3+MIM_morbid+ENSG00000101665,Atrial_fibrillation/atrial_flutter+NHGRI-EBI_GWAS_catalog+rs9953366,Atrial_fibrillation_MTAG+NHGRI-EBI_GWAS_catalog+rs9953366,Atrial_fibrillation+NHGRI-EBI_GWAS_catalog+rs9953366,Atrial_fibrillation+NHGRI-EBI_GWAS_catalog+rs9953366,Atrial_fibrillation+NHGRI-EBI_GWAS_catalog+rs9953366	-	-	-	2.847	0.084134	-	-	-
HF	rs9953366	18:46474192-46474192	intron_variant	MODIFIER	SMAD7	ENSG00000101665	Transcript	ENST00000586093.1	protein_coding	-	-	-	-	-	-	GO:0001657:ureteric_bud_development,GO:0005515:protein_binding,GO:0005518:collagen_binding,GO:0005622:intracellular,GO:0005634:nucleus,GO:0006355:regulation_of_transcription_-_DNA-templated,GO:0007179:transforming_growth_factor_beta_receptor_signaling_pathway,GO:0017015:regulation_of_transforming_growth_factor_beta_receptor_signaling_pathway,GO:0030514:negative_regulation_of_BMP_signaling_pathway,GO:0031625:ubiquitin_protein_ligase_binding,GO:0035556:intracellular_signal_transduction,GO:0043234:protein_complex,GO:0045892:negative_regulation_of_transcription_-_DNA-templated,GO:0048844:artery_morphogenesis,GO:0055010:ventricular_cardiac_muscle_tissue_morphogenesis,GO:0055117:regulation_of_cardiac_muscle_contraction,GO:0060389:pathway-restricted_SMAD_protein_phosphorylation,GO:0060412:ventricular_septum_morphogenesis	-	COLORECTAL_CANCER__SUSCEPTIBILITY_TO__3+MIM_morbid+ENSG00000101665,Atrial_fibrillation/atrial_flutter+NHGRI-EBI_GWAS_catalog+rs9953366,Atrial_fibrillation_MTAG+NHGRI-EBI_GWAS_catalog+rs9953366,Atrial_fibrillation+NHGRI-EBI_GWAS_catalog+rs9953366,Atrial_fibrillation+NHGRI-EBI_GWAS_catalog+rs9953366	-	-	-	3.439	0.129183	-	-	-
HF	rs9953366	18:46474192-46474192	intron_variant	MODIFIER	SMAD7	ENSG00000101665	Transcript	ENST00000586093.1	protein_coding	-	-	-	-	-	-	GO:0001657:ureteric_bud_development,GO:0005515:protein_binding,GO:0005518:collagen_binding,GO:0005622:intracellular,GO:0005634:nucleus,GO:0006355:regulation_of_transcription_-_DNA-templated,GO:0007179:transforming_growth_factor_beta_receptor_signaling_pathway,GO:0017015:regulation_of_transforming_growth_factor_beta_receptor_signaling_pathway,GO:0030514:negative_regulation_of_BMP_signaling_pathway,GO:0031625:ubiquitin_protein_ligase_binding,GO:0035556:intracellular_signal_transduction,GO:0043234:protein_complex,GO:0045892:negative_regulation_of_transcription_-_DNA-templated,GO:0048844:artery_morphogenesis,GO:0055010:ventricular_cardiac_muscle_tissue_morphogenesis,GO:0055117:regulation_of_cardiac_muscle_contraction,GO:0060389:pathway-restricted_SMAD_protein_phosphorylation,GO:0060412:ventricular_septum_morphogenesis	-	COLORECTAL_CANCER__SUSCEPTIBILITY_TO__3+MIM_morbid+ENSG00000101665,Atrial_fibrillation/atrial_flutter+NHGRI-EBI_GWAS_catalog+rs9953366,Atrial_fibrillation_MTAG+NHGRI-EBI_GWAS_catalog+rs9953366,Atrial_fibrillation+NHGRI-EBI_GWAS_catalog+rs9953366,Atrial_fibrillation+NHGRI-EBI_GWAS_catalog+rs9953366,Atrial_fibrillation+NHGRI-EBI_GWAS_catalog+rs9953366,Atrial_fibrillation+NHGRI-EBI_GWAS_catalog+rs9953366	-	-	-	3.42	0.127746	-	-	-
HF	rs9953366	18:46474192-46474192	intron_variant	MODIFIER	SMAD7	ENSG00000101665	Transcript	ENST00000586093.1	protein_coding	-	-	-	-	-	-	GO:0001657:ureteric_bud_development,GO:0005515:protein_binding,GO:0005518:collagen_binding,GO:0005622:intracellular,GO:0005634:nucleus,GO:0006355:regulation_of_transcription_-_DNA-templated,GO:0007179:transforming_growth_factor_beta_receptor_signaling_pathway,GO:0017015:regulation_of_transforming_growth_factor_beta_receptor_signaling_pathway,GO:0030514:negative_regulation_of_BMP_signaling_pathway,GO:0031625:ubiquitin_protein_ligase_binding,GO:0035556:intracellular_signal_transduction,GO:0043234:protein_complex,GO:0045892:negative_regulation_of_transcription_-_DNA-templated,GO:0048844:artery_morphogenesis,GO:0055010:ventricular_cardiac_muscle_tissue_morphogenesis,GO:0055117:regulation_of_cardiac_muscle_contraction,GO:0060389:pathway-restricted_SMAD_protein_phosphorylation,GO:0060412:ventricular_septum_morphogenesis	-	COLORECTAL_CANCER__SUSCEPTIBILITY_TO__3+MIM_morbid+ENSG00000101665,Atrial_fibrillation/atrial_flutter+NHGRI-EBI_GWAS_catalog+rs9953366,Atrial_fibrillation_MTAG+NHGRI-EBI_GWAS_catalog+rs9953366,Atrial_fibrillation+NHGRI-EBI_GWAS_catalog+rs9953366,Atrial_fibrillation+NHGRI-EBI_GWAS_catalog+rs9953366,Atrial_fibrillation+NHGRI-EBI_GWAS_catalog+rs9953366	-	-	-	2.847	0.084134	-	-	-
HF	rs9953366	18:46474192-46474192	intron_variant	MODIFIER	SMAD7	ENSG00000101665	Transcript	ENST00000589634.1	protein_coding	-	-	-	-	-	-	GO:0000122:negative_regulation_of_transcription_from_RNA_polymerase_II_promoter,GO:0001657:ureteric_bud_development,GO:0003700:sequence-specific_DNA_binding_transcription_factor_activity,GO:0005515:protein_binding,GO:0005518:collagen_binding,GO:0005622:intracellular,GO:0005634:nucleus,GO:0005654:nucleoplasm,GO:0005667:transcription_factor_complex,GO:0005737:cytoplasm,GO:0005829:cytosol,GO:0005886:plasma_membrane,GO:0005913:cell-cell_adherens_junction,GO:0006351:transcription_-_DNA-templated,GO:0006355:regulation_of_transcription_-_DNA-templated,GO:0006367:transcription_initiation_from_RNA_polymerase_II_promoter,GO:0007179:transforming_growth_factor_beta_receptor_signaling_pathway,GO:0008013:beta-catenin_binding,GO:0010467:gene_expression,GO:0010719:negative_regulation_of_epithelial_to_mesenchymal_transition,GO:0010801:negative_regulation_of_peptidyl-threonine_phosphorylation,GO:0010944:negative_regulation_of_transcription_by_competitive_promoter_binding,GO:0016342:catenin_complex,GO:0017015:regulation_of_transforming_growth_factor_beta_receptor_signaling_pathway,GO:0022409:positive_regulation_of_cell-cell_adhesion,GO:0030336:negative_regulation_of_cell_migration,GO:0030509:BMP_signaling_pathway,GO:0030512:negative_regulation_of_transforming_growth_factor_beta_receptor_signaling_pathway,GO:0030514:negative_regulation_of_BMP_signaling_pathway,GO:0030617:transforming_growth_factor_beta_receptor_-_inhibitory_cytoplasmic_mediator_activity,GO:0031397:negative_regulation_of_protein_ubiquitination,GO:0031398:positive_regulation_of_protein_ubiquitination,GO:0031625:ubiquitin_protein_ligase_binding,GO:0032436:positive_regulation_of_proteasomal_ubiquitin-dependent_protein_catabolic_process,GO:0032925:regulation_of_activin_receptor_signaling_pathway,GO:0033137:negative_regulation_of_peptidyl-serine_phosphorylation,GO:0034333:adherens_junction_assembly,GO:0034616:response_to_laminar_fluid_shear_stress,GO:0034629:cellular_protein_complex_localization,GO:0034713:type_I_transforming_growth_factor_beta_receptor_binding,GO:0043433:negative_regulation_of_sequence-specific_DNA_binding_transcription_factor_activity,GO:0044212:transcription_regulatory_region_DNA_binding,GO:0045944:positive_regulation_of_transcription_from_RNA_polymerase_II_promoter,GO:0046872:metal_ion_binding,GO:0048185:activin_binding,GO:0048844:artery_morphogenesis,GO:0050821:protein_stabilization,GO:0051444:negative_regulation_of_ubiquitin-protein_ligase_activity,GO:0055010:ventricular_cardiac_muscle_tissue_morphogenesis,GO:0055117:regulation_of_cardiac_muscle_contraction,GO:0060373:regulation_of_ventricular_cardiac_muscle_cell_membrane_depolarization,GO:0060389:pathway-restricted_SMAD_protein_phosphorylation,GO:0060394:negative_regulation_of_pathway-restricted_SMAD_protein_phosphorylation,GO:0060412:ventricular_septum_morphogenesis,GO:0070411:I-SMAD_binding	-	COLORECTAL_CANCER__SUSCEPTIBILITY_TO__3+MIM_morbid+ENSG00000101665,Atrial_fibrillation/atrial_flutter+NHGRI-EBI_GWAS_catalog+rs9953366,Atrial_fibrillation_MTAG+NHGRI-EBI_GWAS_catalog+rs9953366,Atrial_fibrillation+NHGRI-EBI_GWAS_catalog+rs9953366,Atrial_fibrillation+NHGRI-EBI_GWAS_catalog+rs9953366	-	-	-	3.439	0.129183	-	-	-
HF	rs9953366	18:46474192-46474192	intron_variant	MODIFIER	SMAD7	ENSG00000101665	Transcript	ENST00000589634.1	protein_coding	-	-	-	-	-	-	GO:0000122:negative_regulation_of_transcription_from_RNA_polymerase_II_promoter,GO:0001657:ureteric_bud_development,GO:0003700:sequence-specific_DNA_binding_transcription_factor_activity,GO:0005515:protein_binding,GO:0005518:collagen_binding,GO:0005622:intracellular,GO:0005634:nucleus,GO:0005654:nucleoplasm,GO:0005667:transcription_factor_complex,GO:0005737:cytoplasm,GO:0005829:cytosol,GO:0005886:plasma_membrane,GO:0005913:cell-cell_adherens_junction,GO:0006351:transcription_-_DNA-templated,GO:0006355:regulation_of_transcription_-_DNA-templated,GO:0006367:transcription_initiation_from_RNA_polymerase_II_promoter,GO:0007179:transforming_growth_factor_beta_receptor_signaling_pathway,GO:0008013:beta-catenin_binding,GO:0010467:gene_expression,GO:0010719:negative_regulation_of_epithelial_to_mesenchymal_transition,GO:0010801:negative_regulation_of_peptidyl-threonine_phosphorylation,GO:0010944:negative_regulation_of_transcription_by_competitive_promoter_binding,GO:0016342:catenin_complex,GO:0017015:regulation_of_transforming_growth_factor_beta_receptor_signaling_pathway,GO:0022409:positive_regulation_of_cell-cell_adhesion,GO:0030336:negative_regulation_of_cell_migration,GO:0030509:BMP_signaling_pathway,GO:0030512:negative_regulation_of_transforming_growth_factor_beta_receptor_signaling_pathway,GO:0030514:negative_regulation_of_BMP_signaling_pathway,GO:0030617:transforming_growth_factor_beta_receptor_-_inhibitory_cytoplasmic_mediator_activity,GO:0031397:negative_regulation_of_protein_ubiquitination,GO:0031398:positive_regulation_of_protein_ubiquitination,GO:0031625:ubiquitin_protein_ligase_binding,GO:0032436:positive_regulation_of_proteasomal_ubiquitin-dependent_protein_catabolic_process,GO:0032925:regulation_of_activin_receptor_signaling_pathway,GO:0033137:negative_regulation_of_peptidyl-serine_phosphorylation,GO:0034333:adherens_junction_assembly,GO:0034616:response_to_laminar_fluid_shear_stress,GO:0034629:cellular_protein_complex_localization,GO:0034713:type_I_transforming_growth_factor_beta_receptor_binding,GO:0043433:negative_regulation_of_sequence-specific_DNA_binding_transcription_factor_activity,GO:0044212:transcription_regulatory_region_DNA_binding,GO:0045944:positive_regulation_of_transcription_from_RNA_polymerase_II_promoter,GO:0046872:metal_ion_binding,GO:0048185:activin_binding,GO:0048844:artery_morphogenesis,GO:0050821:protein_stabilization,GO:0051444:negative_regulation_of_ubiquitin-protein_ligase_activity,GO:0055010:ventricular_cardiac_muscle_tissue_morphogenesis,GO:0055117:regulation_of_cardiac_muscle_contraction,GO:0060373:regulation_of_ventricular_cardiac_muscle_cell_membrane_depolarization,GO:0060389:pathway-restricted_SMAD_protein_phosphorylation,GO:0060394:negative_regulation_of_pathway-restricted_SMAD_protein_phosphorylation,GO:0060412:ventricular_septum_morphogenesis,GO:0070411:I-SMAD_binding	-	COLORECTAL_CANCER__SUSCEPTIBILITY_TO__3+MIM_morbid+ENSG00000101665,Atrial_fibrillation/atrial_flutter+NHGRI-EBI_GWAS_catalog+rs9953366,Atrial_fibrillation_MTAG+NHGRI-EBI_GWAS_catalog+rs9953366,Atrial_fibrillation+NHGRI-EBI_GWAS_catalog+rs9953366,Atrial_fibrillation+NHGRI-EBI_GWAS_catalog+rs9953366,Atrial_fibrillation+NHGRI-EBI_GWAS_catalog+rs9953366	-	-	-	3.42	0.127746	-	-	-
HF	rs9953366	18:46474192-46474192	intron_variant	MODIFIER	SMAD7	ENSG00000101665	Transcript	ENST00000589634.1	protein_coding	-	-	-	-	-	-	GO:0000122:negative_regulation_of_transcription_from_RNA_polymerase_II_promoter,GO:0001657:ureteric_bud_development,GO:0003700:sequence-specific_DNA_binding_transcription_factor_activity,GO:0005515:protein_binding,GO:0005518:collagen_binding,GO:0005622:intracellular,GO:0005634:nucleus,GO:0005654:nucleoplasm,GO:0005667:transcription_factor_complex,GO:0005737:cytoplasm,GO:0005829:cytosol,GO:0005886:plasma_membrane,GO:0005913:cell-cell_adherens_junction,GO:0006351:transcription_-_DNA-templated,GO:0006355:regulation_of_transcription_-_DNA-templated,GO:0006367:transcription_initiation_from_RNA_polymerase_II_promoter,GO:0007179:transforming_growth_factor_beta_receptor_signaling_pathway,GO:0008013:beta-catenin_binding,GO:0010467:gene_expression,GO:0010719:negative_regulation_of_epithelial_to_mesenchymal_transition,GO:0010801:negative_regulation_of_peptidyl-threonine_phosphorylation,GO:0010944:negative_regulation_of_transcription_by_competitive_promoter_binding,GO:0016342:catenin_complex,GO:0017015:regulation_of_transforming_growth_factor_beta_receptor_signaling_pathway,GO:0022409:positive_regulation_of_cell-cell_adhesion,GO:0030336:negative_regulation_of_cell_migration,GO:0030509:BMP_signaling_pathway,GO:0030512:negative_regulation_of_transforming_growth_factor_beta_receptor_signaling_pathway,GO:0030514:negative_regulation_of_BMP_signaling_pathway,GO:0030617:transforming_growth_factor_beta_receptor_-_inhibitory_cytoplasmic_mediator_activity,GO:0031397:negative_regulation_of_protein_ubiquitination,GO:0031398:positive_regulation_of_protein_ubiquitination,GO:0031625:ubiquitin_protein_ligase_binding,GO:0032436:positive_regulation_of_proteasomal_ubiquitin-dependent_protein_catabolic_process,GO:0032925:regulation_of_activin_receptor_signaling_pathway,GO:0033137:negative_regulation_of_peptidyl-serine_phosphorylation,GO:0034333:adherens_junction_assembly,GO:0034616:response_to_laminar_fluid_shear_stress,GO:0034629:cellular_protein_complex_localization,GO:0034713:type_I_transforming_growth_factor_beta_receptor_binding,GO:0043433:negative_regulation_of_sequence-specific_DNA_binding_transcription_factor_activity,GO:0044212:transcription_regulatory_region_DNA_binding,GO:0045944:positive_regulation_of_transcription_from_RNA_polymerase_II_promoter,GO:0046872:metal_ion_binding,GO:0048185:activin_binding,GO:0048844:artery_morphogenesis,GO:0050821:protein_stabilization,GO:0051444:negative_regulation_of_ubiquitin-protein_ligase_activity,GO:0055010:ventricular_cardiac_muscle_tissue_morphogenesis,GO:0055117:regulation_of_cardiac_muscle_contraction,GO:0060373:regulation_of_ventricular_cardiac_muscle_cell_membrane_depolarization,GO:0060389:pathway-restricted_SMAD_protein_phosphorylation,GO:0060394:negative_regulation_of_pathway-restricted_SMAD_protein_phosphorylation,GO:0060412:ventricular_septum_morphogenesis,GO:0070411:I-SMAD_binding	-	COLORECTAL_CANCER__SUSCEPTIBILITY_TO__3+MIM_morbid+ENSG00000101665,Atrial_fibrillation/atrial_flutter+NHGRI-EBI_GWAS_catalog+rs9953366,Atrial_fibrillation_MTAG+NHGRI-EBI_GWAS_catalog+rs9953366,Atrial_fibrillation+NHGRI-EBI_GWAS_catalog+rs9953366,Atrial_fibrillation+NHGRI-EBI_GWAS_catalog+rs9953366	-	-	-	2.847	0.084134	-	-	-
HF	rs9953366	18:46474192-46474192	intron_variant	MODIFIER	SMAD7	ENSG00000101665	Transcript	ENST00000591805.1	protein_coding	-	-	-	-	-	-	GO:0000122:negative_regulation_of_transcription_from_RNA_polymerase_II_promoter,GO:0001657:ureteric_bud_development,GO:0003700:sequence-specific_DNA_binding_transcription_factor_activity,GO:0005515:protein_binding,GO:0005518:collagen_binding,GO:0005622:intracellular,GO:0005634:nucleus,GO:0005654:nucleoplasm,GO:0005667:transcription_factor_complex,GO:0005737:cytoplasm,GO:0005829:cytosol,GO:0005886:plasma_membrane,GO:0005913:cell-cell_adherens_junction,GO:0006351:transcription_-_DNA-templated,GO:0006355:regulation_of_transcription_-_DNA-templated,GO:0006367:transcription_initiation_from_RNA_polymerase_II_promoter,GO:0007179:transforming_growth_factor_beta_receptor_signaling_pathway,GO:0008013:beta-catenin_binding,GO:0010467:gene_expression,GO:0010719:negative_regulation_of_epithelial_to_mesenchymal_transition,GO:0010801:negative_regulation_of_peptidyl-threonine_phosphorylation,GO:0010944:negative_regulation_of_transcription_by_competitive_promoter_binding,GO:0016342:catenin_complex,GO:0017015:regulation_of_transforming_growth_factor_beta_receptor_signaling_pathway,GO:0022409:positive_regulation_of_cell-cell_adhesion,GO:0030336:negative_regulation_of_cell_migration,GO:0030509:BMP_signaling_pathway,GO:0030512:negative_regulation_of_transforming_growth_factor_beta_receptor_signaling_pathway,GO:0030514:negative_regulation_of_BMP_signaling_pathway,GO:0030617:transforming_growth_factor_beta_receptor_-_inhibitory_cytoplasmic_mediator_activity,GO:0031397:negative_regulation_of_protein_ubiquitination,GO:0031398:positive_regulation_of_protein_ubiquitination,GO:0031625:ubiquitin_protein_ligase_binding,GO:0032436:positive_regulation_of_proteasomal_ubiquitin-dependent_protein_catabolic_process,GO:0032925:regulation_of_activin_receptor_signaling_pathway,GO:0033137:negative_regulation_of_peptidyl-serine_phosphorylation,GO:0034333:adherens_junction_assembly,GO:0034616:response_to_laminar_fluid_shear_stress,GO:0034629:cellular_protein_complex_localization,GO:0034713:type_I_transforming_growth_factor_beta_receptor_binding,GO:0035556:intracellular_signal_transduction,GO:0043234:protein_complex,GO:0043433:negative_regulation_of_sequence-specific_DNA_binding_transcription_factor_activity,GO:0044212:transcription_regulatory_region_DNA_binding,GO:0045892:negative_regulation_of_transcription_-_DNA-templated,GO:0045944:positive_regulation_of_transcription_from_RNA_polymerase_II_promoter,GO:0046872:metal_ion_binding,GO:0048185:activin_binding,GO:0048844:artery_morphogenesis,GO:0050821:protein_stabilization,GO:0051444:negative_regulation_of_ubiquitin-protein_ligase_activity,GO:0055010:ventricular_cardiac_muscle_tissue_morphogenesis,GO:0055117:regulation_of_cardiac_muscle_contraction,GO:0060373:regulation_of_ventricular_cardiac_muscle_cell_membrane_depolarization,GO:0060389:pathway-restricted_SMAD_protein_phosphorylation,GO:0060394:negative_regulation_of_pathway-restricted_SMAD_protein_phosphorylation,GO:0060412:ventricular_septum_morphogenesis,GO:0070411:I-SMAD_binding	-	COLORECTAL_CANCER__SUSCEPTIBILITY_TO__3+MIM_morbid+ENSG00000101665,Atrial_fibrillation/atrial_flutter+NHGRI-EBI_GWAS_catalog+rs9953366,Atrial_fibrillation_MTAG+NHGRI-EBI_GWAS_catalog+rs9953366,Atrial_fibrillation+NHGRI-EBI_GWAS_catalog+rs9953366,Atrial_fibrillation+NHGRI-EBI_GWAS_catalog+rs9953366,Atrial_fibrillation+NHGRI-EBI_GWAS_catalog+rs9953366	-	-	-	3.439	0.129183	-	-	-
HF	rs9953366	18:46474192-46474192	intron_variant	MODIFIER	SMAD7	ENSG00000101665	Transcript	ENST00000591805.1	protein_coding	-	-	-	-	-	-	GO:0000122:negative_regulation_of_transcription_from_RNA_polymerase_II_promoter,GO:0001657:ureteric_bud_development,GO:0003700:sequence-specific_DNA_binding_transcription_factor_activity,GO:0005515:protein_binding,GO:0005518:collagen_binding,GO:0005622:intracellular,GO:0005634:nucleus,GO:0005654:nucleoplasm,GO:0005667:transcription_factor_complex,GO:0005737:cytoplasm,GO:0005829:cytosol,GO:0005886:plasma_membrane,GO:0005913:cell-cell_adherens_junction,GO:0006351:transcription_-_DNA-templated,GO:0006355:regulation_of_transcription_-_DNA-templated,GO:0006367:transcription_initiation_from_RNA_polymerase_II_promoter,GO:0007179:transforming_growth_factor_beta_receptor_signaling_pathway,GO:0008013:beta-catenin_binding,GO:0010467:gene_expression,GO:0010719:negative_regulation_of_epithelial_to_mesenchymal_transition,GO:0010801:negative_regulation_of_peptidyl-threonine_phosphorylation,GO:0010944:negative_regulation_of_transcription_by_competitive_promoter_binding,GO:0016342:catenin_complex,GO:0017015:regulation_of_transforming_growth_factor_beta_receptor_signaling_pathway,GO:0022409:positive_regulation_of_cell-cell_adhesion,GO:0030336:negative_regulation_of_cell_migration,GO:0030509:BMP_signaling_pathway,GO:0030512:negative_regulation_of_transforming_growth_factor_beta_receptor_signaling_pathway,GO:0030514:negative_regulation_of_BMP_signaling_pathway,GO:0030617:transforming_growth_factor_beta_receptor_-_inhibitory_cytoplasmic_mediator_activity,GO:0031397:negative_regulation_of_protein_ubiquitination,GO:0031398:positive_regulation_of_protein_ubiquitination,GO:0031625:ubiquitin_protein_ligase_binding,GO:0032436:positive_regulation_of_proteasomal_ubiquitin-dependent_protein_catabolic_process,GO:0032925:regulation_of_activin_receptor_signaling_pathway,GO:0033137:negative_regulation_of_peptidyl-serine_phosphorylation,GO:0034333:adherens_junction_assembly,GO:0034616:response_to_laminar_fluid_shear_stress,GO:0034629:cellular_protein_complex_localization,GO:0034713:type_I_transforming_growth_factor_beta_receptor_binding,GO:0035556:intracellular_signal_transduction,GO:0043234:protein_complex,GO:0043433:negative_regulation_of_sequence-specific_DNA_binding_transcription_factor_activity,GO:0044212:transcription_regulatory_region_DNA_binding,GO:0045892:negative_regulation_of_transcription_-_DNA-templated,GO:0045944:positive_regulation_of_transcription_from_RNA_polymerase_II_promoter,GO:0046872:metal_ion_binding,GO:0048185:activin_binding,GO:0048844:artery_morphogenesis,GO:0050821:protein_stabilization,GO:0051444:negative_regulation_of_ubiquitin-protein_ligase_activity,GO:0055010:ventricular_cardiac_muscle_tissue_morphogenesis,GO:0055117:regulation_of_cardiac_muscle_contraction,GO:0060373:regulation_of_ventricular_cardiac_muscle_cell_membrane_depolarization,GO:0060389:pathway-restricted_SMAD_protein_phosphorylation,GO:0060394:negative_regulation_of_pathway-restricted_SMAD_protein_phosphorylation,GO:0060412:ventricular_septum_morphogenesis,GO:0070411:I-SMAD_binding	-	COLORECTAL_CANCER__SUSCEPTIBILITY_TO__3+MIM_morbid+ENSG00000101665,Atrial_fibrillation/atrial_flutter+NHGRI-EBI_GWAS_catalog+rs9953366,Atrial_fibrillation_MTAG+NHGRI-EBI_GWAS_catalog+rs9953366,Atrial_fibrillation+NHGRI-EBI_GWAS_catalog+rs9953366,Atrial_fibrillation+NHGRI-EBI_GWAS_catalog+rs9953366	-	-	-	3.42	0.127746	-	-	-
HF	rs9953366	18:46474192-46474192	intron_variant	MODIFIER	SMAD7	ENSG00000101665	Transcript	ENST00000591805.1	protein_coding	-	-	-	-	-	-	GO:0000122:negative_regulation_of_transcription_from_RNA_polymerase_II_promoter,GO:0001657:ureteric_bud_development,GO:0003700:sequence-specific_DNA_binding_transcription_factor_activity,GO:0005515:protein_binding,GO:0005518:collagen_binding,GO:0005622:intracellular,GO:0005634:nucleus,GO:0005654:nucleoplasm,GO:0005667:transcription_factor_complex,GO:0005737:cytoplasm,GO:0005829:cytosol,GO:0005886:plasma_membrane,GO:0005913:cell-cell_adherens_junction,GO:0006351:transcription_-_DNA-templated,GO:0006355:regulation_of_transcription_-_DNA-templated,GO:0006367:transcription_initiation_from_RNA_polymerase_II_promoter,GO:0007179:transforming_growth_factor_beta_receptor_signaling_pathway,GO:0008013:beta-catenin_binding,GO:0010467:gene_expression,GO:0010719:negative_regulation_of_epithelial_to_mesenchymal_transition,GO:0010801:negative_regulation_of_peptidyl-threonine_phosphorylation,GO:0010944:negative_regulation_of_transcription_by_competitive_promoter_binding,GO:0016342:catenin_complex,GO:0017015:regulation_of_transforming_growth_factor_beta_receptor_signaling_pathway,GO:0022409:positive_regulation_of_cell-cell_adhesion,GO:0030336:negative_regulation_of_cell_migration,GO:0030509:BMP_signaling_pathway,GO:0030512:negative_regulation_of_transforming_growth_factor_beta_receptor_signaling_pathway,GO:0030514:negative_regulation_of_BMP_signaling_pathway,GO:0030617:transforming_growth_factor_beta_receptor_-_inhibitory_cytoplasmic_mediator_activity,GO:0031397:negative_regulation_of_protein_ubiquitination,GO:0031398:positive_regulation_of_protein_ubiquitination,GO:0031625:ubiquitin_protein_ligase_binding,GO:0032436:positive_regulation_of_proteasomal_ubiquitin-dependent_protein_catabolic_process,GO:0032925:regulation_of_activin_receptor_signaling_pathway,GO:0033137:negative_regulation_of_peptidyl-serine_phosphorylation,GO:0034333:adherens_junction_assembly,GO:0034616:response_to_laminar_fluid_shear_stress,GO:0034629:cellular_protein_complex_localization,GO:0034713:type_I_transforming_growth_factor_beta_receptor_binding,GO:0035556:intracellular_signal_transduction,GO:0043234:protein_complex,GO:0043433:negative_regulation_of_sequence-specific_DNA_binding_transcription_factor_activity,GO:0044212:transcription_regulatory_region_DNA_binding,GO:0045892:negative_regulation_of_transcription_-_DNA-templated,GO:0045944:positive_regulation_of_transcription_from_RNA_polymerase_II_promoter,GO:0046872:metal_ion_binding,GO:0048185:activin_binding,GO:0048844:artery_morphogenesis,GO:0050821:protein_stabilization,GO:0051444:negative_regulation_of_ubiquitin-protein_ligase_activity,GO:0055010:ventricular_cardiac_muscle_tissue_morphogenesis,GO:0055117:regulation_of_cardiac_muscle_contraction,GO:0060373:regulation_of_ventricular_cardiac_muscle_cell_membrane_depolarization,GO:0060389:pathway-restricted_SMAD_protein_phosphorylation,GO:0060394:negative_regulation_of_pathway-restricted_SMAD_protein_phosphorylation,GO:0060412:ventricular_septum_morphogenesis,GO:0070411:I-SMAD_binding	-	COLORECTAL_CANCER__SUSCEPTIBILITY_TO__3+MIM_morbid+ENSG00000101665,Atrial_fibrillation/atrial_flutter+NHGRI-EBI_GWAS_catalog+rs9953366,Atrial_fibrillation_MTAG+NHGRI-EBI_GWAS_catalog+rs9953366,Atrial_fibrillation+NHGRI-EBI_GWAS_catalog+rs9953366,Atrial_fibrillation+NHGRI-EBI_GWAS_catalog+rs9953366	-	-	-	2.847	0.084134	-	-	-
HF	rs9953366	18:46474192-46474192	regulatory_region_variant	MODIFIER	-	-	RegulatoryFeature	ENSR18_D4FKD	enhancer	-	-	-	-	-	-	-	-	-	-	-	-	3.439	0.129183	-	-	-
HF	rs9953366	18:46474192-46474192	regulatory_region_variant	MODIFIER	-	-	RegulatoryFeature	ENSR18_D4FKD	enhancer	-	-	-	-	-	-	-	-	-	-	-	-	3.42	0.127746	-	-	-
HF	rs9953366	18:46474192-46474192	regulatory_region_variant	MODIFIER	-	-	RegulatoryFeature	ENSR18_D4FKD	enhancer	-	-	-	-	-	-	-	-	-	-	-	-	2.847	0.084134	-	-	-
HF	rs4940927	18:57732689-57732689	intergenic_variant	MODIFIER	-	-	-	-	-	-	-	-	-	-	-	-	-	Body_Mass_Index+GIANT+rs4940927	-	-	-	3.789	0.154697	-	-	-
HF	rs4940927	18:57732689-57732689	intergenic_variant	MODIFIER	-	-	-	-	-	-	-	-	-	-	-	-	-	Body_Mass_Index+GIANT+rs4940927	-	-	-	3.531	0.135926	-	-	-
HF	rs11661511	18:60852258-60852258	intron_variant	MODIFIER	BCL2	ENSG00000171791	Transcript	ENST00000333681.4	protein_coding	-	-	-	-	-	-	GO:0000082:G1/S_transition_of_mitotic_cell_cycle,GO:0000209:protein_polyubiquitination,GO:0001101:response_to_acid,GO:0001503:ossification,GO:0001541:ovarian_follicle_development,GO:0001656:metanephros_development,GO:0001658:branching_involved_in_ureteric_bud_morphogenesis,GO:0001662:behavioral_fear_response,GO:0001782:B_cell_homeostasis,GO:0001836:release_of_cytochrome_c_from_mitochondria,GO:0001952:regulation_of_cell-matrix_adhesion,GO:0002020:protease_binding,GO:0002320:lymphoid_progenitor_cell_differentiation,GO:0002326:B_cell_lineage_commitment,GO:0003014:renal_system_process,GO:0005515:protein_binding,GO:0005634:nucleus,GO:0005737:cytoplasm,GO:0005739:mitochondrion,GO:0005741:mitochondrial_outer_membrane,GO:0005783:endoplasmic_reticulum,GO:0005789:endoplasmic_reticulum_membrane,GO:0005829:cytosol,GO:0006470:protein_dephosphorylation,GO:0006582:melanin_metabolic_process,GO:0006808:regulation_of_nitrogen_utilization,GO:0006915:apoptotic_process,GO:0006959:humoral_immune_response,GO:0006974:cellular_response_to_DNA_damage_stimulus,GO:0007015:actin_filament_organization,GO:0007409:axonogenesis,GO:0007565:female_pregnancy,GO:0007569:cell_aging,GO:0008134:transcription_factor_binding,GO:0008219:cell_death,GO:0008584:male_gonad_development,GO:0008625:extrinsic_apoptotic_signaling_pathway_via_death_domain_receptors,GO:0008630:intrinsic_apoptotic_signaling_pathway_in_response_to_DNA_damage,GO:0009314:response_to_radiation,GO:0009605:response_to_external_stimulus,GO:0009636:response_to_toxic_substance,GO:0009791:post-embryonic_development,GO:0010039:response_to_iron_ion,GO:0010224:response_to_UV-B,GO:0010332:response_to_gamma_radiation,GO:0010507:negative_regulation_of_autophagy,GO:0010523:negative_regulation_of_calcium_ion_transport_into_cytosol,GO:0010559:regulation_of_glycoprotein_biosynthetic_process,GO:0014031:mesenchymal_cell_development,GO:0014042:positive_regulation_of_neuron_maturation,GO:0014911:positive_regulation_of_smooth_muscle_cell_migration,GO:0015267:channel_activity,GO:0016020:membrane,GO:0016049:cell_growth,GO:0016248:channel_inhibitor_activity,GO:0016337:cell-cell_adhesion,GO:0018105:peptidyl-serine_phosphorylation,GO:0018107:peptidyl-threonine_phosphorylation,GO:0021747:cochlear_nucleus_development,GO:0022612:gland_morphogenesis,GO:0022898:regulation_of_transmembrane_transporter_activity,GO:0030279:negative_regulation_of_ossification,GO:0030307:positive_regulation_of_cell_growth,GO:0030308:negative_regulation_of_cell_growth,GO:0030318:melanocyte_differentiation,GO:0030336:negative_regulation_of_cell_migration,GO:0030890:positive_regulation_of_B_cell_proliferation,GO:0031069:hair_follicle_morphogenesis,GO:0031103:axon_regeneration,GO:0031625:ubiquitin_protein_ligase_binding,GO:0031647:regulation_of_protein_stability,GO:0031965:nuclear_membrane,GO:0032469:endoplasmic_reticulum_calcium_ion_homeostasis,GO:0032835:glomerulus_development,GO:0032848:negative_regulation_of_cellular_pH_reduction,GO:0033033:negative_regulation_of_myeloid_cell_apoptotic_process,GO:0033077:T_cell_differentiation_in_thymus,GO:0033138:positive_regulation_of_peptidyl-serine_phosphorylation,GO:0033689:negative_regulation_of_osteoblast_proliferation,GO:0034097:response_to_cytokine,GO:0035094:response_to_nicotine,GO:0035265:organ_growth,GO:0035872:nucleotide-binding_domain_-_leucine_rich_repeat_containing_receptor_signaling_pathway,GO:0040018:positive_regulation_of_multicellular_organism_growth,GO:0042100:B_cell_proliferation,GO:0042493:response_to_drug,GO:0042542:response_to_hydrogen_peroxide,GO:0042802:identical_protein_binding,GO:0042803:protein_homodimerization_activity,GO:0042981:regulation_of_apoptotic_process,GO:0043029:T_cell_homeostasis,GO:0043066:negative_regulation_of_apoptotic_process,GO:0043085:positive_regulation_of_catalytic_activity,GO:0043209:myelin_sheath,GO:0043375:CD8-positive_-_alpha-beta_T_cell_lineage_commitment,GO:0043496:regulation_of_protein_homodimerization_activity,GO:0043497:regulation_of_protein_heterodimerization_activity,GO:0043524:negative_regulation_of_neuron_apoptotic_process,GO:0043565:sequence-specific_DNA_binding,GO:0043583:ear_development,GO:0045069:regulation_of_viral_genome_replication,GO:0045087:innate_immune_response,GO:0045636:positive_regulation_of_melanocyte_differentiation,GO:0045930:negative_regulation_of_mitotic_cell_cycle,GO:0046671:negative_regulation_of_retinal_cell_programmed_cell_death,GO:0046902:regulation_of_mitochondrial_membrane_permeability,GO:0046930:pore_complex,GO:0046982:protein_heterodimerization_activity,GO:0048041:focal_adhesion_assembly,GO:0048536:spleen_development,GO:0048538:thymus_development,GO:0048546:digestive_tract_morphogenesis,GO:0048589:developmental_growth,GO:0048599:oocyte_development,GO:0048743:positive_regulation_of_skeletal_muscle_fiber_development,GO:0048753:pigment_granule_organization,GO:0048873:homeostasis_of_number_of_cells_within_a_tissue,GO:0050853:B_cell_receptor_signaling_pathway,GO:0051384:response_to_glucocorticoid,GO:0051402:neuron_apoptotic_process,GO:0051434:BH3_domain_binding,GO:0051607:defense_response_to_virus,GO:0051721:protein_phosphatase_2A_binding,GO:0051881:regulation_of_mitochondrial_membrane_potential,GO:0051902:negative_regulation_of_mitochondrial_depolarization,GO:0051924:regulation_of_calcium_ion_transport,GO:0070059:intrinsic_apoptotic_signaling_pathway_in_response_to_endoplasmic_reticulum_stress,GO:0071310:cellular_response_to_organic_substance,GO:0072593:reactive_oxygen_species_metabolic_process,GO:0097193:intrinsic_apoptotic_signaling_pathway,GO:1900740:positive_regulation_of_protein_insertion_into_mitochondrial_membrane_involved_in_apoptotic_signaling_pathway,GO:2000811:negative_regulation_of_anoikis,GO:2001234:negative_regulation_of_apoptotic_signaling_pathway,GO:2001240:negative_regulation_of_extrinsic_apoptotic_signaling_pathway_in_absence_of_ligand,GO:2001243:negative_regulation_of_intrinsic_apoptotic_signaling_pathway,GO:2001244:positive_regulation_of_intrinsic_apoptotic_signaling_pathway	-	B-CELL_CLL/LYMPHOMA_2+MIM_morbid+ENSG00000171791,Follicular_lymphoma+Orphanet+ENSG00000171791,High_grade_B-cell_lymphoma_with_MYC_and/_or_BCL2_and/or_BCL6_rearrangement+Orphanet+ENSG00000171791,Intravascular_large_B-cell_lymphoma+Orphanet+ENSG00000171791	-	-	-	4.632	0.216622	-	-	-
HF	rs11661511	18:60852258-60852258	intron_variant	MODIFIER	BCL2	ENSG00000171791	Transcript	ENST00000333681.4	protein_coding	-	-	-	-	-	-	GO:0000082:G1/S_transition_of_mitotic_cell_cycle,GO:0000209:protein_polyubiquitination,GO:0001101:response_to_acid,GO:0001503:ossification,GO:0001541:ovarian_follicle_development,GO:0001656:metanephros_development,GO:0001658:branching_involved_in_ureteric_bud_morphogenesis,GO:0001662:behavioral_fear_response,GO:0001782:B_cell_homeostasis,GO:0001836:release_of_cytochrome_c_from_mitochondria,GO:0001952:regulation_of_cell-matrix_adhesion,GO:0002020:protease_binding,GO:0002320:lymphoid_progenitor_cell_differentiation,GO:0002326:B_cell_lineage_commitment,GO:0003014:renal_system_process,GO:0005515:protein_binding,GO:0005634:nucleus,GO:0005737:cytoplasm,GO:0005739:mitochondrion,GO:0005741:mitochondrial_outer_membrane,GO:0005783:endoplasmic_reticulum,GO:0005789:endoplasmic_reticulum_membrane,GO:0005829:cytosol,GO:0006470:protein_dephosphorylation,GO:0006582:melanin_metabolic_process,GO:0006808:regulation_of_nitrogen_utilization,GO:0006915:apoptotic_process,GO:0006959:humoral_immune_response,GO:0006974:cellular_response_to_DNA_damage_stimulus,GO:0007015:actin_filament_organization,GO:0007409:axonogenesis,GO:0007565:female_pregnancy,GO:0007569:cell_aging,GO:0008134:transcription_factor_binding,GO:0008219:cell_death,GO:0008584:male_gonad_development,GO:0008625:extrinsic_apoptotic_signaling_pathway_via_death_domain_receptors,GO:0008630:intrinsic_apoptotic_signaling_pathway_in_response_to_DNA_damage,GO:0009314:response_to_radiation,GO:0009605:response_to_external_stimulus,GO:0009636:response_to_toxic_substance,GO:0009791:post-embryonic_development,GO:0010039:response_to_iron_ion,GO:0010224:response_to_UV-B,GO:0010332:response_to_gamma_radiation,GO:0010507:negative_regulation_of_autophagy,GO:0010523:negative_regulation_of_calcium_ion_transport_into_cytosol,GO:0010559:regulation_of_glycoprotein_biosynthetic_process,GO:0014031:mesenchymal_cell_development,GO:0014042:positive_regulation_of_neuron_maturation,GO:0014911:positive_regulation_of_smooth_muscle_cell_migration,GO:0015267:channel_activity,GO:0016020:membrane,GO:0016049:cell_growth,GO:0016248:channel_inhibitor_activity,GO:0016337:cell-cell_adhesion,GO:0018105:peptidyl-serine_phosphorylation,GO:0018107:peptidyl-threonine_phosphorylation,GO:0021747:cochlear_nucleus_development,GO:0022612:gland_morphogenesis,GO:0022898:regulation_of_transmembrane_transporter_activity,GO:0030279:negative_regulation_of_ossification,GO:0030307:positive_regulation_of_cell_growth,GO:0030308:negative_regulation_of_cell_growth,GO:0030318:melanocyte_differentiation,GO:0030336:negative_regulation_of_cell_migration,GO:0030890:positive_regulation_of_B_cell_proliferation,GO:0031069:hair_follicle_morphogenesis,GO:0031103:axon_regeneration,GO:0031625:ubiquitin_protein_ligase_binding,GO:0031647:regulation_of_protein_stability,GO:0031965:nuclear_membrane,GO:0032469:endoplasmic_reticulum_calcium_ion_homeostasis,GO:0032835:glomerulus_development,GO:0032848:negative_regulation_of_cellular_pH_reduction,GO:0033033:negative_regulation_of_myeloid_cell_apoptotic_process,GO:0033077:T_cell_differentiation_in_thymus,GO:0033138:positive_regulation_of_peptidyl-serine_phosphorylation,GO:0033689:negative_regulation_of_osteoblast_proliferation,GO:0034097:response_to_cytokine,GO:0035094:response_to_nicotine,GO:0035265:organ_growth,GO:0035872:nucleotide-binding_domain_-_leucine_rich_repeat_containing_receptor_signaling_pathway,GO:0040018:positive_regulation_of_multicellular_organism_growth,GO:0042100:B_cell_proliferation,GO:0042493:response_to_drug,GO:0042542:response_to_hydrogen_peroxide,GO:0042802:identical_protein_binding,GO:0042803:protein_homodimerization_activity,GO:0042981:regulation_of_apoptotic_process,GO:0043029:T_cell_homeostasis,GO:0043066:negative_regulation_of_apoptotic_process,GO:0043085:positive_regulation_of_catalytic_activity,GO:0043209:myelin_sheath,GO:0043375:CD8-positive_-_alpha-beta_T_cell_lineage_commitment,GO:0043496:regulation_of_protein_homodimerization_activity,GO:0043497:regulation_of_protein_heterodimerization_activity,GO:0043524:negative_regulation_of_neuron_apoptotic_process,GO:0043565:sequence-specific_DNA_binding,GO:0043583:ear_development,GO:0045069:regulation_of_viral_genome_replication,GO:0045087:innate_immune_response,GO:0045636:positive_regulation_of_melanocyte_differentiation,GO:0045930:negative_regulation_of_mitotic_cell_cycle,GO:0046671:negative_regulation_of_retinal_cell_programmed_cell_death,GO:0046902:regulation_of_mitochondrial_membrane_permeability,GO:0046930:pore_complex,GO:0046982:protein_heterodimerization_activity,GO:0048041:focal_adhesion_assembly,GO:0048536:spleen_development,GO:0048538:thymus_development,GO:0048546:digestive_tract_morphogenesis,GO:0048589:developmental_growth,GO:0048599:oocyte_development,GO:0048743:positive_regulation_of_skeletal_muscle_fiber_development,GO:0048753:pigment_granule_organization,GO:0048873:homeostasis_of_number_of_cells_within_a_tissue,GO:0050853:B_cell_receptor_signaling_pathway,GO:0051384:response_to_glucocorticoid,GO:0051402:neuron_apoptotic_process,GO:0051434:BH3_domain_binding,GO:0051607:defense_response_to_virus,GO:0051721:protein_phosphatase_2A_binding,GO:0051881:regulation_of_mitochondrial_membrane_potential,GO:0051902:negative_regulation_of_mitochondrial_depolarization,GO:0051924:regulation_of_calcium_ion_transport,GO:0070059:intrinsic_apoptotic_signaling_pathway_in_response_to_endoplasmic_reticulum_stress,GO:0071310:cellular_response_to_organic_substance,GO:0072593:reactive_oxygen_species_metabolic_process,GO:0097193:intrinsic_apoptotic_signaling_pathway,GO:1900740:positive_regulation_of_protein_insertion_into_mitochondrial_membrane_involved_in_apoptotic_signaling_pathway,GO:2000811:negative_regulation_of_anoikis,GO:2001234:negative_regulation_of_apoptotic_signaling_pathway,GO:2001240:negative_regulation_of_extrinsic_apoptotic_signaling_pathway_in_absence_of_ligand,GO:2001243:negative_regulation_of_intrinsic_apoptotic_signaling_pathway,GO:2001244:positive_regulation_of_intrinsic_apoptotic_signaling_pathway	-	B-CELL_CLL/LYMPHOMA_2+MIM_morbid+ENSG00000171791,Follicular_lymphoma+Orphanet+ENSG00000171791,High_grade_B-cell_lymphoma_with_MYC_and/_or_BCL2_and/or_BCL6_rearrangement+Orphanet+ENSG00000171791,Intravascular_large_B-cell_lymphoma+Orphanet+ENSG00000171791	-	-	-	4.936	0.239687	-	-	-
HF	rs11661511	18:60852258-60852258	intron_variant	MODIFIER	BCL2	ENSG00000171791	Transcript	ENST00000398117.1	protein_coding	-	-	-	-	-	-	GO:0000082:G1/S_transition_of_mitotic_cell_cycle,GO:0000209:protein_polyubiquitination,GO:0000902:cell_morphogenesis,GO:0001101:response_to_acid,GO:0001503:ossification,GO:0001541:ovarian_follicle_development,GO:0001656:metanephros_development,GO:0001657:ureteric_bud_development,GO:0001658:branching_involved_in_ureteric_bud_morphogenesis,GO:0001662:behavioral_fear_response,GO:0001776:leukocyte_homeostasis,GO:0001782:B_cell_homeostasis,GO:0001822:kidney_development,GO:0001836:release_of_cytochrome_c_from_mitochondria,GO:0001952:regulation_of_cell-matrix_adhesion,GO:0002020:protease_binding,GO:0002260:lymphocyte_homeostasis,GO:0002320:lymphoid_progenitor_cell_differentiation,GO:0002326:B_cell_lineage_commitment,GO:0002360:T_cell_lineage_commitment,GO:0002520:immune_system_development,GO:0002931:response_to_ischemia,GO:0003014:renal_system_process,GO:0005515:protein_binding,GO:0005622:intracellular,GO:0005634:nucleus,GO:0005737:cytoplasm,GO:0005739:mitochondrion,GO:0005741:mitochondrial_outer_membrane,GO:0005783:endoplasmic_reticulum,GO:0005789:endoplasmic_reticulum_membrane,GO:0005829:cytosol,GO:0006470:protein_dephosphorylation,GO:0006582:melanin_metabolic_process,GO:0006808:regulation_of_nitrogen_utilization,GO:0006874:cellular_calcium_ion_homeostasis,GO:0006915:apoptotic_process,GO:0006959:humoral_immune_response,GO:0006974:cellular_response_to_DNA_damage_stimulus,GO:0006979:response_to_oxidative_stress,GO:0007015:actin_filament_organization,GO:0007409:axonogenesis,GO:0007565:female_pregnancy,GO:0007569:cell_aging,GO:0008134:transcription_factor_binding,GO:0008219:cell_death,GO:0008283:cell_proliferation,GO:0008284:positive_regulation_of_cell_proliferation,GO:0008285:negative_regulation_of_cell_proliferation,GO:0008584:male_gonad_development,GO:0008625:extrinsic_apoptotic_signaling_pathway_via_death_domain_receptors,GO:0008630:intrinsic_apoptotic_signaling_pathway_in_response_to_DNA_damage,GO:0008631:intrinsic_apoptotic_signaling_pathway_in_response_to_oxidative_stress,GO:0008637:apoptotic_mitochondrial_changes,GO:0009314:response_to_radiation,GO:0009605:response_to_external_stimulus,GO:0009636:response_to_toxic_substance,GO:0009791:post-embryonic_development,GO:0009887:organ_morphogenesis,GO:0010039:response_to_iron_ion,GO:0010224:response_to_UV-B,GO:0010332:response_to_gamma_radiation,GO:0010468:regulation_of_gene_expression,GO:0010507:negative_regulation_of_autophagy,GO:0010523:negative_regulation_of_calcium_ion_transport_into_cytosol,GO:0010559:regulation_of_glycoprotein_biosynthetic_process,GO:0014031:mesenchymal_cell_development,GO:0014042:positive_regulation_of_neuron_maturation,GO:0014911:positive_regulation_of_smooth_muscle_cell_migration,GO:0015267:channel_activity,GO:0016020:membrane,GO:0016049:cell_growth,GO:0016248:channel_inhibitor_activity,GO:0016337:cell-cell_adhesion,GO:0018105:peptidyl-serine_phosphorylation,GO:0018107:peptidyl-threonine_phosphorylation,GO:0019903:protein_phosphatase_binding,GO:0021747:cochlear_nucleus_development,GO:0022612:gland_morphogenesis,GO:0022898:regulation_of_transmembrane_transporter_activity,GO:0030097:hemopoiesis,GO:0030183:B_cell_differentiation,GO:0030217:T_cell_differentiation,GO:0030279:negative_regulation_of_ossification,GO:0030307:positive_regulation_of_cell_growth,GO:0030308:negative_regulation_of_cell_growth,GO:0030318:melanocyte_differentiation,GO:0030336:negative_regulation_of_cell_migration,GO:0030890:positive_regulation_of_B_cell_proliferation,GO:0031069:hair_follicle_morphogenesis,GO:0031103:axon_regeneration,GO:0031625:ubiquitin_protein_ligase_binding,GO:0031647:regulation_of_protein_stability,GO:0031965:nuclear_membrane,GO:0031966:mitochondrial_membrane,GO:0032469:endoplasmic_reticulum_calcium_ion_homeostasis,GO:0032835:glomerulus_development,GO:0032848:negative_regulation_of_cellular_pH_reduction,GO:0032880:regulation_of_protein_localization,GO:0033033:negative_regulation_of_myeloid_cell_apoptotic_process,GO:0033077:T_cell_differentiation_in_thymus,GO:0033138:positive_regulation_of_peptidyl-serine_phosphorylation,GO:0033689:negative_regulation_of_osteoblast_proliferation,GO:0034097:response_to_cytokine_stimulus,GO:0034097:response_to_cytokine,GO:0035094:response_to_nicotine,GO:0035265:organ_growth,GO:0035872:nucleotide-binding_domain_-_leucine_rich_repeat_containing_receptor_signaling_pathway,GO:0040007:growth,GO:0040018:positive_regulation_of_multicellular_organism_growth,GO:0042100:B_cell_proliferation,GO:0042149:cellular_response_to_glucose_starvation,GO:0042493:response_to_drug,GO:0042542:response_to_hydrogen_peroxide,GO:0042802:identical_protein_binding,GO:0042803:protein_homodimerization_activity,GO:0042981:regulation_of_apoptotic_process,GO:0043029:T_cell_homeostasis,GO:0043066:negative_regulation_of_apoptotic_process,GO:0043067:regulation_of_programmed_cell_death,GO:0043085:positive_regulation_of_catalytic_activity,GO:0043209:myelin_sheath,GO:0043375:CD8-positive_-_alpha-beta_T_cell_lineage_commitment,GO:0043473:pigmentation,GO:0043496:regulation_of_protein_homodimerization_activity,GO:0043497:regulation_of_protein_heterodimerization_activity,GO:0043524:negative_regulation_of_neuron_apoptotic_process,GO:0043565:sequence-specific_DNA_binding,GO:0043583:ear_development,GO:0045069:regulation_of_viral_genome_replication,GO:0045087:innate_immune_response,GO:0045636:positive_regulation_of_melanocyte_differentiation,GO:0045930:negative_regulation_of_mitotic_cell_cycle,GO:0046671:negative_regulation_of_retinal_cell_programmed_cell_death,GO:0046902:regulation_of_mitochondrial_membrane_permeability,GO:0046930:pore_complex,GO:0046982:protein_heterodimerization_activity,GO:0048041:focal_adhesion_assembly,GO:0048066:developmental_pigmentation,GO:0048070:regulation_of_developmental_pigmentation,GO:0048087:positive_regulation_of_developmental_pigmentation,GO:0048536:spleen_development,GO:0048538:thymus_development,GO:0048545:response_to_steroid_hormone_stimulus,GO:0048546:digestive_tract_morphogenesis,GO:0048589:developmental_growth,GO:0048599:oocyte_development,GO:0048743:positive_regulation_of_skeletal_muscle_fiber_development,GO:0048753:pigment_granule_organization,GO:0048873:homeostasis_of_number_of_cells_within_a_tissue,GO:0050790:regulation_of_catalytic_activity,GO:0050853:B_cell_receptor_signaling_pathway,GO:0051384:response_to_glucocorticoid_stimulus,GO:0051384:response_to_glucocorticoid,GO:0051402:neuron_apoptotic_process,GO:0051434:BH3_domain_binding,GO:0051607:defense_response_to_virus,GO:0051721:protein_phosphatase_2A_binding,GO:0051726:regulation_of_cell_cycle,GO:0051881:regulation_of_mitochondrial_membrane_potential,GO:0051902:negative_regulation_of_mitochondrial_depolarization,GO:0051924:regulation_of_calcium_ion_transport,GO:0070059:intrinsic_apoptotic_signaling_pathway_in_response_to_endoplasmic_reticulum_stress,GO:0071310:cellular_response_to_organic_substance,GO:0071456:cellular_response_to_hypoxia,GO:0072593:reactive_oxygen_species_metabolic_process,GO:0097192:extrinsic_apoptotic_signaling_pathway_in_absence_of_ligand,GO:0097193:intrinsic_apoptotic_signaling_pathway,GO:1900740:positive_regulation_of_protein_insertion_into_mitochondrial_membrane_involved_in_apoptotic_signaling_pathway,GO:2000134:negative_regulation_of_G1/S_transition_of_mitotic_cell_cycle,GO:2000811:negative_regulation_of_anoikis,GO:2001234:negative_regulation_of_apoptotic_signaling_pathway,GO:2001240:negative_regulation_of_extrinsic_apoptotic_signaling_pathway_in_absence_of_ligand,GO:2001243:negative_regulation_of_intrinsic_apoptotic_signaling_pathway,GO:2001244:positive_regulation_of_intrinsic_apoptotic_signaling_pathway	-	B-CELL_CLL/LYMPHOMA_2+MIM_morbid+ENSG00000171791,Follicular_lymphoma+Orphanet+ENSG00000171791,High_grade_B-cell_lymphoma_with_MYC_and/_or_BCL2_and/or_BCL6_rearrangement+Orphanet+ENSG00000171791,Intravascular_large_B-cell_lymphoma+Orphanet+ENSG00000171791	-	-	-	4.632	0.216622	-	-	-
HF	rs11661511	18:60852258-60852258	intron_variant	MODIFIER	BCL2	ENSG00000171791	Transcript	ENST00000398117.1	protein_coding	-	-	-	-	-	-	GO:0000082:G1/S_transition_of_mitotic_cell_cycle,GO:0000209:protein_polyubiquitination,GO:0000902:cell_morphogenesis,GO:0001101:response_to_acid,GO:0001503:ossification,GO:0001541:ovarian_follicle_development,GO:0001656:metanephros_development,GO:0001657:ureteric_bud_development,GO:0001658:branching_involved_in_ureteric_bud_morphogenesis,GO:0001662:behavioral_fear_response,GO:0001776:leukocyte_homeostasis,GO:0001782:B_cell_homeostasis,GO:0001822:kidney_development,GO:0001836:release_of_cytochrome_c_from_mitochondria,GO:0001952:regulation_of_cell-matrix_adhesion,GO:0002020:protease_binding,GO:0002260:lymphocyte_homeostasis,GO:0002320:lymphoid_progenitor_cell_differentiation,GO:0002326:B_cell_lineage_commitment,GO:0002360:T_cell_lineage_commitment,GO:0002520:immune_system_development,GO:0002931:response_to_ischemia,GO:0003014:renal_system_process,GO:0005515:protein_binding,GO:0005622:intracellular,GO:0005634:nucleus,GO:0005737:cytoplasm,GO:0005739:mitochondrion,GO:0005741:mitochondrial_outer_membrane,GO:0005783:endoplasmic_reticulum,GO:0005789:endoplasmic_reticulum_membrane,GO:0005829:cytosol,GO:0006470:protein_dephosphorylation,GO:0006582:melanin_metabolic_process,GO:0006808:regulation_of_nitrogen_utilization,GO:0006874:cellular_calcium_ion_homeostasis,GO:0006915:apoptotic_process,GO:0006959:humoral_immune_response,GO:0006974:cellular_response_to_DNA_damage_stimulus,GO:0006979:response_to_oxidative_stress,GO:0007015:actin_filament_organization,GO:0007409:axonogenesis,GO:0007565:female_pregnancy,GO:0007569:cell_aging,GO:0008134:transcription_factor_binding,GO:0008219:cell_death,GO:0008283:cell_proliferation,GO:0008284:positive_regulation_of_cell_proliferation,GO:0008285:negative_regulation_of_cell_proliferation,GO:0008584:male_gonad_development,GO:0008625:extrinsic_apoptotic_signaling_pathway_via_death_domain_receptors,GO:0008630:intrinsic_apoptotic_signaling_pathway_in_response_to_DNA_damage,GO:0008631:intrinsic_apoptotic_signaling_pathway_in_response_to_oxidative_stress,GO:0008637:apoptotic_mitochondrial_changes,GO:0009314:response_to_radiation,GO:0009605:response_to_external_stimulus,GO:0009636:response_to_toxic_substance,GO:0009791:post-embryonic_development,GO:0009887:organ_morphogenesis,GO:0010039:response_to_iron_ion,GO:0010224:response_to_UV-B,GO:0010332:response_to_gamma_radiation,GO:0010468:regulation_of_gene_expression,GO:0010507:negative_regulation_of_autophagy,GO:0010523:negative_regulation_of_calcium_ion_transport_into_cytosol,GO:0010559:regulation_of_glycoprotein_biosynthetic_process,GO:0014031:mesenchymal_cell_development,GO:0014042:positive_regulation_of_neuron_maturation,GO:0014911:positive_regulation_of_smooth_muscle_cell_migration,GO:0015267:channel_activity,GO:0016020:membrane,GO:0016049:cell_growth,GO:0016248:channel_inhibitor_activity,GO:0016337:cell-cell_adhesion,GO:0018105:peptidyl-serine_phosphorylation,GO:0018107:peptidyl-threonine_phosphorylation,GO:0019903:protein_phosphatase_binding,GO:0021747:cochlear_nucleus_development,GO:0022612:gland_morphogenesis,GO:0022898:regulation_of_transmembrane_transporter_activity,GO:0030097:hemopoiesis,GO:0030183:B_cell_differentiation,GO:0030217:T_cell_differentiation,GO:0030279:negative_regulation_of_ossification,GO:0030307:positive_regulation_of_cell_growth,GO:0030308:negative_regulation_of_cell_growth,GO:0030318:melanocyte_differentiation,GO:0030336:negative_regulation_of_cell_migration,GO:0030890:positive_regulation_of_B_cell_proliferation,GO:0031069:hair_follicle_morphogenesis,GO:0031103:axon_regeneration,GO:0031625:ubiquitin_protein_ligase_binding,GO:0031647:regulation_of_protein_stability,GO:0031965:nuclear_membrane,GO:0031966:mitochondrial_membrane,GO:0032469:endoplasmic_reticulum_calcium_ion_homeostasis,GO:0032835:glomerulus_development,GO:0032848:negative_regulation_of_cellular_pH_reduction,GO:0032880:regulation_of_protein_localization,GO:0033033:negative_regulation_of_myeloid_cell_apoptotic_process,GO:0033077:T_cell_differentiation_in_thymus,GO:0033138:positive_regulation_of_peptidyl-serine_phosphorylation,GO:0033689:negative_regulation_of_osteoblast_proliferation,GO:0034097:response_to_cytokine_stimulus,GO:0034097:response_to_cytokine,GO:0035094:response_to_nicotine,GO:0035265:organ_growth,GO:0035872:nucleotide-binding_domain_-_leucine_rich_repeat_containing_receptor_signaling_pathway,GO:0040007:growth,GO:0040018:positive_regulation_of_multicellular_organism_growth,GO:0042100:B_cell_proliferation,GO:0042149:cellular_response_to_glucose_starvation,GO:0042493:response_to_drug,GO:0042542:response_to_hydrogen_peroxide,GO:0042802:identical_protein_binding,GO:0042803:protein_homodimerization_activity,GO:0042981:regulation_of_apoptotic_process,GO:0043029:T_cell_homeostasis,GO:0043066:negative_regulation_of_apoptotic_process,GO:0043067:regulation_of_programmed_cell_death,GO:0043085:positive_regulation_of_catalytic_activity,GO:0043209:myelin_sheath,GO:0043375:CD8-positive_-_alpha-beta_T_cell_lineage_commitment,GO:0043473:pigmentation,GO:0043496:regulation_of_protein_homodimerization_activity,GO:0043497:regulation_of_protein_heterodimerization_activity,GO:0043524:negative_regulation_of_neuron_apoptotic_process,GO:0043565:sequence-specific_DNA_binding,GO:0043583:ear_development,GO:0045069:regulation_of_viral_genome_replication,GO:0045087:innate_immune_response,GO:0045636:positive_regulation_of_melanocyte_differentiation,GO:0045930:negative_regulation_of_mitotic_cell_cycle,GO:0046671:negative_regulation_of_retinal_cell_programmed_cell_death,GO:0046902:regulation_of_mitochondrial_membrane_permeability,GO:0046930:pore_complex,GO:0046982:protein_heterodimerization_activity,GO:0048041:focal_adhesion_assembly,GO:0048066:developmental_pigmentation,GO:0048070:regulation_of_developmental_pigmentation,GO:0048087:positive_regulation_of_developmental_pigmentation,GO:0048536:spleen_development,GO:0048538:thymus_development,GO:0048545:response_to_steroid_hormone_stimulus,GO:0048546:digestive_tract_morphogenesis,GO:0048589:developmental_growth,GO:0048599:oocyte_development,GO:0048743:positive_regulation_of_skeletal_muscle_fiber_development,GO:0048753:pigment_granule_organization,GO:0048873:homeostasis_of_number_of_cells_within_a_tissue,GO:0050790:regulation_of_catalytic_activity,GO:0050853:B_cell_receptor_signaling_pathway,GO:0051384:response_to_glucocorticoid_stimulus,GO:0051384:response_to_glucocorticoid,GO:0051402:neuron_apoptotic_process,GO:0051434:BH3_domain_binding,GO:0051607:defense_response_to_virus,GO:0051721:protein_phosphatase_2A_binding,GO:0051726:regulation_of_cell_cycle,GO:0051881:regulation_of_mitochondrial_membrane_potential,GO:0051902:negative_regulation_of_mitochondrial_depolarization,GO:0051924:regulation_of_calcium_ion_transport,GO:0070059:intrinsic_apoptotic_signaling_pathway_in_response_to_endoplasmic_reticulum_stress,GO:0071310:cellular_response_to_organic_substance,GO:0071456:cellular_response_to_hypoxia,GO:0072593:reactive_oxygen_species_metabolic_process,GO:0097192:extrinsic_apoptotic_signaling_pathway_in_absence_of_ligand,GO:0097193:intrinsic_apoptotic_signaling_pathway,GO:1900740:positive_regulation_of_protein_insertion_into_mitochondrial_membrane_involved_in_apoptotic_signaling_pathway,GO:2000134:negative_regulation_of_G1/S_transition_of_mitotic_cell_cycle,GO:2000811:negative_regulation_of_anoikis,GO:2001234:negative_regulation_of_apoptotic_signaling_pathway,GO:2001240:negative_regulation_of_extrinsic_apoptotic_signaling_pathway_in_absence_of_ligand,GO:2001243:negative_regulation_of_intrinsic_apoptotic_signaling_pathway,GO:2001244:positive_regulation_of_intrinsic_apoptotic_signaling_pathway	-	B-CELL_CLL/LYMPHOMA_2+MIM_morbid+ENSG00000171791,Follicular_lymphoma+Orphanet+ENSG00000171791,High_grade_B-cell_lymphoma_with_MYC_and/_or_BCL2_and/or_BCL6_rearrangement+Orphanet+ENSG00000171791,Intravascular_large_B-cell_lymphoma+Orphanet+ENSG00000171791	-	-	-	4.936	0.239687	-	-	-
HF	rs7257500	19:2619143-2619143	intron_variant	MODIFIER	GNG7	ENSG00000176533	Transcript	ENST00000382159.3	protein_coding	-	-	-	3.3e-05	2.24e-05	-	GO:0001662:behavioral_fear_response,GO:0004871:signal_transducer_activity,GO:0005834:heterotrimeric_G-protein_complex,GO:0005886:plasma_membrane,GO:0006112:energy_reserve_metabolic_process,GO:0007168:receptor_guanylyl_cyclase_signaling_pathway,GO:0007186:G-protein_coupled_receptor_signaling_pathway,GO:0007268:synaptic_transmission,GO:0007626:locomotory_behavior,GO:0008277:regulation_of_G-protein_coupled_receptor_protein_signaling_pathway,GO:0044281:small_molecule_metabolic_process,GO:0045761:regulation_of_adenylate_cyclase_activity,GO:0071377:cellular_response_to_glucagon_stimulus	-	-	-	-	-	0.043	-0.82252	-	-	-
HF	rs7257500	19:2619143-2619143	intron_variant	MODIFIER	GNG7	ENSG00000176533	Transcript	ENST00000382159.3	protein_coding	-	-	-	3.3e-05	2.24e-05	-	GO:0001662:behavioral_fear_response,GO:0004871:signal_transducer_activity,GO:0005834:heterotrimeric_G-protein_complex,GO:0005886:plasma_membrane,GO:0006112:energy_reserve_metabolic_process,GO:0007168:receptor_guanylyl_cyclase_signaling_pathway,GO:0007186:G-protein_coupled_receptor_signaling_pathway,GO:0007268:synaptic_transmission,GO:0007626:locomotory_behavior,GO:0008277:regulation_of_G-protein_coupled_receptor_protein_signaling_pathway,GO:0044281:small_molecule_metabolic_process,GO:0045761:regulation_of_adenylate_cyclase_activity,GO:0071377:cellular_response_to_glucagon_stimulus	-	-	-	-	-	0.096	-0.631043	-	-	-
HF	rs7257500	19:2619143-2619143	intron_variant,NMD_transcript_variant	MODIFIER	GNG7	ENSG00000176533	Transcript	ENST00000587867.1	nonsense_mediated_decay	-	-	-	3.3e-05	2.24e-05	-	GO:0004871:signal_transducer_activity,GO:0005834:heterotrimeric_G-protein_complex,GO:0007186:G-protein_coupled_receptor_signaling_pathway	-	-	-	-	-	0.043	-0.82252	-	-	-
HF	rs7257500	19:2619143-2619143	intron_variant,NMD_transcript_variant	MODIFIER	GNG7	ENSG00000176533	Transcript	ENST00000587867.1	nonsense_mediated_decay	-	-	-	3.3e-05	2.24e-05	-	GO:0004871:signal_transducer_activity,GO:0005834:heterotrimeric_G-protein_complex,GO:0007186:G-protein_coupled_receptor_signaling_pathway	-	-	-	-	-	0.096	-0.631043	-	-	-
HF	rs7257500	19:2619143-2619143	regulatory_region_variant	MODIFIER	-	-	RegulatoryFeature	ENSR19_BJ2W	enhancer	-	-	-	3.3e-05	2.24e-05	-	-	-	-	-	-	-	0.043	-0.82252	-	-	-
HF	rs7257500	19:2619143-2619143	regulatory_region_variant	MODIFIER	-	-	RegulatoryFeature	ENSR19_BJ2W	enhancer	-	-	-	3.3e-05	2.24e-05	-	-	-	-	-	-	-	0.096	-0.631043	-	-	-
HF	rs6510804	19:4312182-4312182	intron_variant	MODIFIER	FSD1	ENSG00000105255	Transcript	ENST00000221856.6	protein_coding	-	-	-	-	-	-	GO:0005515:protein_binding,GO:0005622:intracellular,GO:0005634:nucleus,GO:0005737:cytoplasm,GO:0005815:microtubule_organizing_center,GO:0005874:microtubule,GO:0007067:mitosis,GO:0032154:cleavage_furrow	-	-	-	-	-	0.201	-0.464567	-	-	-
HF	rs6510804	19:4312182-4312182	intron_variant	MODIFIER	FSD1	ENSG00000105255	Transcript	ENST00000597480.1	protein_coding	-	-	-	-	-	-	-	-	-	-	-	-	0.201	-0.464567	-	-	-
HF	rs6510804	19:4312182-4312182	intron_variant	MODIFIER	FSD1	ENSG00000105255	Transcript	ENST00000597590.1	protein_coding	-	-	-	-	-	-	GO:0005515:protein_binding,GO:0005622:intracellular	-	-	-	-	-	0.201	-0.464567	-	-	-
HF	rs6510804	19:4312182-4312182	intron_variant,non_coding_transcript_variant	MODIFIER	FSD1	ENSG00000105255	Transcript	ENST00000598010.1	processed_transcript	-	-	-	-	-	-	-	-	-	-	-	-	0.201	-0.464567	-	-	-
HF	rs6510804	19:4312182-4312182	intron_variant,non_coding_transcript_variant	MODIFIER	FSD1	ENSG00000105255	Transcript	ENST00000598179.1	retained_intron	-	-	-	-	-	-	-	-	-	-	-	-	0.201	-0.464567	-	-	-
HF	rs6510804	19:4312182-4312182	downstream_gene_variant	MODIFIER	FSD1	ENSG00000105255	Transcript	ENST00000599375.1	retained_intron	-	-	-	-	-	-	-	-	-	-	-	-	0.201	-0.464567	-	-	-
HF	rs6510804	19:4312182-4312182	intron_variant	MODIFIER	FSD1	ENSG00000105255	Transcript	ENST00000601006.1	protein_coding	-	-	-	-	-	-	-	-	-	-	-	-	0.201	-0.464567	-	-	-
HF	rs6510804	19:4312182-4312182	downstream_gene_variant	MODIFIER	FSD1	ENSG00000105255	Transcript	ENST00000601678.1	retained_intron	-	-	-	-	-	-	-	-	-	-	-	-	0.201	-0.464567	-	-	-
HF	rs6510804	19:4312182-4312182	downstream_gene_variant	MODIFIER	FSD1	ENSG00000105255	Transcript	ENST00000601815.1	retained_intron	-	-	-	-	-	-	-	-	-	-	-	-	0.201	-0.464567	-	-	-
HF	rs112374545	19:11188899-11188899	intergenic_variant	MODIFIER	-	-	-	-	-	-	-	-	0.0001035	5.52e-05	-	-	-	Cholesterol__total+NHGRI-EBI_GWAS_catalog+rs112374545,Fasting_cholesterol_esters_in_IDL+NHGRI-EBI_GWAS_catalog+rs112374545,Fasting_cholesterol_esters_in_large_LDL+NHGRI-EBI_GWAS_catalog+rs112374545,Fasting_free_cholesterol+NHGRI-EBI_GWAS_catalog+rs112374545,Fasting_free_cholesterol_in_IDL+NHGRI-EBI_GWAS_catalog+rs112374545,Fasting_free_cholesterol_in_large_LDL+NHGRI-EBI_GWAS_catalog+rs112374545,Fasting_free_cholesterol_in_very_small_VLDL+NHGRI-EBI_GWAS_catalog+rs112374545,Fasting_IDL_particle_concentration+NHGRI-EBI_GWAS_catalog+rs112374545,Fasting_large_LDL_particle_concentration+NHGRI-EBI_GWAS_catalog+rs112374545,Fasting_phospholipid_levels_in_IDL+NHGRI-EBI_GWAS_catalog+rs112374545,Fasting_phospholipid_levels_in_large_LDL+NHGRI-EBI_GWAS_catalog+rs112374545,Fasting_phospholipid_levels_in_very_small_VLDL+NHGRI-EBI_GWAS_catalog+rs112374545,Fasting_total_cholesterol_in_IDL+NHGRI-EBI_GWAS_catalog+rs112374545,Fasting_total_cholesterol_in_large_LDL+NHGRI-EBI_GWAS_catalog+rs112374545,Fasting_total_cholesterol_in_very_small_VLDL+NHGRI-EBI_GWAS_catalog+rs112374545,Fasting_total_lipids_in_IDL+NHGRI-EBI_GWAS_catalog+rs112374545,Fasting_total_lipids_in_large_LDL+NHGRI-EBI_GWAS_catalog+rs112374545,LDL_cholesterol+NHGRI-EBI_GWAS_catalog+rs112374545,Low_density_lipoprotein_cholesterol_levels+NHGRI-EBI_GWAS_catalog+rs112374545,Low_density_lipoprotein_cholesterol_levels+NHGRI-EBI_GWAS_catalog+rs112374545,Low_density_lipoprotein_cholesterol_levels+NHGRI-EBI_GWAS_catalog+rs112374545,Myocardial_infarction+NHGRI-EBI_GWAS_catalog+rs112374545,Postprandial_cholesterol_esters_in_IDL+NHGRI-EBI_GWAS_catalog+rs112374545,Postprandial_cholesterol_esters_in_large_LDL+NHGRI-EBI_GWAS_catalog+rs112374545,Postprandial_cholesterol_esters_in_medium_LDL+NHGRI-EBI_GWAS_catalog+rs112374545,Postprandial_cholesterol_esters_in_small_LDL+NHGRI-EBI_GWAS_catalog+rs112374545,Postprandial_cholesterol_esters_in_very_small_VLDL+NHGRI-EBI_GWAS_catalog+rs112374545,Postprandial_esterified_cholesterol+NHGRI-EBI_GWAS_catalog+rs112374545,Postprandial_free_cholesterol+NHGRI-EBI_GWAS_catalog+rs112374545,Postprandial_free_cholesterol_in_large_LDL+NHGRI-EBI_GWAS_catalog+rs112374545,Postprandial_free_cholesterol_in_medium_LDL+NHGRI-EBI_GWAS_catalog+rs112374545,Postprandial_free_cholesterol_in_small_LDL+NHGRI-EBI_GWAS_catalog+rs112374545,Postprandial_free_cholesterol_in_very_small_VLDL+NHGRI-EBI_GWAS_catalog+rs112374545,Postprandial_IDL_particle_concentration+NHGRI-EBI_GWAS_catalog+rs112374545,Postprandial_large_LDL_particle_concentration+NHGRI-EBI_GWAS_catalog+rs112374545,Postprandial_medium_LDL_particle_concentration+NHGRI-EBI_GWAS_catalog+rs112374545,Postprandial_phospholipid_levels_in_IDL+NHGRI-EBI_GWAS_catalog+rs112374545,Postprandial_phospholipid_levels_in_large_LDL+NHGRI-EBI_GWAS_catalog+rs112374545,Postprandial_phospholipid_levels_in_medium_LDL+NHGRI-EBI_GWAS_catalog+rs112374545,Postprandial_phospholipid_levels_in_small_LDL+NHGRI-EBI_GWAS_catalog+rs112374545,Postprandial_phospholipid_levels_in_very_small_VLDL+NHGRI-EBI_GWAS_catalog+rs112374545,Postprandial_serum_total_cholesterol+NHGRI-EBI_GWAS_catalog+rs112374545,Postprandial_small_LDL_particle_concentration+NHGRI-EBI_GWAS_catalog+rs112374545,Postprandial_total_cholesterol_in_IDL+NHGRI-EBI_GWAS_catalog+rs112374545,Postprandial_total_cholesterol_in_large_LDL+NHGRI-EBI_GWAS_catalog+rs112374545,Postprandial_total_cholesterol_in_LDL+NHGRI-EBI_GWAS_catalog+rs112374545,Postprandial_total_cholesterol_in_medium_LDL+NHGRI-EBI_GWAS_catalog+rs112374545,Postprandial_total_cholesterol_in_small_LDL+NHGRI-EBI_GWAS_catalog+rs112374545,Postprandial_total_cholesterol_in_very_small_VLDL+NHGRI-EBI_GWAS_catalog+rs112374545,Postprandial_total_lipids_in_IDL+NHGRI-EBI_GWAS_catalog+rs112374545,Postprandial_total_lipids_in_large_LDL+NHGRI-EBI_GWAS_catalog+rs112374545,Postprandial_total_lipids_in_medium_LDL+NHGRI-EBI_GWAS_catalog+rs112374545,Postprandial_total_lipids_in_small_LDL+NHGRI-EBI_GWAS_catalog+rs112374545,Postprandial_total_lipids_in_very_small_VLDL+NHGRI-EBI_GWAS_catalog+rs112374545,Total_cholesterol_levels+NHGRI-EBI_GWAS_catalog+rs112374545,Total_cholesterol_levels+NHGRI-EBI_GWAS_catalog+rs112374545	-	-	-	2.656	0.068577	-	-	-
HF	rs4808846	19:18814330-18814330	intron_variant	MODIFIER	CRTC1	ENSG00000105662	Transcript	ENST00000321949.8	protein_coding	-	-	-	0.005405	0.0029	-	GO:0005515:protein_binding,GO:0005634:nucleus,GO:0005737:cytoplasm,GO:0005886:plasma_membrane,GO:0006351:transcription_-_DNA-templated,GO:0008140:cAMP_response_element_binding_protein_binding,GO:0019048:modulation_by_virus_of_host_morphology_or_physiology,GO:0032793:positive_regulation_of_CREB_transcription_factor_activity,GO:0045944:positive_regulation_of_transcription_from_RNA_polymerase_II_promoter,GO:0051289:protein_homotetramerization	-	-	-	-	-	0.619	-0.224702	-	-	-
HF	rs4808846	19:18814330-18814330	intron_variant	MODIFIER	CRTC1	ENSG00000105662	Transcript	ENST00000321949.8	protein_coding	-	-	-	0.005405	0.0029	-	GO:0005515:protein_binding,GO:0005634:nucleus,GO:0005737:cytoplasm,GO:0005886:plasma_membrane,GO:0006351:transcription_-_DNA-templated,GO:0008140:cAMP_response_element_binding_protein_binding,GO:0019048:modulation_by_virus_of_host_morphology_or_physiology,GO:0032793:positive_regulation_of_CREB_transcription_factor_activity,GO:0045944:positive_regulation_of_transcription_from_RNA_polymerase_II_promoter,GO:0051289:protein_homotetramerization	-	-	-	-	-	0.577	-0.239212	-	-	-
HF	rs4808846	19:18814330-18814330	intron_variant	MODIFIER	CRTC1	ENSG00000105662	Transcript	ENST00000338797.6	protein_coding	-	-	-	0.005405	0.0029	-	GO:0005515:protein_binding,GO:0005634:nucleus,GO:0005737:cytoplasm,GO:0005886:plasma_membrane,GO:0006351:transcription_-_DNA-templated,GO:0008140:cAMP_response_element_binding_protein_binding,GO:0019048:modulation_by_virus_of_host_morphology_or_physiology,GO:0032793:positive_regulation_of_CREB_transcription_factor_activity,GO:0045944:positive_regulation_of_transcription_from_RNA_polymerase_II_promoter,GO:0051289:protein_homotetramerization	-	-	-	-	-	0.619	-0.224702	-	-	-
HF	rs4808846	19:18814330-18814330	intron_variant	MODIFIER	CRTC1	ENSG00000105662	Transcript	ENST00000338797.6	protein_coding	-	-	-	0.005405	0.0029	-	GO:0005515:protein_binding,GO:0005634:nucleus,GO:0005737:cytoplasm,GO:0005886:plasma_membrane,GO:0006351:transcription_-_DNA-templated,GO:0008140:cAMP_response_element_binding_protein_binding,GO:0019048:modulation_by_virus_of_host_morphology_or_physiology,GO:0032793:positive_regulation_of_CREB_transcription_factor_activity,GO:0045944:positive_regulation_of_transcription_from_RNA_polymerase_II_promoter,GO:0051289:protein_homotetramerization	-	-	-	-	-	0.577	-0.239212	-	-	-
HF	rs59176701	19:33044514-33044514	intergenic_variant	MODIFIER	-	-	-	-	-	-	-	-	0.0002608	0.0001441	-	-	-	-	-	-	-	2.119	0.020551	-	-	-
HF	rs59176701	19:33044514-33044514	intergenic_variant	MODIFIER	-	-	-	-	-	-	-	-	0.0002608	0.0001441	-	-	-	-	-	-	-	2.89	0.08757	-	-	-
HF	rs29947	19:34299851-34299851	intron_variant	MODIFIER	KCTD15	ENSG00000153885	Transcript	ENST00000284006.6	protein_coding	-	-	-	-	-	-	GO:0005515:protein_binding,GO:0007275:multicellular_organismal_development,GO:0051260:protein_homooligomerization	-	-	-	-	-	1.169	-0.097326	-	-	-
HF	rs29947	19:34299851-34299851	intron_variant	MODIFIER	KCTD15	ENSG00000153885	Transcript	ENST00000284006.6	protein_coding	-	-	-	-	-	-	GO:0005515:protein_binding,GO:0007275:multicellular_organismal_development,GO:0051260:protein_homooligomerization	-	-	-	-	-	1.342	-0.07051	-	-	-
HF	rs29947	19:34299851-34299851	intron_variant	MODIFIER	KCTD15	ENSG00000153885	Transcript	ENST00000284006.6	protein_coding	-	-	-	-	-	-	GO:0005515:protein_binding,GO:0007275:multicellular_organismal_development,GO:0051260:protein_homooligomerization	-	-	-	-	-	1.259	-0.082876	-	-	-
HF	rs29947	19:34299851-34299851	intron_variant	MODIFIER	KCTD15	ENSG00000153885	Transcript	ENST00000430256.3	protein_coding	-	-	-	-	-	-	GO:0005515:protein_binding,GO:0007275:multicellular_organismal_development,GO:0051260:protein_homooligomerization	-	-	-	-	-	1.169	-0.097326	-	-	-
HF	rs29947	19:34299851-34299851	intron_variant	MODIFIER	KCTD15	ENSG00000153885	Transcript	ENST00000430256.3	protein_coding	-	-	-	-	-	-	GO:0005515:protein_binding,GO:0007275:multicellular_organismal_development,GO:0051260:protein_homooligomerization	-	-	-	-	-	1.342	-0.07051	-	-	-
HF	rs29947	19:34299851-34299851	intron_variant	MODIFIER	KCTD15	ENSG00000153885	Transcript	ENST00000430256.3	protein_coding	-	-	-	-	-	-	GO:0005515:protein_binding,GO:0007275:multicellular_organismal_development,GO:0051260:protein_homooligomerization	-	-	-	-	-	1.259	-0.082876	-	-	-
HF	rs29947	19:34299851-34299851	downstream_gene_variant	MODIFIER	KCTD15	ENSG00000153885	Transcript	ENST00000587559.1	protein_coding	-	-	-	-	-	-	GO:0051260:protein_homooligomerization	-	-	-	-	-	1.169	-0.097326	-	-	-
HF	rs29947	19:34299851-34299851	downstream_gene_variant	MODIFIER	KCTD15	ENSG00000153885	Transcript	ENST00000587559.1	protein_coding	-	-	-	-	-	-	GO:0051260:protein_homooligomerization	-	-	-	-	-	1.342	-0.07051	-	-	-
HF	rs29947	19:34299851-34299851	downstream_gene_variant	MODIFIER	KCTD15	ENSG00000153885	Transcript	ENST00000587559.1	protein_coding	-	-	-	-	-	-	GO:0051260:protein_homooligomerization	-	-	-	-	-	1.259	-0.082876	-	-	-
HF	rs29947	19:34299851-34299851	downstream_gene_variant	MODIFIER	KCTD15	ENSG00000153885	Transcript	ENST00000587658.1	protein_coding	-	-	-	-	-	-	GO:0051260:protein_homooligomerization	-	-	-	-	-	1.169	-0.097326	-	-	-
HF	rs29947	19:34299851-34299851	downstream_gene_variant	MODIFIER	KCTD15	ENSG00000153885	Transcript	ENST00000587658.1	protein_coding	-	-	-	-	-	-	GO:0051260:protein_homooligomerization	-	-	-	-	-	1.342	-0.07051	-	-	-
HF	rs29947	19:34299851-34299851	downstream_gene_variant	MODIFIER	KCTD15	ENSG00000153885	Transcript	ENST00000587658.1	protein_coding	-	-	-	-	-	-	GO:0051260:protein_homooligomerization	-	-	-	-	-	1.259	-0.082876	-	-	-
HF	rs29947	19:34299851-34299851	downstream_gene_variant	MODIFIER	KCTD15	ENSG00000153885	Transcript	ENST00000588637.1	protein_coding	-	-	-	-	-	-	-	-	-	-	-	-	1.169	-0.097326	-	-	-
HF	rs29947	19:34299851-34299851	downstream_gene_variant	MODIFIER	KCTD15	ENSG00000153885	Transcript	ENST00000588637.1	protein_coding	-	-	-	-	-	-	-	-	-	-	-	-	1.342	-0.07051	-	-	-
HF	rs29947	19:34299851-34299851	downstream_gene_variant	MODIFIER	KCTD15	ENSG00000153885	Transcript	ENST00000588637.1	protein_coding	-	-	-	-	-	-	-	-	-	-	-	-	1.259	-0.082876	-	-	-
HF	rs29947	19:34299851-34299851	intron_variant	MODIFIER	KCTD15	ENSG00000153885	Transcript	ENST00000588881.1	protein_coding	-	-	-	-	-	-	GO:0005515:protein_binding,GO:0007275:multicellular_organismal_development,GO:0051260:protein_homooligomerization	-	-	-	-	-	1.169	-0.097326	-	-	-
HF	rs29947	19:34299851-34299851	intron_variant	MODIFIER	KCTD15	ENSG00000153885	Transcript	ENST00000588881.1	protein_coding	-	-	-	-	-	-	GO:0005515:protein_binding,GO:0007275:multicellular_organismal_development,GO:0051260:protein_homooligomerization	-	-	-	-	-	1.342	-0.07051	-	-	-
HF	rs29947	19:34299851-34299851	intron_variant	MODIFIER	KCTD15	ENSG00000153885	Transcript	ENST00000588881.1	protein_coding	-	-	-	-	-	-	GO:0005515:protein_binding,GO:0007275:multicellular_organismal_development,GO:0051260:protein_homooligomerization	-	-	-	-	-	1.259	-0.082876	-	-	-
HF	rs29947	19:34299851-34299851	intron_variant	MODIFIER	KCTD15	ENSG00000153885	Transcript	ENST00000589786.1	protein_coding	-	-	-	-	-	-	GO:0005515:protein_binding,GO:0007275:multicellular_organismal_development,GO:0051260:protein_homooligomerization	-	-	-	-	-	1.169	-0.097326	-	-	-
HF	rs29947	19:34299851-34299851	intron_variant	MODIFIER	KCTD15	ENSG00000153885	Transcript	ENST00000589786.1	protein_coding	-	-	-	-	-	-	GO:0005515:protein_binding,GO:0007275:multicellular_organismal_development,GO:0051260:protein_homooligomerization	-	-	-	-	-	1.342	-0.07051	-	-	-
HF	rs29947	19:34299851-34299851	intron_variant	MODIFIER	KCTD15	ENSG00000153885	Transcript	ENST00000589786.1	protein_coding	-	-	-	-	-	-	GO:0005515:protein_binding,GO:0007275:multicellular_organismal_development,GO:0051260:protein_homooligomerization	-	-	-	-	-	1.259	-0.082876	-	-	-
HF	rs29947	19:34299851-34299851	intron_variant	MODIFIER	KCTD15	ENSG00000153885	Transcript	ENST00000590385.2	protein_coding	-	-	-	-	-	-	GO:0051260:protein_homooligomerization	-	-	-	-	-	1.169	-0.097326	-	-	-
HF	rs29947	19:34299851-34299851	intron_variant	MODIFIER	KCTD15	ENSG00000153885	Transcript	ENST00000590385.2	protein_coding	-	-	-	-	-	-	GO:0051260:protein_homooligomerization	-	-	-	-	-	1.342	-0.07051	-	-	-
HF	rs29947	19:34299851-34299851	intron_variant	MODIFIER	KCTD15	ENSG00000153885	Transcript	ENST00000590385.2	protein_coding	-	-	-	-	-	-	GO:0051260:protein_homooligomerization	-	-	-	-	-	1.259	-0.082876	-	-	-
HF	rs29947	19:34299851-34299851	upstream_gene_variant	MODIFIER	KCTD15	ENSG00000153885	Transcript	ENST00000592363.1	processed_transcript	-	-	-	-	-	-	-	-	-	-	-	-	1.169	-0.097326	-	-	-
HF	rs29947	19:34299851-34299851	upstream_gene_variant	MODIFIER	KCTD15	ENSG00000153885	Transcript	ENST00000592363.1	processed_transcript	-	-	-	-	-	-	-	-	-	-	-	-	1.342	-0.07051	-	-	-
HF	rs29947	19:34299851-34299851	upstream_gene_variant	MODIFIER	KCTD15	ENSG00000153885	Transcript	ENST00000592363.1	processed_transcript	-	-	-	-	-	-	-	-	-	-	-	-	1.259	-0.082876	-	-	-
HF	rs112733048	19:38735471-38735471	intron_variant	MODIFIER	SPINT2	ENSG00000167642	Transcript	ENST00000590510.1	protein_coding	-	-	-	0.0001129	0.0001335	-	GO:0004867:serine-type_endopeptidase_inhibitor_activity	-	Syndromic_congenital_sodium_diarrhea+G2P+ENSG00000167642,DIARRHEA_3__SECRETORY_SODIUM__CONGENITAL+MIM_morbid+ENSG00000167642,Syndromic_congenital_sodium_diarrhea+Orphanet+ENSG00000167642	-	-	-	2.756	0.076799	-	-	-
HF	rs112733048	19:38735471-38735471	intron_variant	MODIFIER	SPINT2	ENSG00000167642	Transcript	ENST00000590510.1	protein_coding	-	-	-	0.0001129	0.0001335	-	GO:0004867:serine-type_endopeptidase_inhibitor_activity	-	Syndromic_congenital_sodium_diarrhea+G2P+ENSG00000167642,DIARRHEA_3__SECRETORY_SODIUM__CONGENITAL+MIM_morbid+ENSG00000167642,Syndromic_congenital_sodium_diarrhea+Orphanet+ENSG00000167642	-	-	-	1.187	-0.094332	-	-	-
HF	rs112733048	19:38735471-38735471	intron_variant	MODIFIER	SPINT2	ENSG00000167642	Transcript	ENST00000590510.1	protein_coding	-	-	-	0.0001129	0.0001335	-	GO:0004867:serine-type_endopeptidase_inhibitor_activity	-	Syndromic_congenital_sodium_diarrhea+G2P+ENSG00000167642,DIARRHEA_3__SECRETORY_SODIUM__CONGENITAL+MIM_morbid+ENSG00000167642,Syndromic_congenital_sodium_diarrhea+Orphanet+ENSG00000167642	-	-	-	1.302	-0.076405	-	-	-
HF	rs3786553	19:41902746-41902746	intron_variant	MODIFIER	EXOSC5	ENSG00000077348	Transcript	ENST00000221233.4	protein_coding	-	-	-	-	-	-	GO:0000175:3'-5'-exoribonuclease_activity,GO:0000178:exosome_(RNase_complex),GO:0000288:nuclear-transcribed_mRNA_catabolic_process_-_deadenylation-dependent_decay,GO:0003723:RNA_binding,GO:0005515:protein_binding,GO:0005730:nucleolus,GO:0005737:cytoplasm,GO:0005829:cytosol,GO:0006364:rRNA_processing,GO:0006401:RNA_catabolic_process,GO:0010467:gene_expression,GO:0016070:RNA_metabolic_process,GO:0016071:mRNA_metabolic_process,GO:0035327:transcriptionally_active_chromatin,GO:0043928:exonucleolytic_nuclear-transcribed_mRNA_catabolic_process_involved_in_deadenylation-dependent_decay,GO:0045006:DNA_deamination,GO:0051607:defense_response_to_virus	-	Maple_Syrup_Urine_Disease+DDG2P+ENSG00000248098,Maple_Syrup_Urine_Disease+G2P+ENSG00000248098,Maple_Syrup_Urine_Disease+MIM_morbid+ENSG00000248098,Classic_maple_syrup_urine_disease+Orphanet+ENSG00000248098,Intermediate_maple_syrup_urine_disease+Orphanet+ENSG00000248098,Intermittent_maple_syrup_urine_disease+Orphanet+ENSG00000248098,Thiamine-responsive_maple_syrup_urine_disease+Orphanet+ENSG00000248098	-	-	-	3	0.096151	-	-	-
HF	rs3786553	19:41902746-41902746	upstream_gene_variant	MODIFIER	BCKDHA	ENSG00000248098	Transcript	ENST00000269980.2	protein_coding	-	-	-	-	-	-	GO:0003826:alpha-ketoacid_dehydrogenase_activity,GO:0003863:3-methyl-2-oxobutanoate_dehydrogenase_(2-methylpropanoyl-transferring)_activity,GO:0005515:protein_binding,GO:0005739:mitochondrion,GO:0005759:mitochondrial_matrix,GO:0005947:mitochondrial_alpha-ketoglutarate_dehydrogenase_complex,GO:0008152:metabolic_process,GO:0009083:branched-chain_amino_acid_catabolic_process,GO:0016624:oxidoreductase_activity_-_acting_on_the_aldehyde_or_oxo_group_of_donors_-_disulfide_as_acceptor,GO:0016831:carboxy-lyase_activity,GO:0034641:cellular_nitrogen_compound_metabolic_process,GO:0044281:small_molecule_metabolic_process,GO:0046872:metal_ion_binding	-	Maple_Syrup_Urine_Disease+DDG2P+ENSG00000248098,Maple_Syrup_Urine_Disease+G2P+ENSG00000248098,Maple_Syrup_Urine_Disease+MIM_morbid+ENSG00000248098,Classic_maple_syrup_urine_disease+Orphanet+ENSG00000248098,Intermediate_maple_syrup_urine_disease+Orphanet+ENSG00000248098,Intermittent_maple_syrup_urine_disease+Orphanet+ENSG00000248098,Thiamine-responsive_maple_syrup_urine_disease+Orphanet+ENSG00000248098	-	-	-	3	0.096151	-	-	-
HF	rs3786553	19:41902746-41902746	upstream_gene_variant	MODIFIER	BCKDHA	ENSG00000248098	Transcript	ENST00000457836.2	protein_coding	-	-	-	-	-	-	GO:0008152:metabolic_process,GO:0016624:oxidoreductase_activity_-_acting_on_the_aldehyde_or_oxo_group_of_donors_-_disulfide_as_acceptor	-	Maple_Syrup_Urine_Disease+DDG2P+ENSG00000248098,Maple_Syrup_Urine_Disease+G2P+ENSG00000248098,Maple_Syrup_Urine_Disease+MIM_morbid+ENSG00000248098,Classic_maple_syrup_urine_disease+Orphanet+ENSG00000248098,Intermediate_maple_syrup_urine_disease+Orphanet+ENSG00000248098,Intermittent_maple_syrup_urine_disease+Orphanet+ENSG00000248098,Thiamine-responsive_maple_syrup_urine_disease+Orphanet+ENSG00000248098	-	-	-	3	0.096151	-	-	-
HF	rs3786553	19:41902746-41902746	upstream_gene_variant	MODIFIER	BCKDHA	ENSG00000248098	Transcript	ENST00000538423.1	retained_intron	-	-	-	-	-	-	-	-	Maple_Syrup_Urine_Disease+DDG2P+ENSG00000248098,Maple_Syrup_Urine_Disease+G2P+ENSG00000248098,Maple_Syrup_Urine_Disease+MIM_morbid+ENSG00000248098,Classic_maple_syrup_urine_disease+Orphanet+ENSG00000248098,Intermediate_maple_syrup_urine_disease+Orphanet+ENSG00000248098,Intermittent_maple_syrup_urine_disease+Orphanet+ENSG00000248098,Thiamine-responsive_maple_syrup_urine_disease+Orphanet+ENSG00000248098	-	-	-	3	0.096151	-	-	-
HF	rs3786553	19:41902746-41902746	upstream_gene_variant	MODIFIER	BCKDHA	ENSG00000248098	Transcript	ENST00000542943.1	protein_coding	-	-	-	-	-	-	GO:0008152:metabolic_process,GO:0016624:oxidoreductase_activity_-_acting_on_the_aldehyde_or_oxo_group_of_donors_-_disulfide_as_acceptor	-	Maple_Syrup_Urine_Disease+DDG2P+ENSG00000248098,Maple_Syrup_Urine_Disease+G2P+ENSG00000248098,Maple_Syrup_Urine_Disease+MIM_morbid+ENSG00000248098,Classic_maple_syrup_urine_disease+Orphanet+ENSG00000248098,Intermediate_maple_syrup_urine_disease+Orphanet+ENSG00000248098,Intermittent_maple_syrup_urine_disease+Orphanet+ENSG00000248098,Thiamine-responsive_maple_syrup_urine_disease+Orphanet+ENSG00000248098	-	-	-	3	0.096151	-	-	-
HF	rs3786553	19:41902746-41902746	intron_variant,non_coding_transcript_variant	MODIFIER	EXOSC5	ENSG00000077348	Transcript	ENST00000593523.1	retained_intron	-	-	-	-	-	-	-	-	Maple_Syrup_Urine_Disease+DDG2P+ENSG00000248098,Maple_Syrup_Urine_Disease+G2P+ENSG00000248098,Maple_Syrup_Urine_Disease+MIM_morbid+ENSG00000248098,Classic_maple_syrup_urine_disease+Orphanet+ENSG00000248098,Intermediate_maple_syrup_urine_disease+Orphanet+ENSG00000248098,Intermittent_maple_syrup_urine_disease+Orphanet+ENSG00000248098,Thiamine-responsive_maple_syrup_urine_disease+Orphanet+ENSG00000248098	-	-	-	3	0.096151	-	-	-
HF	rs3786553	19:41902746-41902746	intron_variant	MODIFIER	EXOSC5	ENSG00000077348	Transcript	ENST00000593771.1	protein_coding	-	-	-	-	-	-	-	-	Maple_Syrup_Urine_Disease+DDG2P+ENSG00000248098,Maple_Syrup_Urine_Disease+G2P+ENSG00000248098,Maple_Syrup_Urine_Disease+MIM_morbid+ENSG00000248098,Classic_maple_syrup_urine_disease+Orphanet+ENSG00000248098,Intermediate_maple_syrup_urine_disease+Orphanet+ENSG00000248098,Intermittent_maple_syrup_urine_disease+Orphanet+ENSG00000248098,Thiamine-responsive_maple_syrup_urine_disease+Orphanet+ENSG00000248098	-	-	-	3	0.096151	-	-	-
HF	rs3786553	19:41902746-41902746	intron_variant	MODIFIER	BCKDHA	ENSG00000248098	Transcript	ENST00000595085.1	protein_coding	-	-	-	-	-	-	GO:0008152:metabolic_process,GO:0016624:oxidoreductase_activity_-_acting_on_the_aldehyde_or_oxo_group_of_donors_-_disulfide_as_acceptor	-	Maple_Syrup_Urine_Disease+DDG2P+ENSG00000248098,Maple_Syrup_Urine_Disease+G2P+ENSG00000248098,Maple_Syrup_Urine_Disease+MIM_morbid+ENSG00000248098,Classic_maple_syrup_urine_disease+Orphanet+ENSG00000248098,Intermediate_maple_syrup_urine_disease+Orphanet+ENSG00000248098,Intermittent_maple_syrup_urine_disease+Orphanet+ENSG00000248098,Thiamine-responsive_maple_syrup_urine_disease+Orphanet+ENSG00000248098	-	-	-	3	0.096151	-	-	-
HF	rs3786553	19:41902746-41902746	intron_variant	MODIFIER	EXOSC5	ENSG00000077348	Transcript	ENST00000596905.1	protein_coding	-	-	-	-	-	-	-	-	Maple_Syrup_Urine_Disease+DDG2P+ENSG00000248098,Maple_Syrup_Urine_Disease+G2P+ENSG00000248098,Maple_Syrup_Urine_Disease+MIM_morbid+ENSG00000248098,Classic_maple_syrup_urine_disease+Orphanet+ENSG00000248098,Intermediate_maple_syrup_urine_disease+Orphanet+ENSG00000248098,Intermittent_maple_syrup_urine_disease+Orphanet+ENSG00000248098,Thiamine-responsive_maple_syrup_urine_disease+Orphanet+ENSG00000248098	-	-	-	3	0.096151	-	-	-
HF	rs3786553	19:41902746-41902746	upstream_gene_variant	MODIFIER	CTC-435M10.10	ENSG00000268987	Transcript	ENST00000598988.1	sense_intronic	-	-	-	-	-	-	-	-	Maple_Syrup_Urine_Disease+DDG2P+ENSG00000248098,Maple_Syrup_Urine_Disease+G2P+ENSG00000248098,Maple_Syrup_Urine_Disease+MIM_morbid+ENSG00000248098,Classic_maple_syrup_urine_disease+Orphanet+ENSG00000248098,Intermediate_maple_syrup_urine_disease+Orphanet+ENSG00000248098,Intermittent_maple_syrup_urine_disease+Orphanet+ENSG00000248098,Thiamine-responsive_maple_syrup_urine_disease+Orphanet+ENSG00000248098	-	-	-	3	0.096151	-	-	-
HF	rs3786553	19:41902746-41902746	intron_variant	MODIFIER	EXOSC5	ENSG00000077348	Transcript	ENST00000602129.1	protein_coding	-	-	-	-	-	-	-	-	Maple_Syrup_Urine_Disease+DDG2P+ENSG00000248098,Maple_Syrup_Urine_Disease+G2P+ENSG00000248098,Maple_Syrup_Urine_Disease+MIM_morbid+ENSG00000248098,Classic_maple_syrup_urine_disease+Orphanet+ENSG00000248098,Intermediate_maple_syrup_urine_disease+Orphanet+ENSG00000248098,Intermittent_maple_syrup_urine_disease+Orphanet+ENSG00000248098,Thiamine-responsive_maple_syrup_urine_disease+Orphanet+ENSG00000248098	-	-	-	3	0.096151	-	-	-
HF	rs429358	19:45411941-45411941	missense_variant	MODERATE	APOE	ENSG00000130203	Transcript	ENST00000252486.4	protein_coding	tolerated(1)	benign(0.001)	conflicting_interpretations_of_pathogenicity,pathogenic/established_risk_allele,likely_pathogenic,drug_response,risk_factor,uncertain_significance,association,pathogenic	8.63e-05	4.554e-05	0.000220162	GO:0000302:response_to_reactive_oxygen_species,GO:0001523:retinoid_metabolic_process,GO:0001540:beta-amyloid_binding,GO:0001937:negative_regulation_of_endothelial_cell_proliferation,GO:0002021:response_to_dietary_excess,GO:0005319:lipid_transporter_activity,GO:0005515:protein_binding,GO:0005543:phospholipid_binding,GO:0005576:extracellular_region,GO:0005615:extracellular_space,GO:0005737:cytoplasm,GO:0005769:early_endosome,GO:0005770:late_endosome,GO:0005794:Golgi_apparatus,GO:0005886:plasma_membrane,GO:0006629:lipid_metabolic_process,GO:0006641:triglyceride_metabolic_process,GO:0006707:cholesterol_catabolic_process,GO:0006869:lipid_transport,GO:0006874:cellular_calcium_ion_homeostasis,GO:0006898:receptor-mediated_endocytosis,GO:0006979:response_to_oxidative_stress,GO:0007010:cytoskeleton_organization,GO:0007186:G-protein_coupled_receptor_signaling_pathway,GO:0007263:nitric_oxide_mediated_signal_transduction,GO:0007271:synaptic_transmission_-_cholinergic,GO:0007568:aging,GO:0007603:phototransduction_-_visible_light,GO:0008201:heparin_binding,GO:0008203:cholesterol_metabolic_process,GO:0008219:cell_death,GO:0008289:lipid_binding,GO:0010468:regulation_of_gene_expression,GO:0010544:negative_regulation_of_platelet_activation,GO:0010873:positive_regulation_of_cholesterol_esterification,GO:0010875:positive_regulation_of_cholesterol_efflux,GO:0014012:peripheral_nervous_system_axon_regeneration,GO:0016209:antioxidant_activity,GO:0017127:cholesterol_transporter_activity,GO:0019934:cGMP-mediated_signaling,GO:0030195:negative_regulation_of_blood_coagulation,GO:0030425:dendrite,GO:0030516:regulation_of_axon_extension,GO:0030828:positive_regulation_of_cGMP_biosynthetic_process,GO:0031232:extrinsic_to_external_side_of_plasma_membrane,GO:0031232:extrinsic_component_of_external_side_of_plasma_membrane,GO:0032489:regulation_of_Cdc42_protein_signal_transduction,GO:0032526:response_to_retinoic_acid,GO:0032805:positive_regulation_of_low-density_lipoprotein_particle_receptor_catabolic_process,GO:0032868:response_to_insulin_stimulus,GO:0032868:response_to_insulin,GO:0033344:cholesterol_efflux,GO:0033700:phospholipid_efflux,GO:0034361:very-low-density_lipoprotein_particle,GO:0034362:low-density_lipoprotein_particle,GO:0034363:intermediate-density_lipoprotein_particle,GO:0034364:high-density_lipoprotein_particle,GO:0034372:very-low-density_lipoprotein_particle_remodeling,GO:0034374:low-density_lipoprotein_particle_remodeling,GO:0034375:high-density_lipoprotein_particle_remodeling,GO:0034380:high-density_lipoprotein_particle_assembly,GO:0034382:chylomicron_remnant_clearance,GO:0034384:high-density_lipoprotein_particle_clearance,GO:0034447:very-low-density_lipoprotein_particle_clearance,GO:0042157:lipoprotein_metabolic_process,GO:0042158:lipoprotein_biosynthetic_process,GO:0042159:lipoprotein_catabolic_process,GO:0042311:vasodilation,GO:0042627:chylomicron,GO:0042632:cholesterol_homeostasis,GO:0042802:identical_protein_binding,GO:0042803:protein_homodimerization_activity,GO:0043025:neuronal_cell_body,GO:0043407:negative_regulation_of_MAP_kinase_activity,GO:0043524:negative_regulation_of_neuron_apoptotic_process,GO:0043537:negative_regulation_of_blood_vessel_endothelial_cell_migration,GO:0043691:reverse_cholesterol_transport,GO:0044281:small_molecule_metabolic_process,GO:0045471:response_to_ethanol,GO:0045541:negative_regulation_of_cholesterol_biosynthetic_process,GO:0045773:positive_regulation_of_axon_extension,GO:0046848:hydroxyapatite_binding,GO:0046907:intracellular_transport,GO:0046911:metal_chelating_activity,GO:0046982:protein_heterodimerization_activity,GO:0048156:tau_protein_binding,GO:0048168:regulation_of_neuronal_synaptic_plasticity,GO:0048709:oligodendrocyte_differentiation,GO:0048844:artery_morphogenesis,GO:0050728:negative_regulation_of_inflammatory_response,GO:0050750:low-density_lipoprotein_particle_receptor_binding,GO:0051000:positive_regulation_of_nitric-oxide_synthase_activity,GO:0051044:positive_regulation_of_membrane_protein_ectodomain_proteolysis,GO:0051651:maintenance_of_location_in_cell,GO:0055088:lipid_homeostasis,GO:0060228:phosphatidylcholine-sterol_O-acyltransferase_activator_activity,GO:0070326:very-low-density_lipoprotein_particle_receptor_binding,GO:0071347:cellular_response_to_interleukin-1,GO:0071363:cellular_response_to_growth_factor_stimulus,GO:0071397:cellular_response_to_cholesterol,GO:0071682:endocytic_vesicle_lumen,GO:0071813:lipoprotein_particle_binding,GO:0072358:cardiovascular_system_development	-	Alzheimer_disease_2+MIM_morbid+ENSG00000130203,APOLIPOPROTEIN_E+MIM_morbid+ENSG00000130203,HYPERCHOLESTEROLEMIA__FAMILIAL+MIM_morbid+ENSG00000130203,LIPOPROTEIN_GLOMERULOPATHY+MIM_morbid+ENSG00000130203,SEA-BLUE_HISTIOCYTE_DISEASE+MIM_morbid+ENSG00000130203,Dysbetalipoproteinemia+Orphanet+ENSG00000130203,LIPOPROTEIN_GLOMERULOPATHY+Orphanet+ENSG00000130203,NON_RARE_IN_EUROPE:_Alzheimer_disease+Orphanet+ENSG00000130203,NON_RARE_IN_EUROPE:_Dementia_with_Lewy_body+Orphanet+ENSG00000130203,NON_RARE_IN_EUROPE:_Heterozygous_familial_hypercholesterolemia+Orphanet+ENSG00000130203,Sea-blue_histiocytosis+Orphanet+ENSG00000130203,Alzheimer_disease_2+ClinVar+rs429358,Alzheimer_disease_3__protection_against__due_to_APOE3-Christchurch+ClinVar+rs429358,ALZHEIMER_DISEASE_4+ClinVar+rs429358,ALZHEIMER_DISEASE+ClinVar+rs429358,APOE3_ISOFORM+ClinVar+rs429358,APOE4_-_-FREIBURG+ClinVar+rs429358,APOE5_VARIANT+ClinVar+rs429358,ClinVar:_phenotype_not_specified+ClinVar+rs429358,Familial_hypercholesterolemia+ClinVar+rs429358,Familial_type_3_hyperlipoproteinemia+ClinVar+rs429358,Familial_type_3_hyperlipoproteinemia+ClinVar+rs429358,LIPOPROTEIN_GLOMERULOPATHY+ClinVar+rs429358,Primary_degenerative_dementia_of_the_Alzheimer_type__presenile_onset+ClinVar+rs429358,Warfarin_response+ClinVar+rs429358,1-stearoyl-2-linoleoyl-GPE_18:0/18:2_levels+NHGRI-EBI_GWAS_catalog+rs429358,3-hydroxybutyrate_levels_UKB_data_field_23474+NHGRI-EBI_GWAS_catalog+rs429358,3-Hydroxybutyrate_levels+NHGRI-EBI_GWAS_catalog+rs429358,Abdominal_aortic_aneurysm+NHGRI-EBI_GWAS_catalog+rs429358,Acceptance_of_an_invitation_to_participate_in_a_mental_health_questionnaire+NHGRI-EBI_GWAS_catalog+rs429358,Adhesion_G-protein_coupled_receptor_F1_levels_ADGRF1.11243.90.3+NHGRI-EBI_GWAS_catalog+rs429358,ADP-ribosylation_factor-like_protein_1_levels_ARL1.12392.30.3+NHGRI-EBI_GWAS_catalog+rs429358,ADP-ribosylation_factor-like_protein_1_levels+NHGRI-EBI_GWAS_catalog+rs429358,ADP-ribosylation_factor-like_protein_2_level_in_Chronic_kidney_disease_with_hypertension_and_no_diabetes_12587_65+NHGRI-EBI_GWAS_catalog+rs429358,Adult_body_size+NHGRI-EBI_GWAS_catalog+rs429358,Adult_onset_asthma_or_type_2_diabetes+NHGRI-EBI_GWAS_catalog+rs429358,Advanced_age_related_macular_degeneration+NHGRI-EBI_GWAS_catalog+rs429358,Age_of_onset_of_parkinson_disease+NHGRI-EBI_GWAS_catalog+rs429358,Age-related_cognitive_decline_memory_slope_of_z-scores+NHGRI-EBI_GWAS_catalog+rs429358,Age-related_macular_degeneration_or_COVID-19_critical_illness_MTAG+NHGRI-EBI_GWAS_catalog+rs429358,Age-related_macular_degeneration_or_COVID-19_hospitalization_MTAG+NHGRI-EBI_GWAS_catalog+rs429358,Age-related_macular_degeneration_or_COVID-19_infection_MTAG+NHGRI-EBI_GWAS_catalog+rs429358,Aging_traits_healthspan__parental_lifespan_or_longevity_multivariate_analysis+NHGRI-EBI_GWAS_catalog+rs429358,Alanine_aminotransferase_levels+NHGRI-EBI_GWAS_catalog+rs429358,Alanine_aminotransferase_levels+NHGRI-EBI_GWAS_catalog+rs429358,Alanine_aminotransferase_levels+NHGRI-EBI_GWAS_catalog+rs429358,Alpha-N-acetylneuraminide_alpha-2_8-sialyltransferase_level_in_Chronic_kidney_disease_with_hypertension_and_no_diabetes_21508_7+NHGRI-EBI_GWAS_catalog+rs429358,Alzheimer's_disease__age_of_onset_+NHGRI-EBI_GWAS_catalog+rs429358,Alzheimer's_disease_and/or_vascular_dementia_clinical_subgroup_VaD%2B+NHGRI-EBI_GWAS_catalog+rs429358,Alzheimer's_disease_biomarkers+NHGRI-EBI_GWAS_catalog+rs429358,Alzheimer's_disease_biomarkers+NHGRI-EBI_GWAS_catalog+rs429358,Alzheimer's_disease_clinical_subgroup_AD%2B+NHGRI-EBI_GWAS_catalog+rs429358,Alzheimer's_disease_in_hypertension-negative_individuals+NHGRI-EBI_GWAS_catalog+rs429358,Alzheimer's_disease_in_hypertension+NHGRI-EBI_GWAS_catalog+rs429358,Alzheimer's_disease_onset_at_age_over_80+NHGRI-EBI_GWAS_catalog+rs429358,Alzheimer's_disease_onset_between_ages_58_and_79+NHGRI-EBI_GWAS_catalog+rs429358,Alzheimer's_disease_or_family_history_of_Alzheimer's_disease+NHGRI-EBI_GWAS_catalog+rs429358,Alzheimer's_disease_progression_score+NHGRI-EBI_GWAS_catalog+rs429358,Alzheimer's_disease__proxy_Alzheimer's_disease_or_related_dementias+NHGRI-EBI_GWAS_catalog+rs429358,Alzheimer's_disease+NHGRI-EBI_GWAS_catalog+rs429358,Alzheimer's_disease+NHGRI-EBI_GWAS_catalog+rs429358,Alzheimer's_disease+NHGRI-EBI_GWAS_catalog+rs429358,Alzheimer's_disease+NHGRI-EBI_GWAS_catalog+rs429358,Amygdala_volume_change_rate_x_age_interaction_1df+NHGRI-EBI_GWAS_catalog+rs429358,Amygdala_volume_change_rate_x_age_interaction_2df+NHGRI-EBI_GWAS_catalog+rs429358,Amyloid_beta_positivity_in_normal_cognition+NHGRI-EBI_GWAS_catalog+rs429358,Amyloid_beta_positivity_in_normal_cognition+NHGRI-EBI_GWAS_catalog+rs429358,Amyloid_pathology+NHGRI-EBI_GWAS_catalog+rs429358,Amyloid_status_abnormal_vs_normal+NHGRI-EBI_GWAS_catalog+rs429358,Angina_pectoris+NHGRI-EBI_GWAS_catalog+rs429358,Apo_E_plasma_levels+NHGRI-EBI_GWAS_catalog+rs429358,Apolipoprotein_A1_levels+NHGRI-EBI_GWAS_catalog+rs429358,Apolipoprotein_B_levels+NHGRI-EBI_GWAS_catalog+rs429358,Apolipoprotein_E_isoform_E2_levels+NHGRI-EBI_GWAS_catalog+rs429358,Apolipoprotein_E_isoform_E2_levels+NHGRI-EBI_GWAS_catalog+rs429358,Apolipoprotein_E_isoform_E3_levels+NHGRI-EBI_GWAS_catalog+rs429358,Apolipoprotein_E_isoform_E3_levels+NHGRI-EBI_GWAS_catalog+rs429358,Apolipoprotein_E_isoform_E4_levels+NHGRI-EBI_GWAS_catalog+rs429358,Apolipoprotein_E_isoform_E4_levels+NHGRI-EBI_GWAS_catalog+rs429358,Apolipoprotein_E_levels+NHGRI-EBI_GWAS_catalog+rs429358,Apolipoprotein_E_levels+NHGRI-EBI_GWAS_catalog+rs429358,Arginyl-tRNA--protein_transferase_1_level_in_Chronic_kidney_disease_with_hypertension_and_no_diabetes_25108_6+NHGRI-EBI_GWAS_catalog+rs429358,BBQ/grilled_meat_liking+NHGRI-EBI_GWAS_catalog+rs429358,Beef/steak_liking+NHGRI-EBI_GWAS_catalog+rs429358,Beta-soluble_NSF_attachment_protein_levels_NAPB.12655.30.3+NHGRI-EBI_GWAS_catalog+rs429358,Blood_urea_nitrogen_levels+NHGRI-EBI_GWAS_catalog+rs429358,Body_composition_MOSTest+NHGRI-EBI_GWAS_catalog+rs429358,Body_fat_percentage_aged_64-69_years+NHGRI-EBI_GWAS_catalog+rs429358,Body_mass_index_aged_64-69_years+NHGRI-EBI_GWAS_catalog+rs429358,Body_mass_index_MTAG+NHGRI-EBI_GWAS_catalog+rs429358,Brain_imaging+NHGRI-EBI_GWAS_catalog+rs429358,Brain_imaging+NHGRI-EBI_GWAS_catalog+rs429358,Brain_morphology_MOSTest+NHGRI-EBI_GWAS_catalog+rs429358,Brain_rsFMRI_measurement_amplitude_of_low_frequency_fluctations_Net100_Node39+NHGRI-EBI_GWAS_catalog+rs429358,Brain_rsFMRI_measurement_amplitude_of_low_frequency_fluctations_Net100_Node42+NHGRI-EBI_GWAS_catalog+rs429358,Brain_rsFMRI_measurement_amplitude_of_low_frequency_fluctations_Net25_Node5+NHGRI-EBI_GWAS_catalog+rs429358,Carboxypeptidase_E_levels+NHGRI-EBI_GWAS_catalog+rs429358,Cardiotrophin-1_levels_CTF1.13732.79.3+NHGRI-EBI_GWAS_catalog+rs429358,Central_cerebrospinal_fluid_amyloid_beta_42_levels+NHGRI-EBI_GWAS_catalog+rs429358,Central_cerebrospinal_fluid_amyloid_beta_42_to_40_ratio_abnormal_vs_normal+NHGRI-EBI_GWAS_catalog+rs429358,Central_cerebrospinal_fluid_amyloid_beta_42_to_40_ratio+NHGRI-EBI_GWAS_catalog+rs429358,Ceramide_d18:2/20:0_levels+NHGRI-EBI_GWAS_catalog+rs429358,Cerebral_amyloid_angiopathy_in_APOEe4_carrier_Alzheimer's_disease+NHGRI-EBI_GWAS_catalog+rs429358,Cerebral_amyloid_angiopathy+NHGRI-EBI_GWAS_catalog+rs429358,Cerebral_amyloid_deposition__PET_imaging_+NHGRI-EBI_GWAS_catalog+rs429358,Cerebral_amyloid_deposition__PET_imaging_+NHGRI-EBI_GWAS_catalog+rs429358,Cerebral_amyloid_deposition_positivity__PET_imaging_+NHGRI-EBI_GWAS_catalog+rs429358,Cerebrospinal_AB1-42_levels_in_Alzheimer's_disease_dementia+NHGRI-EBI_GWAS_catalog+rs429358,Cerebrospinal_AB1-42_levels_in_mild_cognitive_impairment+NHGRI-EBI_GWAS_catalog+rs429358,Cerebrospinal_AB1-42_levels_in_normal_cognition+NHGRI-EBI_GWAS_catalog+rs429358,Cerebrospinal_fluid_AB1-42_levels+NHGRI-EBI_GWAS_catalog+rs429358,Cerebrospinal_fluid_amyloid_beta_42_levels_in_APOE_e4_carriers+NHGRI-EBI_GWAS_catalog+rs429358,Cerebrospinal_fluid_amyloid_beta_42_levels_in_normal_amyloid_levels+NHGRI-EBI_GWAS_catalog+rs429358,Cerebrospinal_fluid_amyloid_beta_42_levels+NHGRI-EBI_GWAS_catalog+rs429358,Cerebrospinal_fluid_p-tau_levels_in_mild_cognitive_impairment+NHGRI-EBI_GWAS_catalog+rs429358,Cerebrospinal_fluid_p-tau_levels_in_normal_amyloid_levels+NHGRI-EBI_GWAS_catalog+rs429358,Cerebrospinal_fluid_p-tau_levels+NHGRI-EBI_GWAS_catalog+rs429358,Cerebrospinal_fluid_p-tau_levels+NHGRI-EBI_GWAS_catalog+rs429358,Cerebrospinal_fluid_t-tau_levels_in_mild_cognitive_impairment+NHGRI-EBI_GWAS_catalog+rs429358,Cerebrospinal_fluid_t-tau_levels+NHGRI-EBI_GWAS_catalog+rs429358,Chicken_liking+NHGRI-EBI_GWAS_catalog+rs429358,Cholesterol_in_medium_HDL_UKB_data_field_23568+NHGRI-EBI_GWAS_catalog+rs429358,Cholesterol_levels_in_medium_HDL+NHGRI-EBI_GWAS_catalog+rs429358,Cholesteryl_ester_levels_in_medium_HDL+NHGRI-EBI_GWAS_catalog+rs429358,Cholesteryl_esters_in_medium_HDL_UKB_data_field_23569+NHGRI-EBI_GWAS_catalog+rs429358,Chronic_elevation_of_alanine_aminotransferase_cALT_levels+NHGRI-EBI_GWAS_catalog+rs429358,Cigarettes_smoked_per_day_MTAG+NHGRI-EBI_GWAS_catalog+rs429358,Cognitive_decline__age-related_+NHGRI-EBI_GWAS_catalog+rs429358,Common_executive_function+NHGRI-EBI_GWAS_catalog+rs429358,Coronary_Artery_Disease+NHGRI-EBI_GWAS_catalog+rs429358,Cortical_amyloid_beta_load+NHGRI-EBI_GWAS_catalog+rs429358,Cortical_thickness+NHGRI-EBI_GWAS_catalog+rs429358,COVID-19_severe_vs_population+NHGRI-EBI_GWAS_catalog+rs429358,COVID-19_severe_vs_tested__not_severe+NHGRI-EBI_GWAS_catalog+rs429358,C-reactive_protein_levels+NHGRI-EBI_GWAS_catalog+rs429358,C-reactive_protein_levels+NHGRI-EBI_GWAS_catalog+rs429358,C-reactive_protein_levels+NHGRI-EBI_GWAS_catalog+rs429358,C-reactive_protein_levels+NHGRI-EBI_GWAS_catalog+rs429358,C-reactive_protein+NHGRI-EBI_GWAS_catalog+rs429358,C-reactive_protein+NHGRI-EBI_GWAS_catalog+rs429358,CUB_and_zona_pellucida-like_domain-containing_protein_1_levels+NHGRI-EBI_GWAS_catalog+rs429358,Cysteine-rich_protein_1_levels+NHGRI-EBI_GWAS_catalog+rs429358,Cytidine_deaminase_level_in_Chronic_kidney_disease_with_hypertension_and_no_diabetes_18336_31+NHGRI-EBI_GWAS_catalog+rs429358,DCN1-like_protein_5_levels+NHGRI-EBI_GWAS_catalog+rs429358,Dementia+NHGRI-EBI_GWAS_catalog+rs429358,Dementia_with_Lewy_bodies+NHGRI-EBI_GWAS_catalog+rs429358,Deoxycytidine_kinase_levels_DCK.9836.20.3+NHGRI-EBI_GWAS_catalog+rs429358,Diffuse_plaques+NHGRI-EBI_GWAS_catalog+rs429358,Dyslipidemia+NHGRI-EBI_GWAS_catalog+rs429358,Entorhinal_cortical_thickness+NHGRI-EBI_GWAS_catalog+rs429358,Epididymal-specific_lipocalin-10_levels_LCN10.13007.66.3+NHGRI-EBI_GWAS_catalog+rs429358,Epididymis-specific_alpha-mannosidase_levels_MAN2B2.9251.28.3+NHGRI-EBI_GWAS_catalog+rs429358,Estimated_glomerular_filtration_rate_creatinine+NHGRI-EBI_GWAS_catalog+rs429358,Estimated_glomerular_filtration_rate_creatinine+NHGRI-EBI_GWAS_catalog+rs429358,Estimated_glomerular_filtration_rate_cystatin_c+NHGRI-EBI_GWAS_catalog+rs429358,Estrogen_sulfotransferase_levels_SULT1E1.9878.3.3+NHGRI-EBI_GWAS_catalog+rs429358,executive_function_trail_making_test_B+NHGRI-EBI_GWAS_catalog+rs429358,Familial_combined_hyperlipidemia_defined_by_Consensus_criteria+NHGRI-EBI_GWAS_catalog+rs429358,Fasting_apolipoprotein_B+NHGRI-EBI_GWAS_catalog+rs429358,Fasting_cholesterol_esters_in_IDL+NHGRI-EBI_GWAS_catalog+rs429358,Fasting_cholesterol_esters_in_large_LDL+NHGRI-EBI_GWAS_catalog+rs429358,Fasting_cholesterol_esters_in_medium_LDL+NHGRI-EBI_GWAS_catalog+rs429358,Fasting_cholesterol_esters_in_medium_VLDL+NHGRI-EBI_GWAS_catalog+rs429358,Fasting_cholesterol_esters_in_small_LDL+NHGRI-EBI_GWAS_catalog+rs429358,Fasting_cholesterol_esters_in_small_VLDL+NHGRI-EBI_GWAS_catalog+rs429358,Fasting_cholesterol_esters_in_very_small_VLDL+NHGRI-EBI_GWAS_catalog+rs429358,Fasting_esterified_cholesterol+NHGRI-EBI_GWAS_catalog+rs429358,Fasting_free_cholesterol+NHGRI-EBI_GWAS_catalog+rs429358,Fasting_free_cholesterol_in_IDL+NHGRI-EBI_GWAS_catalog+rs429358,Fasting_free_cholesterol_in_large_LDL+NHGRI-EBI_GWAS_catalog+rs429358,Fasting_free_cholesterol_in_medium_LDL+NHGRI-EBI_GWAS_catalog+rs429358,Fasting_free_cholesterol_in_medium_VLDL+NHGRI-EBI_GWAS_catalog+rs429358,Fasting_free_cholesterol_in_small_LDL+NHGRI-EBI_GWAS_catalog+rs429358,Fasting_free_cholesterol_in_small_VLDL+NHGRI-EBI_GWAS_catalog+rs429358,Fasting_free_cholesterol_in_very_small_VLDL+NHGRI-EBI_GWAS_catalog+rs429358,Fasting_IDL_particle_concentration+NHGRI-EBI_GWAS_catalog+rs429358,Fasting_large_LDL_particle_concentration+NHGRI-EBI_GWAS_catalog+rs429358,Fasting_linoleic_acid_18:2+NHGRI-EBI_GWAS_catalog+rs429358,Fasting_medium_LDL_particle_concentration+NHGRI-EBI_GWAS_catalog+rs429358,Fasting_medium_VLDL_particle_concentration+NHGRI-EBI_GWAS_catalog+rs429358,Fasting_monounsaturated_fatty_acids_16:1__18:1+NHGRI-EBI_GWAS_catalog+rs429358,Fasting_omega-6_fatty_acids+NHGRI-EBI_GWAS_catalog+rs429358,Fasting_phospholipid_levels_in_IDL+NHGRI-EBI_GWAS_catalog+rs429358,Fasting_phospholipid_levels_in_large_LDL+NHGRI-EBI_GWAS_catalog+rs429358,Fasting_phospholipid_levels_in_medium_LDL+NHGRI-EBI_GWAS_catalog+rs429358,Fasting_phospholipid_levels_in_medium_VLDL+NHGRI-EBI_GWAS_catalog+rs429358,Fasting_phospholipid_levels_in_small_HDL+NHGRI-EBI_GWAS_catalog+rs429358,Fasting_phospholipid_levels_in_small_LDL+NHGRI-EBI_GWAS_catalog+rs429358,Fasting_phospholipid_levels_in_small_VLDL+NHGRI-EBI_GWAS_catalog+rs429358,Fasting_phospholipid_levels_in_very_small_VLDL+NHGRI-EBI_GWAS_catalog+rs429358,Fasting_polyunsaturated_fatty_acids+NHGRI-EBI_GWAS_catalog+rs429358,Fasting_remnant_cholesterol+NHGRI-EBI_GWAS_catalog+rs429358,Fasting_saturated_fatty_acids+NHGRI-EBI_GWAS_catalog+rs429358,Fasting_serum_total_cholesterol+NHGRI-EBI_GWAS_catalog+rs429358,Fasting_small_LDL_particle_concentration+NHGRI-EBI_GWAS_catalog+rs429358,Fasting_small_VLDL_particle_concentration+NHGRI-EBI_GWAS_catalog+rs429358,Fasting_total_cholesterol_in_IDL+NHGRI-EBI_GWAS_catalog+rs429358,Fasting_total_cholesterol_in_large_LDL+NHGRI-EBI_GWAS_catalog+rs429358,Fasting_total_cholesterol_in_LDL+NHGRI-EBI_GWAS_catalog+rs429358,Fasting_total_cholesterol_in_medium_LDL+NHGRI-EBI_GWAS_catalog+rs429358,Fasting_total_cholesterol_in_medium_VLDL+NHGRI-EBI_GWAS_catalog+rs429358,Fasting_total_cholesterol_in_small_LDL+NHGRI-EBI_GWAS_catalog+rs429358,Fasting_total_cholesterol_in_small_VLDL+NHGRI-EBI_GWAS_catalog+rs429358,Fasting_total_cholesterol_in_very_small_VLDL+NHGRI-EBI_GWAS_catalog+rs429358,Fasting_total_cholesterol_in_VLDL+NHGRI-EBI_GWAS_catalog+rs429358,Fasting_total_fatty_acids+NHGRI-EBI_GWAS_catalog+rs429358,Fasting_total_lipids_in_IDL+NHGRI-EBI_GWAS_catalog+rs429358,Fasting_total_lipids_in_large_LDL+NHGRI-EBI_GWAS_catalog+rs429358,Fasting_total_lipids_in_medium_LDL+NHGRI-EBI_GWAS_catalog+rs429358,Fasting_total_lipids_in_medium_VLDL+NHGRI-EBI_GWAS_catalog+rs429358,Fasting_total_lipids_in_small_LDL+NHGRI-EBI_GWAS_catalog+rs429358,Fasting_total_lipids_in_small_VLDL+NHGRI-EBI_GWAS_catalog+rs429358,Fasting_total_lipids_in_very_small_VLDL+NHGRI-EBI_GWAS_catalog+rs429358,Fasting_triglycerides_in_LDL+NHGRI-EBI_GWAS_catalog+rs429358,Fasting_triglycerides_levels_in_IDL+NHGRI-EBI_GWAS_catalog+rs429358,Fasting_triglycerides_levels_in_large_LDL+NHGRI-EBI_GWAS_catalog+rs429358,Fasting_triglycerides_levels_in_medium_LDL+NHGRI-EBI_GWAS_catalog+rs429358,Fasting_triglycerides_levels_in_small_LDL+NHGRI-EBI_GWAS_catalog+rs429358,Fasting_triglycerides_levels_in_very_large_HDL+NHGRI-EBI_GWAS_catalog+rs429358,Fasting_very_small_VLDL_particle_concentration+NHGRI-EBI_GWAS_catalog+rs429358,F-carbohydrate_liking_derived_food-liking_factor+NHGRI-EBI_GWAS_catalog+rs429358,F-dairy_liking_derived_food-liking_factor+NHGRI-EBI_GWAS_catalog+rs429358,F-fatty_food_liking_derived_food-liking_factor+NHGRI-EBI_GWAS_catalog+rs429358,F-meat_liking_derived_food-liking_factor+NHGRI-EBI_GWAS_catalog+rs429358,Forkhead_box_protein_O1A_level_in_Chronic_kidney_disease_with_hypertension_and_no_diabetes_22055_31+NHGRI-EBI_GWAS_catalog+rs429358,Free_cholesterol_to_total_lipids_in_large_VLDL_percentage_UKB_data_field_23592+NHGRI-EBI_GWAS_catalog+rs429358,Free_cholesterol_to_total_lipids_ratio_in_large_VLDL+NHGRI-EBI_GWAS_catalog+rs429358,F-savour/caloric_food_liking_derived_food-liking_factor+NHGRI-EBI_GWAS_catalog+rs429358,F-seafood_liking_derived_food-liking_factor+NHGRI-EBI_GWAS_catalog+rs429358,HDL_cholesterol+NHGRI-EBI_GWAS_catalog+rs429358,HDL_cholesterol+NHGRI-EBI_GWAS_catalog+rs429358,HDL_cholesterol_levels+NHGRI-EBI_GWAS_catalog+rs429358,HDL_cholesterol_levels_x_short_total_sleep_time_interaction_2df_test+NHGRI-EBI_GWAS_catalog+rs429358,Hemoglobin_subunit_theta-1_level_in_Chronic_kidney_disease_with_hypertension_and_no_diabetes_7965_25+NHGRI-EBI_GWAS_catalog+rs429358,Heparan_sulfate_glucosamine_3-O-sulfotransferase_5_levels+NHGRI-EBI_GWAS_catalog+rs429358,High_density_lipoprotein_cholesterol_levels+NHGRI-EBI_GWAS_catalog+rs429358,High_density_lipoprotein_cholesterol_levels+NHGRI-EBI_GWAS_catalog+rs429358,High_density_lipoprotein_cholesterol_levels+NHGRI-EBI_GWAS_catalog+rs429358,High_density_lipoprotein_cholesterol_levels+NHGRI-EBI_GWAS_catalog+rs429358,High-density_lipoprotein_levels_MTAG+NHGRI-EBI_GWAS_catalog+rs429358,High-sensitivity_C-reactive_protein_levels_in_HIV_infection+NHGRI-EBI_GWAS_catalog+rs429358,Hip_circumference_aged_64-69_years+NHGRI-EBI_GWAS_catalog+rs429358,Hip_fracture+NHGRI-EBI_GWAS_catalog+rs429358,Hippocampal_volume+NHGRI-EBI_GWAS_catalog+rs429358,Hippocampal_volume+NHGRI-EBI_GWAS_catalog+rs429358,Hippocampal_volume+NHGRI-EBI_GWAS_catalog+rs429358,Hippocampus_volume_change_rate_x_age_interaction_2df+NHGRI-EBI_GWAS_catalog+rs429358,Hippocampus_volume_change_rate_x_age_interaction_2df+NHGRI-EBI_GWAS_catalog+rs429358,Hyperopia+NHGRI-EBI_GWAS_catalog+rs429358,Inactive_gamma-glutamyltranspeptidase_2_levels+NHGRI-EBI_GWAS_catalog+rs429358,Information_processing_speed_symbol_digit_substitution+NHGRI-EBI_GWAS_catalog+rs429358,INSOMNIA+NHGRI-EBI_GWAS_catalog+rs429358,INSOMNIA+NHGRI-EBI_GWAS_catalog+rs429358,Integral_membrane_protein_2B_levels+NHGRI-EBI_GWAS_catalog+rs429358,Intelligence+NHGRI-EBI_GWAS_catalog+rs429358,Killer_cell_immunoglobulin-like_receptor_2DL5A_levels_KIR2DL5A.8000.17.3+NHGRI-EBI_GWAS_catalog+rs429358,Kinetochore_protein_Spc25_level_in_Chronic_kidney_disease_with_hypertension_and_no_diabetes_22782_80+NHGRI-EBI_GWAS_catalog+rs429358,Lamb_consumption+NHGRI-EBI_GWAS_catalog+rs429358,Lamb_liking+NHGRI-EBI_GWAS_catalog+rs429358,Late-onset_Alzheimer's_disease+NHGRI-EBI_GWAS_catalog+rs429358,Leucine-rich_repeat_neuronal_protein_1_level_in_Chronic_kidney_disease_with_hypertension_and_no_diabetes_11293_14+NHGRI-EBI_GWAS_catalog+rs429358,Leucine-rich_repeat_neuronal_protein_1_levels+NHGRI-EBI_GWAS_catalog+rs429358,Leucine-rich_repeat_neuronal_protein_1_levels_LRRN1.11293.14.3+NHGRI-EBI_GWAS_catalog+rs429358,Lewy_body_disease+NHGRI-EBI_GWAS_catalog+rs429358,Lewy_body_disease+NHGRI-EBI_GWAS_catalog+rs429358,Liver_enzyme_levels__alanine_transaminase_+NHGRI-EBI_GWAS_catalog+rs429358,Liver_enzyme_levels__alkaline_phosphatase_+NHGRI-EBI_GWAS_catalog+rs429358,Liver_fat_content_MRI_proton_density_fat_fraction_measure+NHGRI-EBI_GWAS_catalog+rs429358,Liver_liking+NHGRI-EBI_GWAS_catalog+rs429358,Liver_proton_density_fat_fraction+NHGRI-EBI_GWAS_catalog+rs429358,Logical_memory_delayed_recall+NHGRI-EBI_GWAS_catalog+rs429358,Logical_memory_immediate_recall+NHGRI-EBI_GWAS_catalog+rs429358,Longevity_100_years_and_older+NHGRI-EBI_GWAS_catalog+rs429358,Longevity_age_more_than90th_survival_percentile+NHGRI-EBI_GWAS_catalog+rs429358,Longevity_age_more_than90th_survival_percentile+NHGRI-EBI_GWAS_catalog+rs429358,Longevity_age_more_than99th_survival_percentile+NHGRI-EBI_GWAS_catalog+rs429358,Longevity_age_more_than99th_survival_percentile+NHGRI-EBI_GWAS_catalog+rs429358,Low_density_lipoprotein_cholesterol_levels+NHGRI-EBI_GWAS_catalog+rs429358,Low_density_lipoprotein_cholesterol_levels+NHGRI-EBI_GWAS_catalog+rs429358,Low_density_lipoprotein_cholesterol_levels+NHGRI-EBI_GWAS_catalog+rs429358,Low_high_density_lipoprotein_cholesterol_levels+NHGRI-EBI_GWAS_catalog+rs429358,Lysophosphatidylcholine_20:0_[sn2]_levels+NHGRI-EBI_GWAS_catalog+rs429358,Lysophosphatidylcholine_20:1_[sn1]_levels+NHGRI-EBI_GWAS_catalog+rs429358,Mean_reticulocyte_volume+NHGRI-EBI_GWAS_catalog+rs429358,Mean_spheric_corpuscular_volume+NHGRI-EBI_GWAS_catalog+rs429358,Meat-related_diet+NHGRI-EBI_GWAS_catalog+rs429358,Meat-related_diet+NHGRI-EBI_GWAS_catalog+rs429358,Medication_use_for_hyperlipidemia_number_of_purchases+NHGRI-EBI_GWAS_catalog+rs429358,Mental_health_study_participation_completed_survey+NHGRI-EBI_GWAS_catalog+rs429358,Moderate_to_vigorous_physical_activity_levels+NHGRI-EBI_GWAS_catalog+rs429358,Mortality+NHGRI-EBI_GWAS_catalog+rs429358,Myocardial_infarction+NHGRI-EBI_GWAS_catalog+rs429358,Neuritic_plaque+NHGRI-EBI_GWAS_catalog+rs429358,Neuritic_plaque+NHGRI-EBI_GWAS_catalog+rs429358,Neuritic_plaques_or_cerebral_amyloid_angiopathy__pleiotropy_+NHGRI-EBI_GWAS_catalog+rs429358,Neuritic_plaques_or_neurofibrillary_tangles__pleiotropy_+NHGRI-EBI_GWAS_catalog+rs429358,Neurofibrillary_tangles+NHGRI-EBI_GWAS_catalog+rs429358,Neurofibrillary_tangles+NHGRI-EBI_GWAS_catalog+rs429358,Neurofibrillary_tangles+NHGRI-EBI_GWAS_catalog+rs429358,Neurofibrillary_tangles_or_cerebral_amyloid_angiopathy_pleiotropy+NHGRI-EBI_GWAS_catalog+rs429358,Neurofilament_light_polypeptide_levels+NHGRI-EBI_GWAS_catalog+rs429358,Neuropathologic_traits_pleiotropy+NHGRI-EBI_GWAS_catalog+rs429358,Neutrophil_collagenase_levels+NHGRI-EBI_GWAS_catalog+rs429358,Neutrophil_collagenase_levels+NHGRI-EBI_GWAS_catalog+rs429358,Node-level_brain_connectivity_multivariate_analysis+NHGRI-EBI_GWAS_catalog+rs429358,Nonalcoholic_fatty_liver_disease+NHGRI-EBI_GWAS_catalog+rs429358,Nonalcoholic_fatty_liver_disease+NHGRI-EBI_GWAS_catalog+rs429358,Nonalcoholic_fatty_liver_disease+NHGRI-EBI_GWAS_catalog+rs429358,Nuclear_receptor-binding_protein_levels_NRBP1.12616.45.3+NHGRI-EBI_GWAS_catalog+rs429358,Nucleosome-remodeling_factor_subunit_BPTF_levels+NHGRI-EBI_GWAS_catalog+rs429358,Parental_lifespan+NHGRI-EBI_GWAS_catalog+rs429358,Parental_lifespan+NHGRI-EBI_GWAS_catalog+rs429358,Parental_longevity_both_parents_in_top_10percent+NHGRI-EBI_GWAS_catalog+rs429358,Parental_longevity__combined_parental_age_at_death_+NHGRI-EBI_GWAS_catalog+rs429358,Parental_longevity_combined_parental_attained_age__Martingale_residuals+NHGRI-EBI_GWAS_catalog+rs429358,Parental_longevity_father's_age_at_death+NHGRI-EBI_GWAS_catalog+rs429358,Parental_longevity_father's_attained_age+NHGRI-EBI_GWAS_catalog+rs429358,Parental_longevity_mother's_age_at_death+NHGRI-EBI_GWAS_catalog+rs429358,Parental_longevity_mother's_age_at_death_or_mother's_attained_age+NHGRI-EBI_GWAS_catalog+rs429358,Parental_longevity_mother's_attained_age+NHGRI-EBI_GWAS_catalog+rs429358,Parkinson's_disease__age_of_onset_+NHGRI-EBI_GWAS_catalog+rs429358,Parkinson's_disease_progression_cognitive+NHGRI-EBI_GWAS_catalog+rs429358,Parkinson's_disease_progression_composite+NHGRI-EBI_GWAS_catalog+rs429358,PDZK1-interacting_protein_1_levels_PDZK1IP1.8260.13.3+NHGRI-EBI_GWAS_catalog+rs429358,Percent_liver_fat+NHGRI-EBI_GWAS_catalog+rs429358,PH_and_SEC7_domain-containing_protein_1_levels+NHGRI-EBI_GWAS_catalog+rs429358,PH_and_SEC7_domain-containing_protein_1_levels_PSD.13055.53.3+NHGRI-EBI_GWAS_catalog+rs429358,Phospholipids_to_total_lipids_in_large_LDL_percentage_UKB_data_field_23614+NHGRI-EBI_GWAS_catalog+rs429358,Phospholipids_to_total_lipids_in_very_large_VLDL_percentage_UKB_data_field_23584+NHGRI-EBI_GWAS_catalog+rs429358,Phospholipids_to_total_lipids_ratio_in_large_LDL+NHGRI-EBI_GWAS_catalog+rs429358,Phospholipids_to_total_lipids_ratio_in_small_LDL+NHGRI-EBI_GWAS_catalog+rs429358,Phospholipids_to_total_lipids_ratio_in_very_large_VLDL+NHGRI-EBI_GWAS_catalog+rs429358,Plasma_amyloid_beta_peptide_concentration_ABx-40/ABx-42_ratio+NHGRI-EBI_GWAS_catalog+rs429358,Plasma_amyloid_beta_peptide_concentrations__ABx-42_+NHGRI-EBI_GWAS_catalog+rs429358,Plasma_p-tau181_levels+NHGRI-EBI_GWAS_catalog+rs429358,Platelet-activating_factor_acetylhydrolase_levels+NHGRI-EBI_GWAS_catalog+rs429358,Platelet_Count+NHGRI-EBI_GWAS_catalog+rs429358,Platelet_Count+NHGRI-EBI_GWAS_catalog+rs429358,Plateletcrit+NHGRI-EBI_GWAS_catalog+rs429358,Postprandial_apolipoprotein_B+NHGRI-EBI_GWAS_catalog+rs429358,Postprandial_cholesterol_esters_in_chylomicrons_and_extremely_large_VLDL+NHGRI-EBI_GWAS_catalog+rs429358,Postprandial_cholesterol_esters_in_IDL+NHGRI-EBI_GWAS_catalog+rs429358,Postprandial_cholesterol_esters_in_large_LDL+NHGRI-EBI_GWAS_catalog+rs429358,Postprandial_cholesterol_esters_in_medium_HDL+NHGRI-EBI_GWAS_catalog+rs429358,Postprandial_cholesterol_esters_in_medium_LDL+NHGRI-EBI_GWAS_catalog+rs429358,Postprandial_cholesterol_esters_in_medium_VLDL+NHGRI-EBI_GWAS_catalog+rs429358,Postprandial_cholesterol_esters_in_small_LDL+NHGRI-EBI_GWAS_catalog+rs429358,Postprandial_cholesterol_esters_in_small_VLDL+NHGRI-EBI_GWAS_catalog+rs429358,Postprandial_cholesterol_esters_in_very_small_VLDL+NHGRI-EBI_GWAS_catalog+rs429358,Postprandial_esterified_cholesterol+NHGRI-EBI_GWAS_catalog+rs429358,Postprandial_free_cholesterol+NHGRI-EBI_GWAS_catalog+rs429358,Postprandial_free_cholesterol_in_IDL+NHGRI-EBI_GWAS_catalog+rs429358,Postprandial_free_cholesterol_in_large_LDL+NHGRI-EBI_GWAS_catalog+rs429358,Postprandial_free_cholesterol_in_medium_HDL+NHGRI-EBI_GWAS_catalog+rs429358,Postprandial_free_cholesterol_in_medium_LDL+NHGRI-EBI_GWAS_catalog+rs429358,Postprandial_free_cholesterol_in_small_LDL+NHGRI-EBI_GWAS_catalog+rs429358,Postprandial_free_cholesterol_in_small_VLDL+NHGRI-EBI_GWAS_catalog+rs429358,Postprandial_free_cholesterol_in_very_small_VLDL+NHGRI-EBI_GWAS_catalog+rs429358,Postprandial_IDL_particle_concentration+NHGRI-EBI_GWAS_catalog+rs429358,Postprandial_large_LDL_particle_concentration+NHGRI-EBI_GWAS_catalog+rs429358,Postprandial_linoleic_acid_18:2+NHGRI-EBI_GWAS_catalog+rs429358,Postprandial_medium_HDL_particle_concentration+NHGRI-EBI_GWAS_catalog+rs429358,Postprandial_medium_LDL_particle_concentration+NHGRI-EBI_GWAS_catalog+rs429358,Postprandial_monounsaturated_fatty_acids_16:1__18:1+NHGRI-EBI_GWAS_catalog+rs429358,Postprandial_omega-6_fatty_acids+NHGRI-EBI_GWAS_catalog+rs429358,Postprandial_phospholipid_levels_in_IDL+NHGRI-EBI_GWAS_catalog+rs429358,Postprandial_phospholipid_levels_in_large_LDL+NHGRI-EBI_GWAS_catalog+rs429358,Postprandial_phospholipid_levels_in_medium_LDL+NHGRI-EBI_GWAS_catalog+rs429358,Postprandial_phospholipid_levels_in_medium_VLDL+NHGRI-EBI_GWAS_catalog+rs429358,Postprandial_phospholipid_levels_in_small_HDL+NHGRI-EBI_GWAS_catalog+rs429358,Postprandial_phospholipid_levels_in_small_LDL+NHGRI-EBI_GWAS_catalog+rs429358,Postprandial_phospholipid_levels_in_small_VLDL+NHGRI-EBI_GWAS_catalog+rs429358,Postprandial_phospholipid_levels_in_very_small_VLDL+NHGRI-EBI_GWAS_catalog+rs429358,Postprandial_polyunsaturated_fatty_acids+NHGRI-EBI_GWAS_catalog+rs429358,Postprandial_remnant_cholesterol+NHGRI-EBI_GWAS_catalog+rs429358,Postprandial_saturated_fatty_acids+NHGRI-EBI_GWAS_catalog+rs429358,Postprandial_serum_total_cholesterol+NHGRI-EBI_GWAS_catalog+rs429358,Postprandial_small_LDL_particle_concentration+NHGRI-EBI_GWAS_catalog+rs429358,Postprandial_small_VLDL_particle_concentration+NHGRI-EBI_GWAS_catalog+rs429358,Postprandial_total_cholesterol_in_IDL+NHGRI-EBI_GWAS_catalog+rs429358,Postprandial_total_cholesterol_in_large_LDL+NHGRI-EBI_GWAS_catalog+rs429358,Postprandial_total_cholesterol_in_LDL+NHGRI-EBI_GWAS_catalog+rs429358,Postprandial_total_cholesterol_in_medium_HDL+NHGRI-EBI_GWAS_catalog+rs429358,Postprandial_total_cholesterol_in_medium_LDL+NHGRI-EBI_GWAS_catalog+rs429358,Postprandial_total_cholesterol_in_medium_VLDL+NHGRI-EBI_GWAS_catalog+rs429358,Postprandial_total_cholesterol_in_small_LDL+NHGRI-EBI_GWAS_catalog+rs429358,Postprandial_total_cholesterol_in_small_VLDL+NHGRI-EBI_GWAS_catalog+rs429358,Postprandial_total_cholesterol_in_very_small_VLDL+NHGRI-EBI_GWAS_catalog+rs429358,Postprandial_total_cholesterol_in_VLDL+NHGRI-EBI_GWAS_catalog+rs429358,Postprandial_total_fatty_acids+NHGRI-EBI_GWAS_catalog+rs429358,Postprandial_total_lipids_in_IDL+NHGRI-EBI_GWAS_catalog+rs429358,Postprandial_total_lipids_in_large_LDL+NHGRI-EBI_GWAS_catalog+rs429358,Postprandial_total_lipids_in_medium_HDL+NHGRI-EBI_GWAS_catalog+rs429358,Postprandial_total_lipids_in_medium_LDL+NHGRI-EBI_GWAS_catalog+rs429358,Postprandial_total_lipids_in_small_LDL+NHGRI-EBI_GWAS_catalog+rs429358,Postprandial_total_lipids_in_small_VLDL+NHGRI-EBI_GWAS_catalog+rs429358,Postprandial_total_lipids_in_very_small_VLDL+NHGRI-EBI_GWAS_catalog+rs429358,Postprandial_triglycerides_in_LDL+NHGRI-EBI_GWAS_catalog+rs429358,Postprandial_triglycerides_levels_in_IDL+NHGRI-EBI_GWAS_catalog+rs429358,Postprandial_triglycerides_levels_in_large_LDL+NHGRI-EBI_GWAS_catalog+rs429358,Postprandial_triglycerides_levels_in_medium_LDL+NHGRI-EBI_GWAS_catalog+rs429358,Postprandial_triglycerides_levels_in_small_LDL+NHGRI-EBI_GWAS_catalog+rs429358,Postprandial_triglycerides_levels_in_very_large_HDL+NHGRI-EBI_GWAS_catalog+rs429358,Postprandial_very_small_VLDL_particle_concentration+NHGRI-EBI_GWAS_catalog+rs429358,Pregnancy-specific_beta-1-glycoprotein_5_levels+NHGRI-EBI_GWAS_catalog+rs429358,Pre-miRNA_5'-monophosphate_methyltransferase_level_in_Chronic_kidney_disease_with_hypertension_and_no_diabetes_21115_48+NHGRI-EBI_GWAS_catalog+rs429358,Proteasome_subunit_beta_type-10_level_in_Chronic_kidney_disease_with_hypertension_and_no_diabetes_21861_8+NHGRI-EBI_GWAS_catalog+rs429358,Protein_CEI_levels_C5orf38.6378.2.3+NHGRI-EBI_GWAS_catalog+rs429358,Red_cell_distribution_width+NHGRI-EBI_GWAS_catalog+rs429358,Red_cell_distribution_width+NHGRI-EBI_GWAS_catalog+rs429358,Red_meat_liking+NHGRI-EBI_GWAS_catalog+rs429358,Refractive_error+NHGRI-EBI_GWAS_catalog+rs429358,Regulator_of_G-protein_signaling_7_levels+NHGRI-EBI_GWAS_catalog+rs429358,Relative_carbohydrate_intake+NHGRI-EBI_GWAS_catalog+rs429358,Relative_sugar_intake+NHGRI-EBI_GWAS_catalog+rs429358,Roast_chicken_liking+NHGRI-EBI_GWAS_catalog+rs429358,Selenoprotein_S_levels_VIMP.11286.78.3+NHGRI-EBI_GWAS_catalog+rs429358,Serum_25-Hydroxyvitamin_D_levels+NHGRI-EBI_GWAS_catalog+rs429358,Serum_C-reactive_protein_concentration+NHGRI-EBI_GWAS_catalog+rs429358,Serum_creatinine_levels+NHGRI-EBI_GWAS_catalog+rs429358,Serum_levels_of_protein_AIMP1+NHGRI-EBI_GWAS_catalog+rs429358,Serum_levels_of_protein_APOB+NHGRI-EBI_GWAS_catalog+rs429358,Serum_levels_of_protein_BIRC2+NHGRI-EBI_GWAS_catalog+rs429358,Serum_levels_of_protein_C5orf38+NHGRI-EBI_GWAS_catalog+rs429358,Serum_levels_of_protein_CKAP2+NHGRI-EBI_GWAS_catalog+rs429358,Serum_levels_of_protein_CPE+NHGRI-EBI_GWAS_catalog+rs429358,Serum_levels_of_protein_CRP+NHGRI-EBI_GWAS_catalog+rs429358,Serum_levels_of_protein_CTF1+NHGRI-EBI_GWAS_catalog+rs429358,Serum_levels_of_protein_IRF6+NHGRI-EBI_GWAS_catalog+rs429358,Serum_levels_of_protein_MSN+NHGRI-EBI_GWAS_catalog+rs429358,Serum_levels_of_protein_NDE1+NHGRI-EBI_GWAS_catalog+rs429358,Serum_levels_of_protein_PLA2G7+NHGRI-EBI_GWAS_catalog+rs429358,Serum_levels_of_protein_PSD+NHGRI-EBI_GWAS_catalog+rs429358,Serum_levels_of_protein_PSME1+NHGRI-EBI_GWAS_catalog+rs429358,Serum_levels_of_protein_RALA+NHGRI-EBI_GWAS_catalog+rs429358,Serum_levels_of_protein_SNRPF+NHGRI-EBI_GWAS_catalog+rs429358,Serum_levels_of_protein_YWHAE+NHGRI-EBI_GWAS_catalog+rs429358,Serum_type_1_collagen_metabolite_levels+NHGRI-EBI_GWAS_catalog+rs429358,Serum_uric_acid_levels+NHGRI-EBI_GWAS_catalog+rs429358,Small_nuclear_ribonucleoprotein_F_levels+NHGRI-EBI_GWAS_catalog+rs429358,Spherical_equivalent+NHGRI-EBI_GWAS_catalog+rs429358,Stromal_interaction_molecule_1_levels_STIM1.9271.101.3+NHGRI-EBI_GWAS_catalog+rs429358,Stromelysin-1_levels+NHGRI-EBI_GWAS_catalog+rs429358,Sulfatide_d18:1/24:0OH_levels_levels+NHGRI-EBI_GWAS_catalog+rs429358,Superior_frontal_cortical_thickness+NHGRI-EBI_GWAS_catalog+rs429358,Surfeit_locus_protein_1_levels+NHGRI-EBI_GWAS_catalog+rs429358,Total_brain_volume_change_rate_x_age_interaction_2df+NHGRI-EBI_GWAS_catalog+rs429358,Total_cholesterol_levels+NHGRI-EBI_GWAS_catalog+rs429358,Total_cholesterol_levels+NHGRI-EBI_GWAS_catalog+rs429358,Total_cholesterol_levels+NHGRI-EBI_GWAS_catalog+rs429358,Total_Lysophosphatidylethanolamine_levels+NHGRI-EBI_GWAS_catalog+rs429358,Transmembrane_and_coiled-coil_domains_protein_3_level_in_Chronic_kidney_disease_with_hypertension_and_no_diabetes_8922_4+NHGRI-EBI_GWAS_catalog+rs429358,Transmembrane_and_coiled-coil_domains_protein_3_levels+NHGRI-EBI_GWAS_catalog+rs429358,Triglyceride_levels_in_large_LDL+NHGRI-EBI_GWAS_catalog+rs429358,Triglyceride_levels_in_LDL+NHGRI-EBI_GWAS_catalog+rs429358,Triglyceride_levels_in_medium_LDL+NHGRI-EBI_GWAS_catalog+rs429358,Triglycerides+NHGRI-EBI_GWAS_catalog+rs429358,Triglycerides+NHGRI-EBI_GWAS_catalog+rs429358,Triglycerides+NHGRI-EBI_GWAS_catalog+rs429358,T
HF	iglycerides_in_large_LDL_UKB_data_field_23536+NHGRI-EBI_GWAS_catalog+rs429358,Triglycerides_in_LDL_UKB_data_field_23409+NHGRI-EBI_GWAS_catalog+rs429358,Triglycerides_in_medium_LDL_UKB_data_field_23543+NHGRI-EBI_GWAS_catalog+rs429358,Triglycerides_to_total_lipids_in_large_VLDL_percentage_UKB_data_field_23593+NHGRI-EBI_GWAS_catalog+rs429358,Triglycerides_to_total_lipids_ratio_in_large_VLDL+NHGRI-EBI_GWAS_catalog+rs429358,tRNA_guanine-N7--methyltransferase_levels+NHGRI-EBI_GWAS_catalog+rs429358,Tubulin-specific_chaperone_A_level_in_Chronic_kidney_disease_with_hypertension_and_no_diabetes_12501_10+NHGRI-EBI_GWAS_catalog+rs429358,Tubulin-specific_chaperone_A_levels+NHGRI-EBI_GWAS_catalog+rs429358,Tubulin-specific_chaperone_A_levels_TBCA.12501.10.3+NHGRI-EBI_GWAS_catalog+rs429358,Tumor_protein_p53-inducible_protein_11_level_in_Chronic_kidney_disease_with_hypertension_and_no_diabetes_13022_20+NHGRI-EBI_GWAS_catalog+rs429358,Tumor_protein_p53-inducible_protein_11_levels+NHGRI-EBI_GWAS_catalog+rs429358,Type_2_diabetes+NHGRI-EBI_GWAS_catalog+rs429358,Type_2_diabetes+NHGRI-EBI_GWAS_catalog+rs429358,Type_2_diabetes+NHGRI-EBI_GWAS_catalog+rs429358,Type_2_diabetes+NHGRI-EBI_GWAS_catalog+rs429358,Vacuolar_protein_sorting-associated_protein_29_levels+NHGRI-EBI_GWAS_catalog+rs429358,Vertex-wise_cortical_thickness+NHGRI-EBI_GWAS_catalog+rs429358,Vigorous_physical_activity+NHGRI-EBI_GWAS_catalog+rs429358,Waist_circumference_aged_64-69_years+NHGRI-EBI_GWAS_catalog+rs429358,Waist-hip_index+NHGRI-EBI_GWAS_catalog+rs429358,Waist-hip_ratio_aged_64-69_years+NHGRI-EBI_GWAS_catalog+rs429358,Waist-hip_ratio+NHGRI-EBI_GWAS_catalog+rs429358,Waist-hip_ratio+NHGRI-EBI_GWAS_catalog+rs429358,Waist-to-hip_ratio_adjusted_for_BMI+NHGRI-EBI_GWAS_catalog+rs429358,Waist-to-hip_ratio_adjusted_for_BMI+NHGRI-EBI_GWAS_catalog+rs429358,White_matter_hyperintensities+NHGRI-EBI_GWAS_catalog+rs429358,White_matter_hyperintensity_volume_adjusted_for_hypertension+NHGRI-EBI_GWAS_catalog+rs429358,White_matter_hyperintensity_volume_adjusted_for_hypertension+NHGRI-EBI_GWAS_catalog+rs429358,White_matter_hyperintensity_volume+NHGRI-EBI_GWAS_catalog+rs429358,Whole_brain_free_water_diffusion_multivariate_analysis+NHGRI-EBI_GWAS_catalog+rs429358,Whole_brain_restricted_directional_diffusion_multivariate_analysis+NHGRI-EBI_GWAS_catalog+rs429358,Whole_brain_restricted_isotropic_diffusion_multivariate_analysis+NHGRI-EBI_GWAS_catalog+rs429358	-	benign	0.0365	APOE:C130R,APOE:C156R	-	-	-	-
HF	rs429358	19:45411941-45411941	downstream_gene_variant	MODIFIER	TOMM40	ENSG00000130204	Transcript	ENST00000252487.5	protein_coding	-	-	conflicting_interpretations_of_pathogenicity,pathogenic/established_risk_allele,likely_pathogenic,drug_response,risk_factor,uncertain_significance,association,pathogenic	8.63e-05	4.554e-05	-	GO:0005741:mitochondrial_outer_membrane,GO:0005742:mitochondrial_outer_membrane_translocase_complex,GO:0006626:protein_targeting_to_mitochondrion,GO:0006811:ion_transport,GO:0008320:protein_transmembrane_transporter_activity,GO:0015288:porin_activity,GO:0016021:integral_component_of_membrane,GO:0031307:integral_component_of_mitochondrial_outer_membrane,GO:0032592:integral_component_of_mitochondrial_membrane,GO:0044267:cellular_protein_metabolic_process,GO:0046930:pore_complex,GO:0055085:transmembrane_transport	-	Alzheimer_disease_2+MIM_morbid+ENSG00000130203,APOLIPOPROTEIN_E+MIM_morbid+ENSG00000130203,HYPERCHOLESTEROLEMIA__FAMILIAL+MIM_morbid+ENSG00000130203,LIPOPROTEIN_GLOMERULOPATHY+MIM_morbid+ENSG00000130203,SEA-BLUE_HISTIOCYTE_DISEASE+MIM_morbid+ENSG00000130203,Dysbetalipoproteinemia+Orphanet+ENSG00000130203,LIPOPROTEIN_GLOMERULOPATHY+Orphanet+ENSG00000130203,NON_RARE_IN_EUROPE:_Alzheimer_disease+Orphanet+ENSG00000130203,NON_RARE_IN_EUROPE:_Dementia_with_Lewy_body+Orphanet+ENSG00000130203,NON_RARE_IN_EUROPE:_Heterozygous_familial_hypercholesterolemia+Orphanet+ENSG00000130203,Sea-blue_histiocytosis+Orphanet+ENSG00000130203,Alzheimer_disease_2+ClinVar+rs429358,Alzheimer_disease_3__protection_against__due_to_APOE3-Christchurch+ClinVar+rs429358,ALZHEIMER_DISEASE_4+ClinVar+rs429358,ALZHEIMER_DISEASE+ClinVar+rs429358,APOE3_ISOFORM+ClinVar+rs429358,APOE4_-_-FREIBURG+ClinVar+rs429358,APOE5_VARIANT+ClinVar+rs429358,ClinVar:_phenotype_not_specified+ClinVar+rs429358,Familial_hypercholesterolemia+ClinVar+rs429358,Familial_type_3_hyperlipoproteinemia+ClinVar+rs429358,Familial_type_3_hyperlipoproteinemia+ClinVar+rs429358,LIPOPROTEIN_GLOMERULOPATHY+ClinVar+rs429358,Primary_degenerative_dementia_of_the_Alzheimer_type__presenile_onset+ClinVar+rs429358,Warfarin_response+ClinVar+rs429358,1-stearoyl-2-linoleoyl-GPE_18:0/18:2_levels+NHGRI-EBI_GWAS_catalog+rs429358,3-hydroxybutyrate_levels_UKB_data_field_23474+NHGRI-EBI_GWAS_catalog+rs429358,3-Hydroxybutyrate_levels+NHGRI-EBI_GWAS_catalog+rs429358,Abdominal_aortic_aneurysm+NHGRI-EBI_GWAS_catalog+rs429358,Acceptance_of_an_invitation_to_participate_in_a_mental_health_questionnaire+NHGRI-EBI_GWAS_catalog+rs429358,Adhesion_G-protein_coupled_receptor_F1_levels_ADGRF1.11243.90.3+NHGRI-EBI_GWAS_catalog+rs429358,ADP-ribosylation_factor-like_protein_1_levels_ARL1.12392.30.3+NHGRI-EBI_GWAS_catalog+rs429358,ADP-ribosylation_factor-like_protein_1_levels+NHGRI-EBI_GWAS_catalog+rs429358,ADP-ribosylation_factor-like_protein_2_level_in_Chronic_kidney_disease_with_hypertension_and_no_diabetes_12587_65+NHGRI-EBI_GWAS_catalog+rs429358,Adult_body_size+NHGRI-EBI_GWAS_catalog+rs429358,Adult_onset_asthma_or_type_2_diabetes+NHGRI-EBI_GWAS_catalog+rs429358,Advanced_age_related_macular_degeneration+NHGRI-EBI_GWAS_catalog+rs429358,Age_of_onset_of_parkinson_disease+NHGRI-EBI_GWAS_catalog+rs429358,Age-related_cognitive_decline_memory_slope_of_z-scores+NHGRI-EBI_GWAS_catalog+rs429358,Age-related_macular_degeneration_or_COVID-19_critical_illness_MTAG+NHGRI-EBI_GWAS_catalog+rs429358,Age-related_macular_degeneration_or_COVID-19_hospitalization_MTAG+NHGRI-EBI_GWAS_catalog+rs429358,Age-related_macular_degeneration_or_COVID-19_infection_MTAG+NHGRI-EBI_GWAS_catalog+rs429358,Aging_traits_healthspan__parental_lifespan_or_longevity_multivariate_analysis+NHGRI-EBI_GWAS_catalog+rs429358,Alanine_aminotransferase_levels+NHGRI-EBI_GWAS_catalog+rs429358,Alanine_aminotransferase_levels+NHGRI-EBI_GWAS_catalog+rs429358,Alpha-N-acetylneuraminide_alpha-2_8-sialyltransferase_level_in_Chronic_kidney_disease_with_hypertension_and_no_diabetes_21508_7+NHGRI-EBI_GWAS_catalog+rs429358,Alzheimer's_disease__age_of_onset_+NHGRI-EBI_GWAS_catalog+rs429358,Alzheimer's_disease_and/or_vascular_dementia_clinical_subgroup_VaD%2B+NHGRI-EBI_GWAS_catalog+rs429358,Alzheimer's_disease_biomarkers+NHGRI-EBI_GWAS_catalog+rs429358,Alzheimer's_disease_biomarkers+NHGRI-EBI_GWAS_catalog+rs429358,Alzheimer's_disease_clinical_subgroup_AD%2B+NHGRI-EBI_GWAS_catalog+rs429358,Alzheimer's_disease_clinical_subgroup_AD%2B+NHGRI-EBI_GWAS_catalog+rs429358,Alzheimer's_disease_in_hypertension-negative_individuals+NHGRI-EBI_GWAS_catalog+rs429358,Alzheimer's_disease_in_hypertension+NHGRI-EBI_GWAS_catalog+rs429358,Alzheimer's_disease_onset_at_age_over_80+NHGRI-EBI_GWAS_catalog+rs429358,Alzheimer's_disease_onset_between_ages_58_and_79+NHGRI-EBI_GWAS_catalog+rs429358,Alzheimer's_disease_or_family_history_of_Alzheimer's_disease+NHGRI-EBI_GWAS_catalog+rs429358,Alzheimer's_disease_progression_score+NHGRI-EBI_GWAS_catalog+rs429358,Alzheimer's_disease__proxy_Alzheimer's_disease_or_related_dementias+NHGRI-EBI_GWAS_catalog+rs429358,Alzheimer's_disease+NHGRI-EBI_GWAS_catalog+rs429358,Alzheimer's_disease+NHGRI-EBI_GWAS_catalog+rs429358,Alzheimer's_disease+NHGRI-EBI_GWAS_catalog+rs429358,Alzheimer's_disease+NHGRI-EBI_GWAS_catalog+rs429358,Amygdala_volume_change_rate_x_age_interaction_1df+NHGRI-EBI_GWAS_catalog+rs429358,Amygdala_volume_change_rate_x_age_interaction_2df+NHGRI-EBI_GWAS_catalog+rs429358,Amyloid_beta_positivity_in_normal_cognition+NHGRI-EBI_GWAS_catalog+rs429358,Amyloid_pathology+NHGRI-EBI_GWAS_catalog+rs429358,Amyloid_status_abnormal_vs_normal+NHGRI-EBI_GWAS_catalog+rs429358,Angina_pectoris+NHGRI-EBI_GWAS_catalog+rs429358,Apo_E_plasma_levels+NHGRI-EBI_GWAS_catalog+rs429358,Apolipoprotein_A1_levels+NHGRI-EBI_GWAS_catalog+rs429358,Apolipoprotein_B_levels+NHGRI-EBI_GWAS_catalog+rs429358,Apolipoprotein_E_isoform_E2_levels+NHGRI-EBI_GWAS_catalog+rs429358,Apolipoprotein_E_isoform_E2_levels+NHGRI-EBI_GWAS_catalog+rs429358,Apolipoprotein_E_isoform_E3_levels+NHGRI-EBI_GWAS_catalog+rs429358,Apolipoprotein_E_isoform_E3_levels+NHGRI-EBI_GWAS_catalog+rs429358,Apolipoprotein_E_isoform_E4_levels+NHGRI-EBI_GWAS_catalog+rs429358,Apolipoprotein_E_levels+NHGRI-EBI_GWAS_catalog+rs429358,Apolipoprotein_E_levels+NHGRI-EBI_GWAS_catalog+rs429358,Arginyl-tRNA--protein_transferase_1_level_in_Chronic_kidney_disease_with_hypertension_and_no_diabetes_25108_6+NHGRI-EBI_GWAS_catalog+rs429358,BBQ/grilled_meat_liking+NHGRI-EBI_GWAS_catalog+rs429358,Beef/steak_liking+NHGRI-EBI_GWAS_catalog+rs429358,Beta-soluble_NSF_attachment_protein_levels_NAPB.12655.30.3+NHGRI-EBI_GWAS_catalog+rs429358,Blood_urea_nitrogen_levels+NHGRI-EBI_GWAS_catalog+rs429358,Body_composition_MOSTest+NHGRI-EBI_GWAS_catalog+rs429358,Body_fat_percentage_aged_64-69_years+NHGRI-EBI_GWAS_catalog+rs429358,Body_mass_index_aged_64-69_years+NHGRI-EBI_GWAS_catalog+rs429358,Body_mass_index_MTAG+NHGRI-EBI_GWAS_catalog+rs429358,Brain_imaging+NHGRI-EBI_GWAS_catalog+rs429358,Brain_imaging+NHGRI-EBI_GWAS_catalog+rs429358,Brain_morphology_MOSTest+NHGRI-EBI_GWAS_catalog+rs429358,Brain_rsFMRI_measurement_amplitude_of_low_frequency_fluctations_Net100_Node39+NHGRI-EBI_GWAS_catalog+rs429358,Brain_rsFMRI_measurement_amplitude_of_low_frequency_fluctations_Net100_Node42+NHGRI-EBI_GWAS_catalog+rs429358,Brain_rsFMRI_measurement_amplitude_of_low_frequency_fluctations_Net25_Node5+NHGRI-EBI_GWAS_catalog+rs429358,Carboxypeptidase_E_levels+NHGRI-EBI_GWAS_catalog+rs429358,Cardiotrophin-1_levels_CTF1.13732.79.3+NHGRI-EBI_GWAS_catalog+rs429358,Central_cerebrospinal_fluid_amyloid_beta_42_levels+NHGRI-EBI_GWAS_catalog+rs429358,Central_cerebrospinal_fluid_amyloid_beta_42_to_40_ratio_abnormal_vs_normal+NHGRI-EBI_GWAS_catalog+rs429358,Central_cerebrospinal_fluid_amyloid_beta_42_to_40_ratio+NHGRI-EBI_GWAS_catalog+rs429358,Ceramide_d18:2/20:0_levels+NHGRI-EBI_GWAS_catalog+rs429358,Cerebral_amyloid_angiopathy_in_APOEe4_carrier_Alzheimer's_disease+NHGRI-EBI_GWAS_catalog+rs429358,Cerebral_amyloid_angiopathy+NHGRI-EBI_GWAS_catalog+rs429358,Cerebral_amyloid_deposition__PET_imaging_+NHGRI-EBI_GWAS_catalog+rs429358,Cerebral_amyloid_deposition__PET_imaging_+NHGRI-EBI_GWAS_catalog+rs429358,Cerebral_amyloid_deposition_positivity__PET_imaging_+NHGRI-EBI_GWAS_catalog+rs429358,Cerebrospinal_AB1-42_levels_in_Alzheimer's_disease_dementia+NHGRI-EBI_GWAS_catalog+rs429358,Cerebrospinal_AB1-42_levels_in_mild_cognitive_impairment+NHGRI-EBI_GWAS_catalog+rs429358,Cerebrospinal_AB1-42_levels_in_normal_cognition+NHGRI-EBI_GWAS_catalog+rs429358,Cerebrospinal_fluid_AB1-42_levels+NHGRI-EBI_GWAS_catalog+rs429358,Cerebrospinal_fluid_amyloid_beta_42_levels_in_APOE_e4_carriers+NHGRI-EBI_GWAS_catalog+rs429358,Cerebrospinal_fluid_amyloid_beta_42_levels_in_normal_amyloid_levels+NHGRI-EBI_GWAS_catalog+rs429358,Cerebrospinal_fluid_amyloid_beta_42_levels+NHGRI-EBI_GWAS_catalog+rs429358,Cerebrospinal_fluid_p-tau_levels_in_mild_cognitive_impairment+NHGRI-EBI_GWAS_catalog+rs429358,Cerebrospinal_fluid_p-tau_levels_in_normal_amyloid_levels+NHGRI-EBI_GWAS_catalog+rs429358,Cerebrospinal_fluid_p-tau_levels+NHGRI-EBI_GWAS_catalog+rs429358,Cerebrospinal_fluid_p-tau_levels+NHGRI-EBI_GWAS_catalog+rs429358,Cerebrospinal_fluid_t-tau_levels_in_mild_cognitive_impairment+NHGRI-EBI_GWAS_catalog+rs429358,Cerebrospinal_fluid_t-tau_levels+NHGRI-EBI_GWAS_catalog+rs429358,Chicken_liking+NHGRI-EBI_GWAS_catalog+rs429358,Cholesterol_in_medium_HDL_UKB_data_field_23568+NHGRI-EBI_GWAS_catalog+rs429358,Cholesterol_levels_in_medium_HDL+NHGRI-EBI_GWAS_catalog+rs429358,Cholesteryl_ester_levels_in_medium_HDL+NHGRI-EBI_GWAS_catalog+rs429358,Cholesteryl_esters_in_medium_HDL_UKB_data_field_23569+NHGRI-EBI_GWAS_catalog+rs429358,Chronic_elevation_of_alanine_aminotransferase_cALT_levels+NHGRI-EBI_GWAS_catalog+rs429358,Cigarettes_smoked_per_day_MTAG+NHGRI-EBI_GWAS_catalog+rs429358,Cognitive_decline__age-related_+NHGRI-EBI_GWAS_catalog+rs429358,Common_executive_function+NHGRI-EBI_GWAS_catalog+rs429358,Coronary_Artery_Disease+NHGRI-EBI_GWAS_catalog+rs429358,Cortical_amyloid_beta_load+NHGRI-EBI_GWAS_catalog+rs429358,Cortical_thickness+NHGRI-EBI_GWAS_catalog+rs429358,COVID-19_severe_vs_population+NHGRI-EBI_GWAS_catalog+rs429358,COVID-19_severe_vs_tested__not_severe+NHGRI-EBI_GWAS_catalog+rs429358,C-reactive_protein_levels+NHGRI-EBI_GWAS_catalog+rs429358,C-reactive_protein_levels+NHGRI-EBI_GWAS_catalog+rs429358,C-reactive_protein_levels+NHGRI-EBI_GWAS_catalog+rs429358,C-reactive_protein+NHGRI-EBI_GWAS_catalog+rs429358,C-reactive_protein+NHGRI-EBI_GWAS_catalog+rs429358,CUB_and_zona_pellucida-like_domain-containing_protein_1_levels+NHGRI-EBI_GWAS_catalog+rs429358,Cysteine-rich_protein_1_levels+NHGRI-EBI_GWAS_catalog+rs429358,Cytidine_deaminase_level_in_Chronic_kidney_disease_with_hypertension_and_no_diabetes_18336_31+NHGRI-EBI_GWAS_catalog+rs429358,DCN1-like_protein_5_levels+NHGRI-EBI_GWAS_catalog+rs429358,Dementia+NHGRI-EBI_GWAS_catalog+rs429358,Dementia+NHGRI-EBI_GWAS_catalog+rs429358,Dementia_with_Lewy_bodies+NHGRI-EBI_GWAS_catalog+rs429358,Dementia_with_Lewy_bodies+NHGRI-EBI_GWAS_catalog+rs429358,Deoxycytidine_kinase_levels_DCK.9836.20.3+NHGRI-EBI_GWAS_catalog+rs429358,Diffuse_plaques+NHGRI-EBI_GWAS_catalog+rs429358,Dyslipidemia+NHGRI-EBI_GWAS_catalog+rs429358,Entorhinal_cortical_thickness+NHGRI-EBI_GWAS_catalog+rs429358,Epididymal-specific_lipocalin-10_levels_LCN10.13007.66.3+NHGRI-EBI_GWAS_catalog+rs429358,Epididymis-specific_alpha-mannosidase_levels_MAN2B2.9251.28.3+NHGRI-EBI_GWAS_catalog+rs429358,Estimated_glomerular_filtration_rate_creatinine+NHGRI-EBI_GWAS_catalog+rs429358,Estimated_glomerular_filtration_rate_creatinine+NHGRI-EBI_GWAS_catalog+rs429358,Estimated_glomerular_filtration_rate_cystatin_c+NHGRI-EBI_GWAS_catalog+rs429358,Estrogen_sulfotransferase_levels_SULT1E1.9878.3.3+NHGRI-EBI_GWAS_catalog+rs429358,executive_function_trail_making_test_B+NHGRI-EBI_GWAS_catalog+rs429358,Familial_combined_hyperlipidemia_defined_by_Consensus_criteria+NHGRI-EBI_GWAS_catalog+rs429358,Fasting_apolipoprotein_B+NHGRI-EBI_GWAS_catalog+rs429358,Fasting_cholesterol_esters_in_IDL+NHGRI-EBI_GWAS_catalog+rs429358,Fasting_cholesterol_esters_in_large_LDL+NHGRI-EBI_GWAS_catalog+rs429358,Fasting_cholesterol_esters_in_medium_LDL+NHGRI-EBI_GWAS_catalog+rs429358,Fasting_cholesterol_esters_in_medium_VLDL+NHGRI-EBI_GWAS_catalog+rs429358,Fasting_cholesterol_esters_in_small_LDL+NHGRI-EBI_GWAS_catalog+rs429358,Fasting_cholesterol_esters_in_small_VLDL+NHGRI-EBI_GWAS_catalog+rs429358,Fasting_cholesterol_esters_in_very_small_VLDL+NHGRI-EBI_GWAS_catalog+rs429358,Fasting_esterified_cholesterol+NHGRI-EBI_GWAS_catalog+rs429358,Fasting_free_cholesterol+NHGRI-EBI_GWAS_catalog+rs429358,Fasting_free_cholesterol_in_IDL+NHGRI-EBI_GWAS_catalog+rs429358,Fasting_free_cholesterol_in_large_LDL+NHGRI-EBI_GWAS_catalog+rs429358,Fasting_free_cholesterol_in_medium_LDL+NHGRI-EBI_GWAS_catalog+rs429358,Fasting_free_cholesterol_in_medium_VLDL+NHGRI-EBI_GWAS_catalog+rs429358,Fasting_free_cholesterol_in_small_LDL+NHGRI-EBI_GWAS_catalog+rs429358,Fasting_free_cholesterol_in_small_VLDL+NHGRI-EBI_GWAS_catalog+rs429358,Fasting_free_cholesterol_in_very_small_VLDL+NHGRI-EBI_GWAS_catalog+rs429358,Fasting_IDL_particle_concentration+NHGRI-EBI_GWAS_catalog+rs429358,Fasting_large_LDL_particle_concentration+NHGRI-EBI_GWAS_catalog+rs429358,Fasting_linoleic_acid_18:2+NHGRI-EBI_GWAS_catalog+rs429358,Fasting_medium_LDL_particle_concentration+NHGRI-EBI_GWAS_catalog+rs429358,Fasting_medium_VLDL_particle_concentration+NHGRI-EBI_GWAS_catalog+rs429358,Fasting_monounsaturated_fatty_acids_16:1__18:1+NHGRI-EBI_GWAS_catalog+rs429358,Fasting_omega-6_fatty_acids+NHGRI-EBI_GWAS_catalog+rs429358,Fasting_phospholipid_levels_in_IDL+NHGRI-EBI_GWAS_catalog+rs429358,Fasting_phospholipid_levels_in_large_LDL+NHGRI-EBI_GWAS_catalog+rs429358,Fasting_phospholipid_levels_in_medium_LDL+NHGRI-EBI_GWAS_catalog+rs429358,Fasting_phospholipid_levels_in_medium_VLDL+NHGRI-EBI_GWAS_catalog+rs429358,Fasting_phospholipid_levels_in_small_HDL+NHGRI-EBI_GWAS_catalog+rs429358,Fasting_phospholipid_levels_in_small_LDL+NHGRI-EBI_GWAS_catalog+rs429358,Fasting_phospholipid_levels_in_small_VLDL+NHGRI-EBI_GWAS_catalog+rs429358,Fasting_phospholipid_levels_in_very_small_VLDL+NHGRI-EBI_GWAS_catalog+rs429358,Fasting_polyunsaturated_fatty_acids+NHGRI-EBI_GWAS_catalog+rs429358,Fasting_remnant_cholesterol+NHGRI-EBI_GWAS_catalog+rs429358,Fasting_saturated_fatty_acids+NHGRI-EBI_GWAS_catalog+rs429358,Fasting_serum_total_cholesterol+NHGRI-EBI_GWAS_catalog+rs429358,Fasting_small_LDL_particle_concentration+NHGRI-EBI_GWAS_catalog+rs429358,Fasting_small_VLDL_particle_concentration+NHGRI-EBI_GWAS_catalog+rs429358,Fasting_total_cholesterol_in_IDL+NHGRI-EBI_GWAS_catalog+rs429358,Fasting_total_cholesterol_in_large_LDL+NHGRI-EBI_GWAS_catalog+rs429358,Fasting_total_cholesterol_in_LDL+NHGRI-EBI_GWAS_catalog+rs429358,Fasting_total_cholesterol_in_medium_LDL+NHGRI-EBI_GWAS_catalog+rs429358,Fasting_total_cholesterol_in_medium_VLDL+NHGRI-EBI_GWAS_catalog+rs429358,Fasting_total_cholesterol_in_small_LDL+NHGRI-EBI_GWAS_catalog+rs429358,Fasting_total_cholesterol_in_small_VLDL+NHGRI-EBI_GWAS_catalog+rs429358,Fasting_total_cholesterol_in_very_small_VLDL+NHGRI-EBI_GWAS_catalog+rs429358,Fasting_total_cholesterol_in_VLDL+NHGRI-EBI_GWAS_catalog+rs429358,Fasting_total_fatty_acids+NHGRI-EBI_GWAS_catalog+rs429358,Fasting_total_lipids_in_IDL+NHGRI-EBI_GWAS_catalog+rs429358,Fasting_total_lipids_in_large_LDL+NHGRI-EBI_GWAS_catalog+rs429358,Fasting_total_lipids_in_medium_LDL+NHGRI-EBI_GWAS_catalog+rs429358,Fasting_total_lipids_in_medium_VLDL+NHGRI-EBI_GWAS_catalog+rs429358,Fasting_total_lipids_in_small_LDL+NHGRI-EBI_GWAS_catalog+rs429358,Fasting_total_lipids_in_small_VLDL+NHGRI-EBI_GWAS_catalog+rs429358,Fasting_total_lipids_in_very_small_VLDL+NHGRI-EBI_GWAS_catalog+rs429358,Fasting_triglycerides_in_LDL+NHGRI-EBI_GWAS_catalog+rs429358,Fasting_triglycerides_levels_in_IDL+NHGRI-EBI_GWAS_catalog+rs429358,Fasting_triglycerides_levels_in_large_LDL+NHGRI-EBI_GWAS_catalog+rs429358,Fasting_triglycerides_levels_in_medium_LDL+NHGRI-EBI_GWAS_catalog+rs429358,Fasting_triglycerides_levels_in_small_LDL+NHGRI-EBI_GWAS_catalog+rs429358,Fasting_triglycerides_levels_in_very_large_HDL+NHGRI-EBI_GWAS_catalog+rs429358,Fasting_very_small_VLDL_particle_concentration+NHGRI-EBI_GWAS_catalog+rs429358,F-carbohydrate_liking_derived_food-liking_factor+NHGRI-EBI_GWAS_catalog+rs429358,F-dairy_liking_derived_food-liking_factor+NHGRI-EBI_GWAS_catalog+rs429358,F-fatty_food_liking_derived_food-liking_factor+NHGRI-EBI_GWAS_catalog+rs429358,F-meat_liking_derived_food-liking_factor+NHGRI-EBI_GWAS_catalog+rs429358,Forkhead_box_protein_O1A_level_in_Chronic_kidney_disease_with_hypertension_and_no_diabetes_22055_31+NHGRI-EBI_GWAS_catalog+rs429358,Free_cholesterol_to_total_lipids_in_large_VLDL_percentage_UKB_data_field_23592+NHGRI-EBI_GWAS_catalog+rs429358,Free_cholesterol_to_total_lipids_ratio_in_large_VLDL+NHGRI-EBI_GWAS_catalog+rs429358,F-savour/caloric_food_liking_derived_food-liking_factor+NHGRI-EBI_GWAS_catalog+rs429358,F-seafood_liking_derived_food-liking_factor+NHGRI-EBI_GWAS_catalog+rs429358,HDL_cholesterol+NHGRI-EBI_GWAS_catalog+rs429358,HDL_cholesterol+NHGRI-EBI_GWAS_catalog+rs429358,HDL_cholesterol_levels+NHGRI-EBI_GWAS_catalog+rs429358,HDL_cholesterol_levels+NHGRI-EBI_GWAS_catalog+rs429358,HDL_cholesterol_levels_x_short_total_sleep_time_interaction_2df_test+NHGRI-EBI_GWAS_catalog+rs429358,Hemoglobin_subunit_theta-1_level_in_Chronic_kidney_disease_with_hypertension_and_no_diabetes_7965_25+NHGRI-EBI_GWAS_catalog+rs429358,Heparan_sulfate_glucosamine_3-O-sulfotransferase_5_levels+NHGRI-EBI_GWAS_catalog+rs429358,High_density_lipoprotein_cholesterol_levels+NHGRI-EBI_GWAS_catalog+rs429358,High_density_lipoprotein_cholesterol_levels+NHGRI-EBI_GWAS_catalog+rs429358,High_density_lipoprotein_cholesterol_levels+NHGRI-EBI_GWAS_catalog+rs429358,High_density_lipoprotein_cholesterol_levels+NHGRI-EBI_GWAS_catalog+rs429358,High-density_lipoprotein_levels_MTAG+NHGRI-EBI_GWAS_catalog+rs429358,High-sensitivity_C-reactive_protein_levels_in_HIV_infection+NHGRI-EBI_GWAS_catalog+rs429358,Hip_circumference_aged_64-69_years+NHGRI-EBI_GWAS_catalog+rs429358,Hip_fracture+NHGRI-EBI_GWAS_catalog+rs429358,Hippocampal_volume+NHGRI-EBI_GWAS_catalog+rs429358,Hippocampal_volume+NHGRI-EBI_GWAS_catalog+rs429358,Hippocampal_volume+NHGRI-EBI_GWAS_catalog+rs429358,Hippocampus_volume_change_rate_x_age_interaction_2df+NHGRI-EBI_GWAS_catalog+rs429358,Hyperopia+NHGRI-EBI_GWAS_catalog+rs429358,Inactive_gamma-glutamyltranspeptidase_2_levels+NHGRI-EBI_GWAS_catalog+rs429358,Information_processing_speed_symbol_digit_substitution+NHGRI-EBI_GWAS_catalog+rs429358,INSOMNIA+NHGRI-EBI_GWAS_catalog+rs429358,INSOMNIA+NHGRI-EBI_GWAS_catalog+rs429358,INSOMNIA+NHGRI-EBI_GWAS_catalog+rs429358,Integral_membrane_protein_2B_levels+NHGRI-EBI_GWAS_catalog+rs429358,Intelligence+NHGRI-EBI_GWAS_catalog+rs429358,Killer_cell_immunoglobulin-like_receptor_2DL5A_levels_KIR2DL5A.8000.17.3+NHGRI-EBI_GWAS_catalog+rs429358,Kinetochore_protein_Spc25_level_in_Chronic_kidney_disease_with_hypertension_and_no_diabetes_22782_80+NHGRI-EBI_GWAS_catalog+rs429358,Lamb_consumption+NHGRI-EBI_GWAS_catalog+rs429358,Lamb_liking+NHGRI-EBI_GWAS_catalog+rs429358,Late-onset_Alzheimer's_disease+NHGRI-EBI_GWAS_catalog+rs429358,Leucine-rich_repeat_neuronal_protein_1_level_in_Chronic_kidney_disease_with_hypertension_and_no_diabetes_11293_14+NHGRI-EBI_GWAS_catalog+rs429358,Leucine-rich_repeat_neuronal_protein_1_levels+NHGRI-EBI_GWAS_catalog+rs429358,Leucine-rich_repeat_neuronal_protein_1_levels_LRRN1.11293.14.3+NHGRI-EBI_GWAS_catalog+rs429358,Lewy_body_disease+NHGRI-EBI_GWAS_catalog+rs429358,Lewy_body_disease+NHGRI-EBI_GWAS_catalog+rs429358,Liver_enzyme_levels__alanine_transaminase_+NHGRI-EBI_GWAS_catalog+rs429358,Liver_enzyme_levels__alkaline_phosphatase_+NHGRI-EBI_GWAS_catalog+rs429358,Liver_fat_content_MRI_proton_density_fat_fraction_measure+NHGRI-EBI_GWAS_catalog+rs429358,Liver_liking+NHGRI-EBI_GWAS_catalog+rs429358,Liver_proton_density_fat_fraction+NHGRI-EBI_GWAS_catalog+rs429358,Logical_memory_delayed_recall+NHGRI-EBI_GWAS_catalog+rs429358,Logical_memory_immediate_recall+NHGRI-EBI_GWAS_catalog+rs429358,Longevity_100_years_and_older+NHGRI-EBI_GWAS_catalog+rs429358,Longevity_age_more_than90th_survival_percentile+NHGRI-EBI_GWAS_catalog+rs429358,Longevity_age_more_than90th_survival_percentile+NHGRI-EBI_GWAS_catalog+rs429358,Longevity_age_more_than99th_survival_percentile+NHGRI-EBI_GWAS_catalog+rs429358,Longevity_age_more_than99th_survival_percentile+NHGRI-EBI_GWAS_catalog+rs429358,Low_density_lipoprotein_cholesterol_levels+NHGRI-EBI_GWAS_catalog+rs429358,Low_density_lipoprotein_cholesterol_levels+NHGRI-EBI_GWAS_catalog+rs429358,Low_density_lipoprotein_cholesterol_levels+NHGRI-EBI_GWAS_catalog+rs429358,Low_density_lipoprotein_cholesterol_levels+NHGRI-EBI_GWAS_catalog+rs429358,Low_high_density_lipoprotein_cholesterol_levels+NHGRI-EBI_GWAS_catalog+rs429358,Lysophosphatidylcholine_20:0_[sn2]_levels+NHGRI-EBI_GWAS_catalog+rs429358,Lysophosphatidylcholine_20:1_[sn1]_levels+NHGRI-EBI_GWAS_catalog+rs429358,Lysophosphatidylcholine_20:1_[sn1]_levels+NHGRI-EBI_GWAS_catalog+rs429358,Mean_reticulocyte_volume+NHGRI-EBI_GWAS_catalog+rs429358,Mean_spheric_corpuscular_volume+NHGRI-EBI_GWAS_catalog+rs429358,Meat-related_diet+NHGRI-EBI_GWAS_catalog+rs429358,Meat-related_diet+NHGRI-EBI_GWAS_catalog+rs429358,Medication_use_for_hyperlipidemia_number_of_purchases+NHGRI-EBI_GWAS_catalog+rs429358,Mental_health_study_participation_completed_survey+NHGRI-EBI_GWAS_catalog+rs429358,Moderate_to_vigorous_physical_activity_levels+NHGRI-EBI_GWAS_catalog+rs429358,Mortality+NHGRI-EBI_GWAS_catalog+rs429358,Myocardial_infarction+NHGRI-EBI_GWAS_catalog+rs429358,Neuritic_plaque+NHGRI-EBI_GWAS_catalog+rs429358,Neuritic_plaque+NHGRI-EBI_GWAS_catalog+rs429358,Neuritic_plaques_or_cerebral_amyloid_angiopathy__pleiotropy_+NHGRI-EBI_GWAS_catalog+rs429358,Neuritic_plaques_or_neurofibrillary_tangles__pleiotropy_+NHGRI-EBI_GWAS_catalog+rs429358,Neurofibrillary_tangles+NHGRI-EBI_GWAS_catalog+rs429358,Neurofibrillary_tangles+NHGRI-EBI_GWAS_catalog+rs429358,Neurofibrillary_tangles+NHGRI-EBI_GWAS_catalog+rs429358,Neurofibrillary_tangles_or_cerebral_amyloid_angiopathy_pleiotropy+NHGRI-EBI_GWAS_catalog+rs429358,Neurofilament_light_polypeptide_levels+NHGRI-EBI_GWAS_catalog+rs429358,Neuropathologic_traits_pleiotropy+NHGRI-EBI_GWAS_catalog+rs429358,Neutrophil_collagenase_levels+NHGRI-EBI_GWAS_catalog+rs429358,Node-level_brain_connectivity_multivariate_analysis+NHGRI-EBI_GWAS_catalog+rs429358,Nonalcoholic_fatty_liver_disease+NHGRI-EBI_GWAS_catalog+rs429358,Nonalcoholic_fatty_liver_disease+NHGRI-EBI_GWAS_catalog+rs429358,Nonalcoholic_fatty_liver_disease+NHGRI-EBI_GWAS_catalog+rs429358,Nuclear_receptor-binding_protein_levels_NRBP1.12616.45.3+NHGRI-EBI_GWAS_catalog+rs429358,Nucleosome-remodeling_factor_subunit_BPTF_levels+NHGRI-EBI_GWAS_catalog+rs429358,Parental_lifespan+NHGRI-EBI_GWAS_catalog+rs429358,Parental_lifespan+NHGRI-EBI_GWAS_catalog+rs429358,Parental_longevity_both_parents_in_top_10percent+NHGRI-EBI_GWAS_catalog+rs429358,Parental_longevity__combined_parental_age_at_death_+NHGRI-EBI_GWAS_catalog+rs429358,Parental_longevity_combined_parental_attained_age__Martingale_residuals+NHGRI-EBI_GWAS_catalog+rs429358,Parental_longevity_father's_age_at_death+NHGRI-EBI_GWAS_catalog+rs429358,Parental_longevity_father's_attained_age+NHGRI-EBI_GWAS_catalog+rs429358,Parental_longevity_mother's_age_at_death+NHGRI-EBI_GWAS_catalog+rs429358,Parental_longevity_mother's_age_at_death_or_mother's_attained_age+NHGRI-EBI_GWAS_catalog+rs429358,Parental_longevity_mother's_attained_age+NHGRI-EBI_GWAS_catalog+rs429358,Parkinson's_disease__age_of_onset_+NHGRI-EBI_GWAS_catalog+rs429358,Parkinson's_disease_progression_cognitive+NHGRI-EBI_GWAS_catalog+rs429358,Parkinson's_disease_progression_composite+NHGRI-EBI_GWAS_catalog+rs429358,PDZK1-interacting_protein_1_levels_PDZK1IP1.8260.13.3+NHGRI-EBI_GWAS_catalog+rs429358,Percent_liver_fat+NHGRI-EBI_GWAS_catalog+rs429358,PH_and_SEC7_domain-containing_protein_1_levels+NHGRI-EBI_GWAS_catalog+rs429358,PH_and_SEC7_domain-containing_protein_1_levels_PSD.13055.53.3+NHGRI-EBI_GWAS_catalog+rs429358,Phospholipids_to_total_lipids_in_large_LDL_percentage_UKB_data_field_23614+NHGRI-EBI_GWAS_catalog+rs429358,Phospholipids_to_total_lipids_in_very_large_VLDL_percentage_UKB_data_field_23584+NHGRI-EBI_GWAS_catalog+rs429358,Phospholipids_to_total_lipids_ratio_in_large_LDL+NHGRI-EBI_GWAS_catalog+rs429358,Phospholipids_to_total_lipids_ratio_in_small_LDL+NHGRI-EBI_GWAS_catalog+rs429358,Phospholipids_to_total_lipids_ratio_in_very_large_VLDL+NHGRI-EBI_GWAS_catalog+rs429358,Plasma_amyloid_beta_peptide_concentration_ABx-40/ABx-42_ratio+NHGRI-EBI_GWAS_catalog+rs429358,Plasma_amyloid_beta_peptide_concentrations__ABx-42_+NHGRI-EBI_GWAS_catalog+rs429358,Plasma_p-tau181_levels+NHGRI-EBI_GWAS_catalog+rs429358,Platelet-activating_factor_acetylhydrolase_levels+NHGRI-EBI_GWAS_catalog+rs429358,Platelet_Count+NHGRI-EBI_GWAS_catalog+rs429358,Platelet_Count+NHGRI-EBI_GWAS_catalog+rs429358,Plateletcrit+NHGRI-EBI_GWAS_catalog+rs429358,Postprandial_apolipoprotein_B+NHGRI-EBI_GWAS_catalog+rs429358,Postprandial_cholesterol_esters_in_chylomicrons_and_extremely_large_VLDL+NHGRI-EBI_GWAS_catalog+rs429358,Postprandial_cholesterol_esters_in_IDL+NHGRI-EBI_GWAS_catalog+rs429358,Postprandial_cholesterol_esters_in_large_LDL+NHGRI-EBI_GWAS_catalog+rs429358,Postprandial_cholesterol_esters_in_medium_HDL+NHGRI-EBI_GWAS_catalog+rs429358,Postprandial_cholesterol_esters_in_medium_LDL+NHGRI-EBI_GWAS_catalog+rs429358,Postprandial_cholesterol_esters_in_medium_VLDL+NHGRI-EBI_GWAS_catalog+rs429358,Postprandial_cholesterol_esters_in_small_LDL+NHGRI-EBI_GWAS_catalog+rs429358,Postprandial_cholesterol_esters_in_small_VLDL+NHGRI-EBI_GWAS_catalog+rs429358,Postprandial_cholesterol_esters_in_very_small_VLDL+NHGRI-EBI_GWAS_catalog+rs429358,Postprandial_esterified_cholesterol+NHGRI-EBI_GWAS_catalog+rs429358,Postprandial_free_cholesterol+NHGRI-EBI_GWAS_catalog+rs429358,Postprandial_free_cholesterol_in_IDL+NHGRI-EBI_GWAS_catalog+rs429358,Postprandial_free_cholesterol_in_large_LDL+NHGRI-EBI_GWAS_catalog+rs429358,Postprandial_free_cholesterol_in_medium_HDL+NHGRI-EBI_GWAS_catalog+rs429358,Postprandial_free_cholesterol_in_medium_LDL+NHGRI-EBI_GWAS_catalog+rs429358,Postprandial_free_cholesterol_in_small_LDL+NHGRI-EBI_GWAS_catalog+rs429358,Postprandial_free_cholesterol_in_small_VLDL+NHGRI-EBI_GWAS_catalog+rs429358,Postprandial_free_cholesterol_in_very_small_VLDL+NHGRI-EBI_GWAS_catalog+rs429358,Postprandial_IDL_particle_concentration+NHGRI-EBI_GWAS_catalog+rs429358,Postprandial_large_LDL_particle_concentration+NHGRI-EBI_GWAS_catalog+rs429358,Postprandial_linoleic_acid_18:2+NHGRI-EBI_GWAS_catalog+rs429358,Postprandial_medium_HDL_particle_concentration+NHGRI-EBI_GWAS_catalog+rs429358,Postprandial_medium_LDL_particle_concentration+NHGRI-EBI_GWAS_catalog+rs429358,Postprandial_monounsaturated_fatty_acids_16:1__18:1+NHGRI-EBI_GWAS_catalog+rs429358,Postprandial_omega-6_fatty_acids+NHGRI-EBI_GWAS_catalog+rs429358,Postprandial_phospholipid_levels_in_IDL+NHGRI-EBI_GWAS_catalog+rs429358,Postprandial_phospholipid_levels_in_large_LDL+NHGRI-EBI_GWAS_catalog+rs429358,Postprandial_phospholipid_levels_in_medium_LDL+NHGRI-EBI_GWAS_catalog+rs429358,Postprandial_phospholipid_levels_in_medium_VLDL+NHGRI-EBI_GWAS_catalog+rs429358,Postprandial_phospholipid_levels_in_small_HDL+NHGRI-EBI_GWAS_catalog+rs429358,Postprandial_phospholipid_levels_in_small_LDL+NHGRI-EBI_GWAS_catalog+rs429358,Postprandial_phospholipid_levels_in_small_VLDL+NHGRI-EBI_GWAS_catalog+rs429358,Postprandial_phospholipid_levels_in_very_small_VLDL+NHGRI-EBI_GWAS_catalog+rs429358,Postprandial_polyunsaturated_fatty_acids+NHGRI-EBI_GWAS_catalog+rs429358,Postprandial_remnant_cholesterol+NHGRI-EBI_GWAS_catalog+rs429358,Postprandial_saturated_fatty_acids+NHGRI-EBI_GWAS_catalog+rs429358,Postprandial_serum_total_cholesterol+NHGRI-EBI_GWAS_catalog+rs429358,Postprandial_small_LDL_particle_concentration+NHGRI-EBI_GWAS_catalog+rs429358,Postprandial_small_VLDL_particle_concentration+NHGRI-EBI_GWAS_catalog+rs429358,Postprandial_total_cholesterol_in_IDL+NHGRI-EBI_GWAS_catalog+rs429358,Postprandial_total_cholesterol_in_large_LDL+NHGRI-EBI_GWAS_catalog+rs429358,Postprandial_total_cholesterol_in_LDL+NHGRI-EBI_GWAS_catalog+rs429358,Postprandial_total_cholesterol_in_medium_HDL+NHGRI-EBI_GWAS_catalog+rs429358,Postprandial_total_cholesterol_in_medium_LDL+NHGRI-EBI_GWAS_catalog+rs429358,Postprandial_total_cholesterol_in_medium_VLDL+NHGRI-EBI_GWAS_catalog+rs429358,Postprandial_total_cholesterol_in_small_LDL+NHGRI-EBI_GWAS_catalog+rs429358,Postprandial_total_cholesterol_in_small_VLDL+NHGRI-EBI_GWAS_catalog+rs429358,Postprandial_total_cholesterol_in_very_small_VLDL+NHGRI-EBI_GWAS_catalog+rs429358,Postprandial_total_cholesterol_in_VLDL+NHGRI-EBI_GWAS_catalog+rs429358,Postprandial_total_fatty_acids+NHGRI-EBI_GWAS_catalog+rs429358,Postprandial_total_lipids_in_IDL+NHGRI-EBI_GWAS_catalog+rs429358,Postprandial_total_lipids_in_large_LDL+NHGRI-EBI_GWAS_catalog+rs429358,Postprandial_total_lipids_in_medium_HDL+NHGRI-EBI_GWAS_catalog+rs429358,Postprandial_total_lipids_in_medium_LDL+NHGRI-EBI_GWAS_catalog+rs429358,Postprandial_total_lipids_in_small_LDL+NHGRI-EBI_GWAS_catalog+rs429358,Postprandial_total_lipids_in_small_VLDL+NHGRI-EBI_GWAS_catalog+rs429358,Postprandial_total_lipids_in_very_small_VLDL+NHGRI-EBI_GWAS_catalog+rs429358,Postprandial_triglycerides_in_LDL+NHGRI-EBI_GWAS_catalog+rs429358,Postprandial_triglycerides_levels_in_IDL+NHGRI-EBI_GWAS_catalog+rs429358,Postprandial_triglycerides_levels_in_large_LDL+NHGRI-EBI_GWAS_catalog+rs429358,Postprandial_triglycerides_levels_in_medium_LDL+NHGRI-EBI_GWAS_catalog+rs429358,Postprandial_triglycerides_levels_in_small_LDL+NHGRI-EBI_GWAS_catalog+rs429358,Postprandial_triglycerides_levels_in_very_large_HDL+NHGRI-EBI_GWAS_catalog+rs429358,Postprandial_very_small_VLDL_particle_concentration+NHGRI-EBI_GWAS_catalog+rs429358,Pregnancy-specific_beta-1-glycoprotein_5_levels+NHGRI-EBI_GWAS_catalog+rs429358,Pre-miRNA_5'-monophosphate_methyltransferase_level_in_Chronic_kidney_disease_with_hypertension_and_no_diabetes_21115_48+NHGRI-EBI_GWAS_catalog+rs429358,Proteasome_subunit_beta_type-10_level_in_Chronic_kidney_disease_with_hypertension_and_no_diabetes_21861_8+NHGRI-EBI_GWAS_catalog+rs429358,Protein_CEI_levels_C5orf38.6378.2.3+NHGRI-EBI_GWAS_catalog+rs429358,Red_cell_distribution_width+NHGRI-EBI_GWAS_catalog+rs429358,Red_cell_distribution_width+NHGRI-EBI_GWAS_catalog+rs429358,Red_meat_liking+NHGRI-EBI_GWAS_catalog+rs429358,Refractive_error+NHGRI-EBI_GWAS_catalog+rs429358,Regulator_of_G-protein_signaling_7_levels+NHGRI-EBI_GWAS_catalog+rs429358,Relative_carbohydrate_intake+NHGRI-EBI_GWAS_catalog+rs429358,Relative_sugar_intake+NHGRI-EBI_GWAS_catalog+rs429358,Roast_chicken_liking+NHGRI-EBI_GWAS_catalog+rs429358,Selenoprotein_S_levels_VIMP.11286.78.3+NHGRI-EBI_GWAS_catalog+rs429358,Serum_25-Hydroxyvitamin_D_levels+NHGRI-EBI_GWAS_catalog+rs429358,Serum_C-reactive_protein_concentration+NHGRI-EBI_GWAS_catalog+rs429358,Serum_creatinine_levels+NHGRI-EBI_GWAS_catalog+rs429358,Serum_levels_of_protein_AIMP1+NHGRI-EBI_GWAS_catalog+rs429358,Serum_levels_of_protein_APOB+NHGRI-EBI_GWAS_catalog+rs429358,Serum_levels_of_protein_BIRC2+NHGRI-EBI_GWAS_catalog+rs429358,Serum_levels_of_protein_C5orf38+NHGRI-EBI_GWAS_catalog+rs429358,Serum_levels_of_protein_CKAP2+NHGRI-EBI_GWAS_catalog+rs429358,Serum_levels_of_protein_CPE+NHGRI-EBI_GWAS_catalog+rs429358,Serum_levels_of_protein_CRP+NHGRI-EBI_GWAS_catalog+rs429358,Serum_levels_of_protein_CTF1+NHGRI-EBI_GWAS_catalog+rs429358,Serum_levels_of_protein_IRF6+NHGRI-EBI_GWAS_catalog+rs429358,Serum_levels_of_protein_MSN+NHGRI-EBI_GWAS_catalog+rs429358,Serum_levels_of_protein_NDE1+NHGRI-EBI_GWAS_catalog+rs429358,Serum_levels_of_protein_PLA2G7+NHGRI-EBI_GWAS_catalog+rs429358,Serum_levels_of_protein_PSD+NHGRI-EBI_GWAS_catalog+rs429358,Serum_levels_of_protein_PSME1+NHGRI-EBI_GWAS_catalog+rs429358,Serum_levels_of_protein_RALA+NHGRI-EBI_GWAS_catalog+rs429358,Serum_levels_of_protein_SNRPF+NHGRI-EBI_GWAS_catalog+rs429358,Serum_levels_of_protein_YWHAE+NHGRI-EBI_GWAS_catalog+rs429358,Serum_type_1_collagen_metabolite_levels+NHGRI-EBI_GWAS_catalog+rs429358,Serum_uric_acid_levels+NHGRI-EBI_GWAS_catalog+rs429358,Small_nuclear_ribonucleoprotein_F_levels+NHGRI-EBI_GWAS_catalog+rs429358,Spherical_equivalent+NHGRI-EBI_GWAS_catalog+rs429358,Stromal_interaction_molecule_1_levels_STIM1.9271.101.3+NHGRI-EBI_GWAS_catalog+rs429358,Stromelysin-1_levels+NHGRI-EBI_GWAS_catalog+rs429358,Sulfatide_d18:1/24:0OH_levels_levels+NHGRI-EBI_GWAS_catalog+rs429358,Superior_frontal_cortical_thickness+NHGRI-EBI_GWAS_catalog+rs429358,Surfeit_locus_protein_1_levels+NHGRI-EBI_GWAS_catalog+rs429358,Total_brain_volume_change_rate_x_age_interaction_2df+NHGRI-EBI_GWAS_catalog+rs429358,Total_cholesterol_levels+NHGRI-EBI_GWAS_catalog+rs429358,Total_cholesterol_levels+NHGRI-EBI_GWAS_catalog+rs429358,Total_cholesterol_levels+NHGRI-EBI_GWAS_catalog+rs429358,Total_cholesterol_levels+NHGRI-EBI_GWAS_catalog+rs429358,Total_Lysophosphatidylethanolamine_levels+NHGRI-EBI_GWAS_catalog+rs429358,Transmembrane_and_coiled-coil_domains_protein_3_level_in_Chronic_kidney_disease_with_hypertension_and_no_diabetes_8922_4+NHGRI-EBI_GWAS_catalog+rs429358,Transmembrane_and_coiled-coil_domains_protein_3_levels+NHGRI-EBI_GWAS_catalog+rs429358,Triglyceride_levels_in_large_LDL+NHGRI-EBI_GWAS_catalog+rs429358,Triglyceride_levels_in_LDL+NHGRI-EBI_GWAS_catalog+rs429358,Triglyceride_levels_in_medium_LDL+NHGRI-EBI_GWAS_catalog+rs429358,Triglycerides+NHGRI-EBI_GWAS_catalog+rs429358,Triglycerides+NHGRI-EBI_GWAS
HF	catalog+rs429358,Triglycerides_in_large_LDL_UKB_data_field_23536+NHGRI-EBI_GWAS_catalog+rs429358,Triglycerides_in_LDL_UKB_data_field_23409+NHGRI-EBI_GWAS_catalog+rs429358,Triglycerides_in_medium_LDL_UKB_data_field_23543+NHGRI-EBI_GWAS_catalog+rs429358,Triglycerides_to_total_lipids_in_large_VLDL_percentage_UKB_data_field_23593+NHGRI-EBI_GWAS_catalog+rs429358,Triglycerides_to_total_lipids_ratio_in_large_VLDL+NHGRI-EBI_GWAS_catalog+rs429358,tRNA_guanine-N7--methyltransferase_levels+NHGRI-EBI_GWAS_catalog+rs429358,Tubulin-specific_chaperone_A_level_in_Chronic_kidney_disease_with_hypertension_and_no_diabetes_12501_10+NHGRI-EBI_GWAS_catalog+rs429358,Tubulin-specific_chaperone_A_levels+NHGRI-EBI_GWAS_catalog+rs429358,Tubulin-specific_chaperone_A_levels_TBCA.12501.10.3+NHGRI-EBI_GWAS_catalog+rs429358,Tumor_protein_p53-inducible_protein_11_level_in_Chronic_kidney_disease_with_hypertension_and_no_diabetes_13022_20+NHGRI-EBI_GWAS_catalog+rs429358,Tumor_protein_p53-inducible_protein_11_levels+NHGRI-EBI_GWAS_catalog+rs429358,Type_2_diabetes+NHGRI-EBI_GWAS_catalog+rs429358,Type_2_diabetes+NHGRI-EBI_GWAS_catalog+rs429358,Type_2_diabetes+NHGRI-EBI_GWAS_catalog+rs429358,Vacuolar_protein_sorting-associated_protein_29_levels+NHGRI-EBI_GWAS_catalog+rs429358,Vertex-wise_cortical_thickness+NHGRI-EBI_GWAS_catalog+rs429358,Vigorous_physical_activity+NHGRI-EBI_GWAS_catalog+rs429358,Waist_circumference_aged_64-69_years+NHGRI-EBI_GWAS_catalog+rs429358,Waist-hip_index+NHGRI-EBI_GWAS_catalog+rs429358,Waist-hip_ratio_aged_64-69_years+NHGRI-EBI_GWAS_catalog+rs429358,Waist-hip_ratio+NHGRI-EBI_GWAS_catalog+rs429358,Waist-hip_ratio+NHGRI-EBI_GWAS_catalog+rs429358,Waist-to-hip_ratio_adjusted_for_BMI+NHGRI-EBI_GWAS_catalog+rs429358,Waist-to-hip_ratio_adjusted_for_BMI+NHGRI-EBI_GWAS_catalog+rs429358,White_matter_hyperintensities+NHGRI-EBI_GWAS_catalog+rs429358,White_matter_hyperintensity_volume_adjusted_for_hypertension+NHGRI-EBI_GWAS_catalog+rs429358,White_matter_hyperintensity_volume+NHGRI-EBI_GWAS_catalog+rs429358,White_matter_hyperintensity_volume+NHGRI-EBI_GWAS_catalog+rs429358,Whole_brain_free_water_diffusion_multivariate_analysis+NHGRI-EBI_GWAS_catalog+rs429358,Whole_brain_restricted_directional_diffusion_multivariate_analysis+NHGRI-EBI_GWAS_catalog+rs429358,Whole_brain_restricted_isotropic_diffusion_multivariate_analysis+NHGRI-EBI_GWAS_catalog+rs429358	-	-	-	-	-	-	-	-
HF	rs429358	19:45411941-45411941	missense_variant	MODERATE	APOE	ENSG00000130203	Transcript	ENST00000425718.1	protein_coding	tolerated(1)	benign(0.001)	conflicting_interpretations_of_pathogenicity,pathogenic/established_risk_allele,likely_pathogenic,drug_response,risk_factor,uncertain_significance,association,pathogenic	8.63e-05	4.554e-05	0.000220162	GO:0002021:response_to_dietary_excess,GO:0005543:phospholipid_binding,GO:0005576:extracellular_region,GO:0005615:extracellular_space,GO:0005770:late_endosome,GO:0005794:Golgi_apparatus,GO:0006707:cholesterol_catabolic_process,GO:0006869:lipid_transport,GO:0006874:cellular_calcium_ion_homeostasis,GO:0006979:response_to_oxidative_stress,GO:0007568:aging,GO:0008289:lipid_binding,GO:0010468:regulation_of_gene_expression,GO:0014012:peripheral_nervous_system_axon_regeneration,GO:0017127:cholesterol_transporter_activity,GO:0030425:dendrite,GO:0031232:extrinsic_component_of_external_side_of_plasma_membrane,GO:0032526:response_to_retinoic_acid,GO:0032868:response_to_insulin,GO:0033344:cholesterol_efflux,GO:0034374:low-density_lipoprotein_particle_remodeling,GO:0042157:lipoprotein_metabolic_process,GO:0042158:lipoprotein_biosynthetic_process,GO:0042159:lipoprotein_catabolic_process,GO:0042311:vasodilation,GO:0042632:cholesterol_homeostasis,GO:0043025:neuronal_cell_body,GO:0043524:negative_regulation_of_neuron_apoptotic_process,GO:0045471:response_to_ethanol,GO:0045773:positive_regulation_of_axon_extension,GO:0046848:hydroxyapatite_binding,GO:0048709:oligodendrocyte_differentiation,GO:0048844:artery_morphogenesis,GO:0050728:negative_regulation_of_inflammatory_response,GO:0051651:maintenance_of_location_in_cell,GO:0071347:cellular_response_to_interleukin-1,GO:0071363:cellular_response_to_growth_factor_stimulus,GO:0071397:cellular_response_to_cholesterol,GO:0071813:lipoprotein_particle_binding	-	Alzheimer_disease_2+MIM_morbid+ENSG00000130203,APOLIPOPROTEIN_E+MIM_morbid+ENSG00000130203,HYPERCHOLESTEROLEMIA__FAMILIAL+MIM_morbid+ENSG00000130203,LIPOPROTEIN_GLOMERULOPATHY+MIM_morbid+ENSG00000130203,SEA-BLUE_HISTIOCYTE_DISEASE+MIM_morbid+ENSG00000130203,Dysbetalipoproteinemia+Orphanet+ENSG00000130203,LIPOPROTEIN_GLOMERULOPATHY+Orphanet+ENSG00000130203,NON_RARE_IN_EUROPE:_Alzheimer_disease+Orphanet+ENSG00000130203,NON_RARE_IN_EUROPE:_Dementia_with_Lewy_body+Orphanet+ENSG00000130203,NON_RARE_IN_EUROPE:_Heterozygous_familial_hypercholesterolemia+Orphanet+ENSG00000130203,Sea-blue_histiocytosis+Orphanet+ENSG00000130203,Alzheimer_disease_2+ClinVar+rs429358,Alzheimer_disease_3__protection_against__due_to_APOE3-Christchurch+ClinVar+rs429358,ALZHEIMER_DISEASE_4+ClinVar+rs429358,ALZHEIMER_DISEASE+ClinVar+rs429358,APOE3_ISOFORM+ClinVar+rs429358,APOE4_-_-FREIBURG+ClinVar+rs429358,APOE5_VARIANT+ClinVar+rs429358,ClinVar:_phenotype_not_specified+ClinVar+rs429358,Familial_hypercholesterolemia+ClinVar+rs429358,Familial_type_3_hyperlipoproteinemia+ClinVar+rs429358,Familial_type_3_hyperlipoproteinemia+ClinVar+rs429358,LIPOPROTEIN_GLOMERULOPATHY+ClinVar+rs429358,Primary_degenerative_dementia_of_the_Alzheimer_type__presenile_onset+ClinVar+rs429358,Warfarin_response+ClinVar+rs429358,1-stearoyl-2-linoleoyl-GPE_18:0/18:2_levels+NHGRI-EBI_GWAS_catalog+rs429358,3-hydroxybutyrate_levels_UKB_data_field_23474+NHGRI-EBI_GWAS_catalog+rs429358,3-Hydroxybutyrate_levels+NHGRI-EBI_GWAS_catalog+rs429358,Abdominal_aortic_aneurysm+NHGRI-EBI_GWAS_catalog+rs429358,Acceptance_of_an_invitation_to_participate_in_a_mental_health_questionnaire+NHGRI-EBI_GWAS_catalog+rs429358,Adhesion_G-protein_coupled_receptor_F1_levels_ADGRF1.11243.90.3+NHGRI-EBI_GWAS_catalog+rs429358,ADP-ribosylation_factor-like_protein_1_levels_ARL1.12392.30.3+NHGRI-EBI_GWAS_catalog+rs429358,ADP-ribosylation_factor-like_protein_1_levels+NHGRI-EBI_GWAS_catalog+rs429358,ADP-ribosylation_factor-like_protein_2_level_in_Chronic_kidney_disease_with_hypertension_and_no_diabetes_12587_65+NHGRI-EBI_GWAS_catalog+rs429358,Adult_body_size+NHGRI-EBI_GWAS_catalog+rs429358,Adult_onset_asthma_or_type_2_diabetes+NHGRI-EBI_GWAS_catalog+rs429358,Advanced_age_related_macular_degeneration+NHGRI-EBI_GWAS_catalog+rs429358,Age_of_onset_of_parkinson_disease+NHGRI-EBI_GWAS_catalog+rs429358,Age-related_cognitive_decline_memory_slope_of_z-scores+NHGRI-EBI_GWAS_catalog+rs429358,Age-related_macular_degeneration_or_COVID-19_critical_illness_MTAG+NHGRI-EBI_GWAS_catalog+rs429358,Age-related_macular_degeneration_or_COVID-19_hospitalization_MTAG+NHGRI-EBI_GWAS_catalog+rs429358,Age-related_macular_degeneration_or_COVID-19_infection_MTAG+NHGRI-EBI_GWAS_catalog+rs429358,Aging_traits_healthspan__parental_lifespan_or_longevity_multivariate_analysis+NHGRI-EBI_GWAS_catalog+rs429358,Alanine_aminotransferase_levels+NHGRI-EBI_GWAS_catalog+rs429358,Alanine_aminotransferase_levels+NHGRI-EBI_GWAS_catalog+rs429358,Alanine_aminotransferase_levels+NHGRI-EBI_GWAS_catalog+rs429358,Alpha-N-acetylneuraminide_alpha-2_8-sialyltransferase_level_in_Chronic_kidney_disease_with_hypertension_and_no_diabetes_21508_7+NHGRI-EBI_GWAS_catalog+rs429358,Alzheimer's_disease__age_of_onset_+NHGRI-EBI_GWAS_catalog+rs429358,Alzheimer's_disease_and/or_vascular_dementia_clinical_subgroup_VaD%2B+NHGRI-EBI_GWAS_catalog+rs429358,Alzheimer's_disease_biomarkers+NHGRI-EBI_GWAS_catalog+rs429358,Alzheimer's_disease_biomarkers+NHGRI-EBI_GWAS_catalog+rs429358,Alzheimer's_disease_clinical_subgroup_AD%2B+NHGRI-EBI_GWAS_catalog+rs429358,Alzheimer's_disease_clinical_subgroup_AD%2B+NHGRI-EBI_GWAS_catalog+rs429358,Alzheimer's_disease_in_hypertension-negative_individuals+NHGRI-EBI_GWAS_catalog+rs429358,Alzheimer's_disease_in_hypertension+NHGRI-EBI_GWAS_catalog+rs429358,Alzheimer's_disease_onset_at_age_over_80+NHGRI-EBI_GWAS_catalog+rs429358,Alzheimer's_disease_onset_between_ages_58_and_79+NHGRI-EBI_GWAS_catalog+rs429358,Alzheimer's_disease_or_family_history_of_Alzheimer's_disease+NHGRI-EBI_GWAS_catalog+rs429358,Alzheimer's_disease_progression_score+NHGRI-EBI_GWAS_catalog+rs429358,Alzheimer's_disease__proxy_Alzheimer's_disease_or_related_dementias+NHGRI-EBI_GWAS_catalog+rs429358,Alzheimer's_disease+NHGRI-EBI_GWAS_catalog+rs429358,Alzheimer's_disease+NHGRI-EBI_GWAS_catalog+rs429358,Alzheimer's_disease+NHGRI-EBI_GWAS_catalog+rs429358,Alzheimer's_disease+NHGRI-EBI_GWAS_catalog+rs429358,Amygdala_volume_change_rate_x_age_interaction_1df+NHGRI-EBI_GWAS_catalog+rs429358,Amygdala_volume_change_rate_x_age_interaction_2df+NHGRI-EBI_GWAS_catalog+rs429358,Amyloid_beta_positivity_in_normal_cognition+NHGRI-EBI_GWAS_catalog+rs429358,Amyloid_beta_positivity_in_normal_cognition+NHGRI-EBI_GWAS_catalog+rs429358,Amyloid_pathology+NHGRI-EBI_GWAS_catalog+rs429358,Amyloid_status_abnormal_vs_normal+NHGRI-EBI_GWAS_catalog+rs429358,Angina_pectoris+NHGRI-EBI_GWAS_catalog+rs429358,Apo_E_plasma_levels+NHGRI-EBI_GWAS_catalog+rs429358,Apolipoprotein_A1_levels+NHGRI-EBI_GWAS_catalog+rs429358,Apolipoprotein_B_levels+NHGRI-EBI_GWAS_catalog+rs429358,Apolipoprotein_E_isoform_E2_levels+NHGRI-EBI_GWAS_catalog+rs429358,Apolipoprotein_E_isoform_E2_levels+NHGRI-EBI_GWAS_catalog+rs429358,Apolipoprotein_E_isoform_E2_levels+NHGRI-EBI_GWAS_catalog+rs429358,Apolipoprotein_E_isoform_E3_levels+NHGRI-EBI_GWAS_catalog+rs429358,Apolipoprotein_E_isoform_E4_levels+NHGRI-EBI_GWAS_catalog+rs429358,Apolipoprotein_E_isoform_E4_levels+NHGRI-EBI_GWAS_catalog+rs429358,Apolipoprotein_E_levels+NHGRI-EBI_GWAS_catalog+rs429358,Apolipoprotein_E_levels+NHGRI-EBI_GWAS_catalog+rs429358,Arginyl-tRNA--protein_transferase_1_level_in_Chronic_kidney_disease_with_hypertension_and_no_diabetes_25108_6+NHGRI-EBI_GWAS_catalog+rs429358,BBQ/grilled_meat_liking+NHGRI-EBI_GWAS_catalog+rs429358,Beef/steak_liking+NHGRI-EBI_GWAS_catalog+rs429358,Beta-soluble_NSF_attachment_protein_levels_NAPB.12655.30.3+NHGRI-EBI_GWAS_catalog+rs429358,Blood_urea_nitrogen_levels+NHGRI-EBI_GWAS_catalog+rs429358,Body_composition_MOSTest+NHGRI-EBI_GWAS_catalog+rs429358,Body_fat_percentage_aged_64-69_years+NHGRI-EBI_GWAS_catalog+rs429358,Body_mass_index_aged_64-69_years+NHGRI-EBI_GWAS_catalog+rs429358,Body_mass_index_MTAG+NHGRI-EBI_GWAS_catalog+rs429358,Brain_imaging+NHGRI-EBI_GWAS_catalog+rs429358,Brain_imaging+NHGRI-EBI_GWAS_catalog+rs429358,Brain_morphology_MOSTest+NHGRI-EBI_GWAS_catalog+rs429358,Brain_rsFMRI_measurement_amplitude_of_low_frequency_fluctations_Net100_Node39+NHGRI-EBI_GWAS_catalog+rs429358,Brain_rsFMRI_measurement_amplitude_of_low_frequency_fluctations_Net100_Node42+NHGRI-EBI_GWAS_catalog+rs429358,Brain_rsFMRI_measurement_amplitude_of_low_frequency_fluctations_Net25_Node5+NHGRI-EBI_GWAS_catalog+rs429358,Carboxypeptidase_E_levels+NHGRI-EBI_GWAS_catalog+rs429358,Cardiotrophin-1_levels_CTF1.13732.79.3+NHGRI-EBI_GWAS_catalog+rs429358,Central_cerebrospinal_fluid_amyloid_beta_42_levels+NHGRI-EBI_GWAS_catalog+rs429358,Central_cerebrospinal_fluid_amyloid_beta_42_to_40_ratio_abnormal_vs_normal+NHGRI-EBI_GWAS_catalog+rs429358,Central_cerebrospinal_fluid_amyloid_beta_42_to_40_ratio+NHGRI-EBI_GWAS_catalog+rs429358,Ceramide_d18:2/20:0_levels+NHGRI-EBI_GWAS_catalog+rs429358,Cerebral_amyloid_angiopathy_in_APOEe4_carrier_Alzheimer's_disease+NHGRI-EBI_GWAS_catalog+rs429358,Cerebral_amyloid_angiopathy+NHGRI-EBI_GWAS_catalog+rs429358,Cerebral_amyloid_deposition__PET_imaging_+NHGRI-EBI_GWAS_catalog+rs429358,Cerebral_amyloid_deposition__PET_imaging_+NHGRI-EBI_GWAS_catalog+rs429358,Cerebral_amyloid_deposition_positivity__PET_imaging_+NHGRI-EBI_GWAS_catalog+rs429358,Cerebrospinal_AB1-42_levels_in_Alzheimer's_disease_dementia+NHGRI-EBI_GWAS_catalog+rs429358,Cerebrospinal_AB1-42_levels_in_mild_cognitive_impairment+NHGRI-EBI_GWAS_catalog+rs429358,Cerebrospinal_AB1-42_levels_in_normal_cognition+NHGRI-EBI_GWAS_catalog+rs429358,Cerebrospinal_fluid_AB1-42_levels+NHGRI-EBI_GWAS_catalog+rs429358,Cerebrospinal_fluid_amyloid_beta_42_levels_in_APOE_e4_carriers+NHGRI-EBI_GWAS_catalog+rs429358,Cerebrospinal_fluid_amyloid_beta_42_levels_in_normal_amyloid_levels+NHGRI-EBI_GWAS_catalog+rs429358,Cerebrospinal_fluid_amyloid_beta_42_levels+NHGRI-EBI_GWAS_catalog+rs429358,Cerebrospinal_fluid_p-tau_levels_in_mild_cognitive_impairment+NHGRI-EBI_GWAS_catalog+rs429358,Cerebrospinal_fluid_p-tau_levels_in_normal_amyloid_levels+NHGRI-EBI_GWAS_catalog+rs429358,Cerebrospinal_fluid_p-tau_levels+NHGRI-EBI_GWAS_catalog+rs429358,Cerebrospinal_fluid_p-tau_levels+NHGRI-EBI_GWAS_catalog+rs429358,Cerebrospinal_fluid_t-tau_levels_in_mild_cognitive_impairment+NHGRI-EBI_GWAS_catalog+rs429358,Cerebrospinal_fluid_t-tau_levels+NHGRI-EBI_GWAS_catalog+rs429358,Chicken_liking+NHGRI-EBI_GWAS_catalog+rs429358,Cholesterol_in_medium_HDL_UKB_data_field_23568+NHGRI-EBI_GWAS_catalog+rs429358,Cholesterol_levels_in_medium_HDL+NHGRI-EBI_GWAS_catalog+rs429358,Cholesteryl_ester_levels_in_medium_HDL+NHGRI-EBI_GWAS_catalog+rs429358,Cholesteryl_esters_in_medium_HDL_UKB_data_field_23569+NHGRI-EBI_GWAS_catalog+rs429358,Chronic_elevation_of_alanine_aminotransferase_cALT_levels+NHGRI-EBI_GWAS_catalog+rs429358,Cigarettes_smoked_per_day_MTAG+NHGRI-EBI_GWAS_catalog+rs429358,Cognitive_decline__age-related_+NHGRI-EBI_GWAS_catalog+rs429358,Common_executive_function+NHGRI-EBI_GWAS_catalog+rs429358,Coronary_Artery_Disease+NHGRI-EBI_GWAS_catalog+rs429358,Cortical_amyloid_beta_load+NHGRI-EBI_GWAS_catalog+rs429358,Cortical_thickness+NHGRI-EBI_GWAS_catalog+rs429358,COVID-19_severe_vs_population+NHGRI-EBI_GWAS_catalog+rs429358,COVID-19_severe_vs_tested__not_severe+NHGRI-EBI_GWAS_catalog+rs429358,C-reactive_protein_levels+NHGRI-EBI_GWAS_catalog+rs429358,C-reactive_protein_levels+NHGRI-EBI_GWAS_catalog+rs429358,C-reactive_protein_levels+NHGRI-EBI_GWAS_catalog+rs429358,C-reactive_protein+NHGRI-EBI_GWAS_catalog+rs429358,C-reactive_protein+NHGRI-EBI_GWAS_catalog+rs429358,CUB_and_zona_pellucida-like_domain-containing_protein_1_levels+NHGRI-EBI_GWAS_catalog+rs429358,Cysteine-rich_protein_1_levels+NHGRI-EBI_GWAS_catalog+rs429358,Cytidine_deaminase_level_in_Chronic_kidney_disease_with_hypertension_and_no_diabetes_18336_31+NHGRI-EBI_GWAS_catalog+rs429358,DCN1-like_protein_5_levels+NHGRI-EBI_GWAS_catalog+rs429358,Dementia+NHGRI-EBI_GWAS_catalog+rs429358,Dementia+NHGRI-EBI_GWAS_catalog+rs429358,Dementia_with_Lewy_bodies+NHGRI-EBI_GWAS_catalog+rs429358,Deoxycytidine_kinase_levels_DCK.9836.20.3+NHGRI-EBI_GWAS_catalog+rs429358,Diffuse_plaques+NHGRI-EBI_GWAS_catalog+rs429358,Dyslipidemia+NHGRI-EBI_GWAS_catalog+rs429358,Entorhinal_cortical_thickness+NHGRI-EBI_GWAS_catalog+rs429358,Epididymal-specific_lipocalin-10_levels_LCN10.13007.66.3+NHGRI-EBI_GWAS_catalog+rs429358,Epididymis-specific_alpha-mannosidase_levels_MAN2B2.9251.28.3+NHGRI-EBI_GWAS_catalog+rs429358,Estimated_glomerular_filtration_rate_creatinine+NHGRI-EBI_GWAS_catalog+rs429358,Estimated_glomerular_filtration_rate_creatinine+NHGRI-EBI_GWAS_catalog+rs429358,Estimated_glomerular_filtration_rate_cystatin_c+NHGRI-EBI_GWAS_catalog+rs429358,Estrogen_sulfotransferase_levels_SULT1E1.9878.3.3+NHGRI-EBI_GWAS_catalog+rs429358,executive_function_trail_making_test_B+NHGRI-EBI_GWAS_catalog+rs429358,Familial_combined_hyperlipidemia_defined_by_Consensus_criteria+NHGRI-EBI_GWAS_catalog+rs429358,Fasting_apolipoprotein_B+NHGRI-EBI_GWAS_catalog+rs429358,Fasting_cholesterol_esters_in_IDL+NHGRI-EBI_GWAS_catalog+rs429358,Fasting_cholesterol_esters_in_large_LDL+NHGRI-EBI_GWAS_catalog+rs429358,Fasting_cholesterol_esters_in_medium_LDL+NHGRI-EBI_GWAS_catalog+rs429358,Fasting_cholesterol_esters_in_medium_VLDL+NHGRI-EBI_GWAS_catalog+rs429358,Fasting_cholesterol_esters_in_small_LDL+NHGRI-EBI_GWAS_catalog+rs429358,Fasting_cholesterol_esters_in_small_VLDL+NHGRI-EBI_GWAS_catalog+rs429358,Fasting_cholesterol_esters_in_very_small_VLDL+NHGRI-EBI_GWAS_catalog+rs429358,Fasting_esterified_cholesterol+NHGRI-EBI_GWAS_catalog+rs429358,Fasting_free_cholesterol+NHGRI-EBI_GWAS_catalog+rs429358,Fasting_free_cholesterol_in_IDL+NHGRI-EBI_GWAS_catalog+rs429358,Fasting_free_cholesterol_in_large_LDL+NHGRI-EBI_GWAS_catalog+rs429358,Fasting_free_cholesterol_in_medium_LDL+NHGRI-EBI_GWAS_catalog+rs429358,Fasting_free_cholesterol_in_medium_VLDL+NHGRI-EBI_GWAS_catalog+rs429358,Fasting_free_cholesterol_in_small_LDL+NHGRI-EBI_GWAS_catalog+rs429358,Fasting_free_cholesterol_in_small_VLDL+NHGRI-EBI_GWAS_catalog+rs429358,Fasting_free_cholesterol_in_very_small_VLDL+NHGRI-EBI_GWAS_catalog+rs429358,Fasting_IDL_particle_concentration+NHGRI-EBI_GWAS_catalog+rs429358,Fasting_large_LDL_particle_concentration+NHGRI-EBI_GWAS_catalog+rs429358,Fasting_linoleic_acid_18:2+NHGRI-EBI_GWAS_catalog+rs429358,Fasting_medium_LDL_particle_concentration+NHGRI-EBI_GWAS_catalog+rs429358,Fasting_medium_VLDL_particle_concentration+NHGRI-EBI_GWAS_catalog+rs429358,Fasting_monounsaturated_fatty_acids_16:1__18:1+NHGRI-EBI_GWAS_catalog+rs429358,Fasting_omega-6_fatty_acids+NHGRI-EBI_GWAS_catalog+rs429358,Fasting_phospholipid_levels_in_IDL+NHGRI-EBI_GWAS_catalog+rs429358,Fasting_phospholipid_levels_in_large_LDL+NHGRI-EBI_GWAS_catalog+rs429358,Fasting_phospholipid_levels_in_medium_LDL+NHGRI-EBI_GWAS_catalog+rs429358,Fasting_phospholipid_levels_in_medium_VLDL+NHGRI-EBI_GWAS_catalog+rs429358,Fasting_phospholipid_levels_in_small_HDL+NHGRI-EBI_GWAS_catalog+rs429358,Fasting_phospholipid_levels_in_small_LDL+NHGRI-EBI_GWAS_catalog+rs429358,Fasting_phospholipid_levels_in_small_VLDL+NHGRI-EBI_GWAS_catalog+rs429358,Fasting_phospholipid_levels_in_very_small_VLDL+NHGRI-EBI_GWAS_catalog+rs429358,Fasting_polyunsaturated_fatty_acids+NHGRI-EBI_GWAS_catalog+rs429358,Fasting_remnant_cholesterol+NHGRI-EBI_GWAS_catalog+rs429358,Fasting_saturated_fatty_acids+NHGRI-EBI_GWAS_catalog+rs429358,Fasting_serum_total_cholesterol+NHGRI-EBI_GWAS_catalog+rs429358,Fasting_small_LDL_particle_concentration+NHGRI-EBI_GWAS_catalog+rs429358,Fasting_small_VLDL_particle_concentration+NHGRI-EBI_GWAS_catalog+rs429358,Fasting_total_cholesterol_in_IDL+NHGRI-EBI_GWAS_catalog+rs429358,Fasting_total_cholesterol_in_large_LDL+NHGRI-EBI_GWAS_catalog+rs429358,Fasting_total_cholesterol_in_LDL+NHGRI-EBI_GWAS_catalog+rs429358,Fasting_total_cholesterol_in_medium_LDL+NHGRI-EBI_GWAS_catalog+rs429358,Fasting_total_cholesterol_in_medium_VLDL+NHGRI-EBI_GWAS_catalog+rs429358,Fasting_total_cholesterol_in_small_LDL+NHGRI-EBI_GWAS_catalog+rs429358,Fasting_total_cholesterol_in_small_VLDL+NHGRI-EBI_GWAS_catalog+rs429358,Fasting_total_cholesterol_in_very_small_VLDL+NHGRI-EBI_GWAS_catalog+rs429358,Fasting_total_cholesterol_in_VLDL+NHGRI-EBI_GWAS_catalog+rs429358,Fasting_total_fatty_acids+NHGRI-EBI_GWAS_catalog+rs429358,Fasting_total_lipids_in_IDL+NHGRI-EBI_GWAS_catalog+rs429358,Fasting_total_lipids_in_large_LDL+NHGRI-EBI_GWAS_catalog+rs429358,Fasting_total_lipids_in_medium_LDL+NHGRI-EBI_GWAS_catalog+rs429358,Fasting_total_lipids_in_medium_VLDL+NHGRI-EBI_GWAS_catalog+rs429358,Fasting_total_lipids_in_small_LDL+NHGRI-EBI_GWAS_catalog+rs429358,Fasting_total_lipids_in_small_VLDL+NHGRI-EBI_GWAS_catalog+rs429358,Fasting_total_lipids_in_very_small_VLDL+NHGRI-EBI_GWAS_catalog+rs429358,Fasting_triglycerides_in_LDL+NHGRI-EBI_GWAS_catalog+rs429358,Fasting_triglycerides_levels_in_IDL+NHGRI-EBI_GWAS_catalog+rs429358,Fasting_triglycerides_levels_in_large_LDL+NHGRI-EBI_GWAS_catalog+rs429358,Fasting_triglycerides_levels_in_medium_LDL+NHGRI-EBI_GWAS_catalog+rs429358,Fasting_triglycerides_levels_in_small_LDL+NHGRI-EBI_GWAS_catalog+rs429358,Fasting_triglycerides_levels_in_very_large_HDL+NHGRI-EBI_GWAS_catalog+rs429358,Fasting_very_small_VLDL_particle_concentration+NHGRI-EBI_GWAS_catalog+rs429358,F-carbohydrate_liking_derived_food-liking_factor+NHGRI-EBI_GWAS_catalog+rs429358,F-dairy_liking_derived_food-liking_factor+NHGRI-EBI_GWAS_catalog+rs429358,F-fatty_food_liking_derived_food-liking_factor+NHGRI-EBI_GWAS_catalog+rs429358,F-meat_liking_derived_food-liking_factor+NHGRI-EBI_GWAS_catalog+rs429358,Forkhead_box_protein_O1A_level_in_Chronic_kidney_disease_with_hypertension_and_no_diabetes_22055_31+NHGRI-EBI_GWAS_catalog+rs429358,Free_cholesterol_to_total_lipids_in_large_VLDL_percentage_UKB_data_field_23592+NHGRI-EBI_GWAS_catalog+rs429358,Free_cholesterol_to_total_lipids_ratio_in_large_VLDL+NHGRI-EBI_GWAS_catalog+rs429358,F-savour/caloric_food_liking_derived_food-liking_factor+NHGRI-EBI_GWAS_catalog+rs429358,F-seafood_liking_derived_food-liking_factor+NHGRI-EBI_GWAS_catalog+rs429358,HDL_cholesterol+NHGRI-EBI_GWAS_catalog+rs429358,HDL_cholesterol+NHGRI-EBI_GWAS_catalog+rs429358,HDL_cholesterol+NHGRI-EBI_GWAS_catalog+rs429358,HDL_cholesterol+NHGRI-EBI_GWAS_catalog+rs429358,HDL_cholesterol_levels+NHGRI-EBI_GWAS_catalog+rs429358,HDL_cholesterol_levels+NHGRI-EBI_GWAS_catalog+rs429358,HDL_cholesterol_levels_x_short_total_sleep_time_interaction_2df_test+NHGRI-EBI_GWAS_catalog+rs429358,Hemoglobin_subunit_theta-1_level_in_Chronic_kidney_disease_with_hypertension_and_no_diabetes_7965_25+NHGRI-EBI_GWAS_catalog+rs429358,Heparan_sulfate_glucosamine_3-O-sulfotransferase_5_levels+NHGRI-EBI_GWAS_catalog+rs429358,High_density_lipoprotein_cholesterol_levels+NHGRI-EBI_GWAS_catalog+rs429358,High_density_lipoprotein_cholesterol_levels+NHGRI-EBI_GWAS_catalog+rs429358,High_density_lipoprotein_cholesterol_levels+NHGRI-EBI_GWAS_catalog+rs429358,High-density_lipoprotein_levels_MTAG+NHGRI-EBI_GWAS_catalog+rs429358,High-sensitivity_C-reactive_protein_levels_in_HIV_infection+NHGRI-EBI_GWAS_catalog+rs429358,Hip_circumference_aged_64-69_years+NHGRI-EBI_GWAS_catalog+rs429358,Hip_fracture+NHGRI-EBI_GWAS_catalog+rs429358,Hippocampal_volume+NHGRI-EBI_GWAS_catalog+rs429358,Hippocampal_volume+NHGRI-EBI_GWAS_catalog+rs429358,Hippocampal_volume+NHGRI-EBI_GWAS_catalog+rs429358,Hippocampus_volume_change_rate_x_age_interaction_2df+NHGRI-EBI_GWAS_catalog+rs429358,Hippocampus_volume_change_rate_x_age_interaction_2df+NHGRI-EBI_GWAS_catalog+rs429358,Hyperopia+NHGRI-EBI_GWAS_catalog+rs429358,Inactive_gamma-glutamyltranspeptidase_2_levels+NHGRI-EBI_GWAS_catalog+rs429358,Information_processing_speed_symbol_digit_substitution+NHGRI-EBI_GWAS_catalog+rs429358,INSOMNIA+NHGRI-EBI_GWAS_catalog+rs429358,INSOMNIA+NHGRI-EBI_GWAS_catalog+rs429358,Integral_membrane_protein_2B_levels+NHGRI-EBI_GWAS_catalog+rs429358,Intelligence+NHGRI-EBI_GWAS_catalog+rs429358,Killer_cell_immunoglobulin-like_receptor_2DL5A_levels_KIR2DL5A.8000.17.3+NHGRI-EBI_GWAS_catalog+rs429358,Kinetochore_protein_Spc25_level_in_Chronic_kidney_disease_with_hypertension_and_no_diabetes_22782_80+NHGRI-EBI_GWAS_catalog+rs429358,Lamb_consumption+NHGRI-EBI_GWAS_catalog+rs429358,Lamb_liking+NHGRI-EBI_GWAS_catalog+rs429358,Late-onset_Alzheimer's_disease+NHGRI-EBI_GWAS_catalog+rs429358,Leucine-rich_repeat_neuronal_protein_1_level_in_Chronic_kidney_disease_with_hypertension_and_no_diabetes_11293_14+NHGRI-EBI_GWAS_catalog+rs429358,Leucine-rich_repeat_neuronal_protein_1_levels+NHGRI-EBI_GWAS_catalog+rs429358,Leucine-rich_repeat_neuronal_protein_1_levels_LRRN1.11293.14.3+NHGRI-EBI_GWAS_catalog+rs429358,Lewy_body_disease+NHGRI-EBI_GWAS_catalog+rs429358,Lewy_body_disease+NHGRI-EBI_GWAS_catalog+rs429358,Lewy_body_disease+NHGRI-EBI_GWAS_catalog+rs429358,Liver_enzyme_levels__alanine_transaminase_+NHGRI-EBI_GWAS_catalog+rs429358,Liver_enzyme_levels__alkaline_phosphatase_+NHGRI-EBI_GWAS_catalog+rs429358,Liver_fat_content_MRI_proton_density_fat_fraction_measure+NHGRI-EBI_GWAS_catalog+rs429358,Liver_liking+NHGRI-EBI_GWAS_catalog+rs429358,Liver_proton_density_fat_fraction+NHGRI-EBI_GWAS_catalog+rs429358,Logical_memory_delayed_recall+NHGRI-EBI_GWAS_catalog+rs429358,Logical_memory_immediate_recall+NHGRI-EBI_GWAS_catalog+rs429358,Longevity_100_years_and_older+NHGRI-EBI_GWAS_catalog+rs429358,Longevity_age_more_than90th_survival_percentile+NHGRI-EBI_GWAS_catalog+rs429358,Longevity_age_more_than90th_survival_percentile+NHGRI-EBI_GWAS_catalog+rs429358,Longevity_age_more_than99th_survival_percentile+NHGRI-EBI_GWAS_catalog+rs429358,Low_density_lipoprotein_cholesterol_levels+NHGRI-EBI_GWAS_catalog+rs429358,Low_density_lipoprotein_cholesterol_levels+NHGRI-EBI_GWAS_catalog+rs429358,Low_high_density_lipoprotein_cholesterol_levels+NHGRI-EBI_GWAS_catalog+rs429358,Lysophosphatidylcholine_20:0_[sn2]_levels+NHGRI-EBI_GWAS_catalog+rs429358,Lysophosphatidylcholine_20:1_[sn1]_levels+NHGRI-EBI_GWAS_catalog+rs429358,Lysophosphatidylcholine_20:1_[sn1]_levels+NHGRI-EBI_GWAS_catalog+rs429358,Mean_reticulocyte_volume+NHGRI-EBI_GWAS_catalog+rs429358,Mean_spheric_corpuscular_volume+NHGRI-EBI_GWAS_catalog+rs429358,Meat-related_diet+NHGRI-EBI_GWAS_catalog+rs429358,Meat-related_diet+NHGRI-EBI_GWAS_catalog+rs429358,Medication_use_for_hyperlipidemia_number_of_purchases+NHGRI-EBI_GWAS_catalog+rs429358,Mental_health_study_participation_completed_survey+NHGRI-EBI_GWAS_catalog+rs429358,Moderate_to_vigorous_physical_activity_levels+NHGRI-EBI_GWAS_catalog+rs429358,Mortality+NHGRI-EBI_GWAS_catalog+rs429358,Myocardial_infarction+NHGRI-EBI_GWAS_catalog+rs429358,Neuritic_plaque+NHGRI-EBI_GWAS_catalog+rs429358,Neuritic_plaque+NHGRI-EBI_GWAS_catalog+rs429358,Neuritic_plaque+NHGRI-EBI_GWAS_catalog+rs429358,Neuritic_plaques_or_cerebral_amyloid_angiopathy__pleiotropy_+NHGRI-EBI_GWAS_catalog+rs429358,Neuritic_plaques_or_neurofibrillary_tangles__pleiotropy_+NHGRI-EBI_GWAS_catalog+rs429358,Neurofibrillary_tangles+NHGRI-EBI_GWAS_catalog+rs429358,Neurofibrillary_tangles+NHGRI-EBI_GWAS_catalog+rs429358,Neurofibrillary_tangles_or_cerebral_amyloid_angiopathy_pleiotropy+NHGRI-EBI_GWAS_catalog+rs429358,Neurofilament_light_polypeptide_levels+NHGRI-EBI_GWAS_catalog+rs429358,Neuropathologic_traits_pleiotropy+NHGRI-EBI_GWAS_catalog+rs429358,Neutrophil_collagenase_levels+NHGRI-EBI_GWAS_catalog+rs429358,Neutrophil_collagenase_levels+NHGRI-EBI_GWAS_catalog+rs429358,Node-level_brain_connectivity_multivariate_analysis+NHGRI-EBI_GWAS_catalog+rs429358,Nonalcoholic_fatty_liver_disease+NHGRI-EBI_GWAS_catalog+rs429358,Nonalcoholic_fatty_liver_disease+NHGRI-EBI_GWAS_catalog+rs429358,Nonalcoholic_fatty_liver_disease+NHGRI-EBI_GWAS_catalog+rs429358,Nuclear_receptor-binding_protein_levels_NRBP1.12616.45.3+NHGRI-EBI_GWAS_catalog+rs429358,Nucleosome-remodeling_factor_subunit_BPTF_levels+NHGRI-EBI_GWAS_catalog+rs429358,Parental_lifespan+NHGRI-EBI_GWAS_catalog+rs429358,Parental_lifespan+NHGRI-EBI_GWAS_catalog+rs429358,Parental_longevity_both_parents_in_top_10percent+NHGRI-EBI_GWAS_catalog+rs429358,Parental_longevity__combined_parental_age_at_death_+NHGRI-EBI_GWAS_catalog+rs429358,Parental_longevity_combined_parental_attained_age__Martingale_residuals+NHGRI-EBI_GWAS_catalog+rs429358,Parental_longevity_father's_age_at_death+NHGRI-EBI_GWAS_catalog+rs429358,Parental_longevity_father's_attained_age+NHGRI-EBI_GWAS_catalog+rs429358,Parental_longevity_mother's_age_at_death+NHGRI-EBI_GWAS_catalog+rs429358,Parental_longevity_mother's_age_at_death_or_mother's_attained_age+NHGRI-EBI_GWAS_catalog+rs429358,Parental_longevity_mother's_attained_age+NHGRI-EBI_GWAS_catalog+rs429358,Parkinson's_disease__age_of_onset_+NHGRI-EBI_GWAS_catalog+rs429358,Parkinson's_disease_progression_cognitive+NHGRI-EBI_GWAS_catalog+rs429358,Parkinson's_disease_progression_composite+NHGRI-EBI_GWAS_catalog+rs429358,PDZK1-interacting_protein_1_levels_PDZK1IP1.8260.13.3+NHGRI-EBI_GWAS_catalog+rs429358,Percent_liver_fat+NHGRI-EBI_GWAS_catalog+rs429358,PH_and_SEC7_domain-containing_protein_1_levels+NHGRI-EBI_GWAS_catalog+rs429358,PH_and_SEC7_domain-containing_protein_1_levels_PSD.13055.53.3+NHGRI-EBI_GWAS_catalog+rs429358,Phospholipids_to_total_lipids_in_large_LDL_percentage_UKB_data_field_23614+NHGRI-EBI_GWAS_catalog+rs429358,Phospholipids_to_total_lipids_in_very_large_VLDL_percentage_UKB_data_field_23584+NHGRI-EBI_GWAS_catalog+rs429358,Phospholipids_to_total_lipids_ratio_in_large_LDL+NHGRI-EBI_GWAS_catalog+rs429358,Phospholipids_to_total_lipids_ratio_in_small_LDL+NHGRI-EBI_GWAS_catalog+rs429358,Phospholipids_to_total_lipids_ratio_in_very_large_VLDL+NHGRI-EBI_GWAS_catalog+rs429358,Plasma_amyloid_beta_peptide_concentration_ABx-40/ABx-42_ratio+NHGRI-EBI_GWAS_catalog+rs429358,Plasma_amyloid_beta_peptide_concentrations__ABx-42_+NHGRI-EBI_GWAS_catalog+rs429358,Plasma_p-tau181_levels+NHGRI-EBI_GWAS_catalog+rs429358,Platelet-activating_factor_acetylhydrolase_levels+NHGRI-EBI_GWAS_catalog+rs429358,Platelet_Count+NHGRI-EBI_GWAS_catalog+rs429358,Plateletcrit+NHGRI-EBI_GWAS_catalog+rs429358,Postprandial_apolipoprotein_B+NHGRI-EBI_GWAS_catalog+rs429358,Postprandial_cholesterol_esters_in_chylomicrons_and_extremely_large_VLDL+NHGRI-EBI_GWAS_catalog+rs429358,Postprandial_cholesterol_esters_in_IDL+NHGRI-EBI_GWAS_catalog+rs429358,Postprandial_cholesterol_esters_in_large_LDL+NHGRI-EBI_GWAS_catalog+rs429358,Postprandial_cholesterol_esters_in_medium_HDL+NHGRI-EBI_GWAS_catalog+rs429358,Postprandial_cholesterol_esters_in_medium_LDL+NHGRI-EBI_GWAS_catalog+rs429358,Postprandial_cholesterol_esters_in_medium_VLDL+NHGRI-EBI_GWAS_catalog+rs429358,Postprandial_cholesterol_esters_in_small_LDL+NHGRI-EBI_GWAS_catalog+rs429358,Postprandial_cholesterol_esters_in_small_VLDL+NHGRI-EBI_GWAS_catalog+rs429358,Postprandial_cholesterol_esters_in_very_small_VLDL+NHGRI-EBI_GWAS_catalog+rs429358,Postprandial_esterified_cholesterol+NHGRI-EBI_GWAS_catalog+rs429358,Postprandial_free_cholesterol+NHGRI-EBI_GWAS_catalog+rs429358,Postprandial_free_cholesterol_in_IDL+NHGRI-EBI_GWAS_catalog+rs429358,Postprandial_free_cholesterol_in_large_LDL+NHGRI-EBI_GWAS_catalog+rs429358,Postprandial_free_cholesterol_in_medium_HDL+NHGRI-EBI_GWAS_catalog+rs429358,Postprandial_free_cholesterol_in_medium_LDL+NHGRI-EBI_GWAS_catalog+rs429358,Postprandial_free_cholesterol_in_small_LDL+NHGRI-EBI_GWAS_catalog+rs429358,Postprandial_free_cholesterol_in_small_VLDL+NHGRI-EBI_GWAS_catalog+rs429358,Postprandial_free_cholesterol_in_very_small_VLDL+NHGRI-EBI_GWAS_catalog+rs429358,Postprandial_IDL_particle_concentration+NHGRI-EBI_GWAS_catalog+rs429358,Postprandial_large_LDL_particle_concentration+NHGRI-EBI_GWAS_catalog+rs429358,Postprandial_linoleic_acid_18:2+NHGRI-EBI_GWAS_catalog+rs429358,Postprandial_medium_HDL_particle_concentration+NHGRI-EBI_GWAS_catalog+rs429358,Postprandial_medium_LDL_particle_concentration+NHGRI-EBI_GWAS_catalog+rs429358,Postprandial_monounsaturated_fatty_acids_16:1__18:1+NHGRI-EBI_GWAS_catalog+rs429358,Postprandial_omega-6_fatty_acids+NHGRI-EBI_GWAS_catalog+rs429358,Postprandial_phospholipid_levels_in_IDL+NHGRI-EBI_GWAS_catalog+rs429358,Postprandial_phospholipid_levels_in_large_LDL+NHGRI-EBI_GWAS_catalog+rs429358,Postprandial_phospholipid_levels_in_medium_LDL+NHGRI-EBI_GWAS_catalog+rs429358,Postprandial_phospholipid_levels_in_medium_VLDL+NHGRI-EBI_GWAS_catalog+rs429358,Postprandial_phospholipid_levels_in_small_HDL+NHGRI-EBI_GWAS_catalog+rs429358,Postprandial_phospholipid_levels_in_small_LDL+NHGRI-EBI_GWAS_catalog+rs429358,Postprandial_phospholipid_levels_in_small_VLDL+NHGRI-EBI_GWAS_catalog+rs429358,Postprandial_phospholipid_levels_in_very_small_VLDL+NHGRI-EBI_GWAS_catalog+rs429358,Postprandial_polyunsaturated_fatty_acids+NHGRI-EBI_GWAS_catalog+rs429358,Postprandial_remnant_cholesterol+NHGRI-EBI_GWAS_catalog+rs429358,Postprandial_saturated_fatty_acids+NHGRI-EBI_GWAS_catalog+rs429358,Postprandial_serum_total_cholesterol+NHGRI-EBI_GWAS_catalog+rs429358,Postprandial_small_LDL_particle_concentration+NHGRI-EBI_GWAS_catalog+rs429358,Postprandial_small_VLDL_particle_concentration+NHGRI-EBI_GWAS_catalog+rs429358,Postprandial_total_cholesterol_in_IDL+NHGRI-EBI_GWAS_catalog+rs429358,Postprandial_total_cholesterol_in_large_LDL+NHGRI-EBI_GWAS_catalog+rs429358,Postprandial_total_cholesterol_in_LDL+NHGRI-EBI_GWAS_catalog+rs429358,Postprandial_total_cholesterol_in_medium_HDL+NHGRI-EBI_GWAS_catalog+rs429358,Postprandial_total_cholesterol_in_medium_LDL+NHGRI-EBI_GWAS_catalog+rs429358,Postprandial_total_cholesterol_in_medium_VLDL+NHGRI-EBI_GWAS_catalog+rs429358,Postprandial_total_cholesterol_in_small_LDL+NHGRI-EBI_GWAS_catalog+rs429358,Postprandial_total_cholesterol_in_small_VLDL+NHGRI-EBI_GWAS_catalog+rs429358,Postprandial_total_cholesterol_in_very_small_VLDL+NHGRI-EBI_GWAS_catalog+rs429358,Postprandial_total_cholesterol_in_VLDL+NHGRI-EBI_GWAS_catalog+rs429358,Postprandial_total_fatty_acids+NHGRI-EBI_GWAS_catalog+rs429358,Postprandial_total_lipids_in_IDL+NHGRI-EBI_GWAS_catalog+rs429358,Postprandial_total_lipids_in_large_LDL+NHGRI-EBI_GWAS_catalog+rs429358,Postprandial_total_lipids_in_medium_HDL+NHGRI-EBI_GWAS_catalog+rs429358,Postprandial_total_lipids_in_medium_LDL+NHGRI-EBI_GWAS_catalog+rs429358,Postprandial_total_lipids_in_small_LDL+NHGRI-EBI_GWAS_catalog+rs429358,Postprandial_total_lipids_in_small_VLDL+NHGRI-EBI_GWAS_catalog+rs429358,Postprandial_total_lipids_in_very_small_VLDL+NHGRI-EBI_GWAS_catalog+rs429358,Postprandial_triglycerides_in_LDL+NHGRI-EBI_GWAS_catalog+rs429358,Postprandial_triglycerides_levels_in_IDL+NHGRI-EBI_GWAS_catalog+rs429358,Postprandial_triglycerides_levels_in_large_LDL+NHGRI-EBI_GWAS_catalog+rs429358,Postprandial_triglycerides_levels_in_medium_LDL+NHGRI-EBI_GWAS_catalog+rs429358,Postprandial_triglycerides_levels_in_small_LDL+NHGRI-EBI_GWAS_catalog+rs429358,Postprandial_triglycerides_levels_in_very_large_HDL+NHGRI-EBI_GWAS_catalog+rs429358,Postprandial_very_small_VLDL_particle_concentration+NHGRI-EBI_GWAS_catalog+rs429358,Pregnancy-specific_beta-1-glycoprotein_5_levels+NHGRI-EBI_GWAS_catalog+rs429358,Pre-miRNA_5'-monophosphate_methyltransferase_level_in_Chronic_kidney_disease_with_hypertension_and_no_diabetes_21115_48+NHGRI-EBI_GWAS_catalog+rs429358,Proteasome_subunit_beta_type-10_level_in_Chronic_kidney_disease_with_hypertension_and_no_diabetes_21861_8+NHGRI-EBI_GWAS_catalog+rs429358,Protein_CEI_levels_C5orf38.6378.2.3+NHGRI-EBI_GWAS_catalog+rs429358,Red_cell_distribution_width+NHGRI-EBI_GWAS_catalog+rs429358,Red_meat_liking+NHGRI-EBI_GWAS_catalog+rs429358,Refractive_error+NHGRI-EBI_GWAS_catalog+rs429358,Regulator_of_G-protein_signaling_7_levels+NHGRI-EBI_GWAS_catalog+rs429358,Relative_carbohydrate_intake+NHGRI-EBI_GWAS_catalog+rs429358,Relative_sugar_intake+NHGRI-EBI_GWAS_catalog+rs429358,Roast_chicken_liking+NHGRI-EBI_GWAS_catalog+rs429358,Selenoprotein_S_levels_VIMP.11286.78.3+NHGRI-EBI_GWAS_catalog+rs429358,Serum_25-Hydroxyvitamin_D_levels+NHGRI-EBI_GWAS_catalog+rs429358,Serum_C-reactive_protein_concentration+NHGRI-EBI_GWAS_catalog+rs429358,Serum_creatinine_levels+NHGRI-EBI_GWAS_catalog+rs429358,Serum_levels_of_protein_AIMP1+NHGRI-EBI_GWAS_catalog+rs429358,Serum_levels_of_protein_APOB+NHGRI-EBI_GWAS_catalog+rs429358,Serum_levels_of_protein_BIRC2+NHGRI-EBI_GWAS_catalog+rs429358,Serum_levels_of_protein_C5orf38+NHGRI-EBI_GWAS_catalog+rs429358,Serum_levels_of_protein_CKAP2+NHGRI-EBI_GWAS_catalog+rs429358,Serum_levels_of_protein_CPE+NHGRI-EBI_GWAS_catalog+rs429358,Serum_levels_of_protein_CRP+NHGRI-EBI_GWAS_catalog+rs429358,Serum_levels_of_protein_CTF1+NHGRI-EBI_GWAS_catalog+rs429358,Serum_levels_of_protein_IRF6+NHGRI-EBI_GWAS_catalog+rs429358,Serum_levels_of_protein_MSN+NHGRI-EBI_GWAS_catalog+rs429358,Serum_levels_of_protein_NDE1+NHGRI-EBI_GWAS_catalog+rs429358,Serum_levels_of_protein_PLA2G7+NHGRI-EBI_GWAS_catalog+rs429358,Serum_levels_of_protein_PSD+NHGRI-EBI_GWAS_catalog+rs429358,Serum_levels_of_protein_PSME1+NHGRI-EBI_GWAS_catalog+rs429358,Serum_levels_of_protein_RALA+NHGRI-EBI_GWAS_catalog+rs429358,Serum_levels_of_protein_SNRPF+NHGRI-EBI_GWAS_catalog+rs429358,Serum_levels_of_protein_YWHAE+NHGRI-EBI_GWAS_catalog+rs429358,Serum_type_1_collagen_metabolite_levels+NHGRI-EBI_GWAS_catalog+rs429358,Serum_uric_acid_levels+NHGRI-EBI_GWAS_catalog+rs429358,Small_nuclear_ribonucleoprotein_F_levels+NHGRI-EBI_GWAS_catalog+rs429358,Spherical_equivalent+NHGRI-EBI_GWAS_catalog+rs429358,Stromal_interaction_molecule_1_levels_STIM1.9271.101.3+NHGRI-EBI_GWAS_catalog+rs429358,Stromelysin-1_levels+NHGRI-EBI_GWAS_catalog+rs429358,Sulfatide_d18:1/24:0OH_levels_levels+NHGRI-EBI_GWAS_catalog+rs429358,Superior_frontal_cortical_thickness+NHGRI-EBI_GWAS_catalog+rs429358,Surfeit_locus_protein_1_levels+NHGRI-EBI_GWAS_catalog+rs429358,Total_brain_volume_change_rate_x_age_interaction_2df+NHGRI-EBI_GWAS_catalog+rs429358,Total_cholesterol_levels+NHGRI-EBI_GWAS_catalog+rs429358,Total_cholesterol_levels+NHGRI-EBI_GWAS_catalog+rs429358,Total_cholesterol_levels+NHGRI-EBI_GWAS_catalog+rs429358,Total_Lysophosphatidylethanolamine_levels+NHGRI-EBI_GWAS_catalog+rs429358,Transmembrane_and_coiled-coil_domains_protein_3_level_in_Chronic_kidney_disease_with_hypertension_and_no_diabetes_8922_4+NHGRI-EBI_GWAS_catalog+rs429358,Transmembrane_and_coiled-coil_domains_protein_3_levels+NHGRI-EBI_GWAS_catalog+rs429358,Triglyceride_levels_in_large_LDL+NHGRI-EBI_GWAS_catalog+rs429358,Triglyceride_levels_in_LDL+NHGRI-EBI_GWAS_catalog+rs429358,Triglyceride_levels_in_medium_LDL+NHGRI-EBI_GWAS_catalog+rs429358,Triglycerides+NHGRI-EBI_GWAS_catalog+rs429358,Triglycerides+NHGRI-EBI_GWAS_catalog+rs429358,Triglycerides+NHGRI-EBI_GWAS_catalog+rs429358,Triglycerides
HF	in_large_LDL_UKB_data_field_23536+NHGRI-EBI_GWAS_catalog+rs429358,Triglycerides_in_LDL_UKB_data_field_23409+NHGRI-EBI_GWAS_catalog+rs429358,Triglycerides_in_medium_LDL_UKB_data_field_23543+NHGRI-EBI_GWAS_catalog+rs429358,Triglycerides_to_total_lipids_in_large_VLDL_percentage_UKB_data_field_23593+NHGRI-EBI_GWAS_catalog+rs429358,Triglycerides_to_total_lipids_ratio_in_large_VLDL+NHGRI-EBI_GWAS_catalog+rs429358,tRNA_guanine-N7--methyltransferase_levels+NHGRI-EBI_GWAS_catalog+rs429358,Tubulin-specific_chaperone_A_level_in_Chronic_kidney_disease_with_hypertension_and_no_diabetes_12501_10+NHGRI-EBI_GWAS_catalog+rs429358,Tubulin-specific_chaperone_A_levels+NHGRI-EBI_GWAS_catalog+rs429358,Tubulin-specific_chaperone_A_levels_TBCA.12501.10.3+NHGRI-EBI_GWAS_catalog+rs429358,Tumor_protein_p53-inducible_protein_11_level_in_Chronic_kidney_disease_with_hypertension_and_no_diabetes_13022_20+NHGRI-EBI_GWAS_catalog+rs429358,Tumor_protein_p53-inducible_protein_11_levels+NHGRI-EBI_GWAS_catalog+rs429358,Type_2_diabetes+NHGRI-EBI_GWAS_catalog+rs429358,Type_2_diabetes+NHGRI-EBI_GWAS_catalog+rs429358,Type_2_diabetes+NHGRI-EBI_GWAS_catalog+rs429358,Vacuolar_protein_sorting-associated_protein_29_levels+NHGRI-EBI_GWAS_catalog+rs429358,Vertex-wise_cortical_thickness+NHGRI-EBI_GWAS_catalog+rs429358,Vigorous_physical_activity+NHGRI-EBI_GWAS_catalog+rs429358,Waist_circumference_aged_64-69_years+NHGRI-EBI_GWAS_catalog+rs429358,Waist-hip_index+NHGRI-EBI_GWAS_catalog+rs429358,Waist-hip_ratio_aged_64-69_years+NHGRI-EBI_GWAS_catalog+rs429358,Waist-hip_ratio+NHGRI-EBI_GWAS_catalog+rs429358,Waist-hip_ratio+NHGRI-EBI_GWAS_catalog+rs429358,Waist-to-hip_ratio_adjusted_for_BMI+NHGRI-EBI_GWAS_catalog+rs429358,Waist-to-hip_ratio_adjusted_for_BMI+NHGRI-EBI_GWAS_catalog+rs429358,White_matter_hyperintensities+NHGRI-EBI_GWAS_catalog+rs429358,White_matter_hyperintensity_volume_adjusted_for_hypertension+NHGRI-EBI_GWAS_catalog+rs429358,White_matter_hyperintensity_volume_adjusted_for_hypertension+NHGRI-EBI_GWAS_catalog+rs429358,White_matter_hyperintensity_volume+NHGRI-EBI_GWAS_catalog+rs429358,White_matter_hyperintensity_volume+NHGRI-EBI_GWAS_catalog+rs429358,Whole_brain_free_water_diffusion_multivariate_analysis+NHGRI-EBI_GWAS_catalog+rs429358,Whole_brain_restricted_directional_diffusion_multivariate_analysis+NHGRI-EBI_GWAS_catalog+rs429358,Whole_brain_restricted_isotropic_diffusion_multivariate_analysis+NHGRI-EBI_GWAS_catalog+rs429358	-	benign	0.0365	APOE:C130R,APOE:C156R	-	-	-	-
HF	rs429358	19:45411941-45411941	missense_variant	MODERATE	APOE	ENSG00000130203	Transcript	ENST00000434152.1	protein_coding	tolerated(1)	benign(0)	conflicting_interpretations_of_pathogenicity,pathogenic/established_risk_allele,likely_pathogenic,drug_response,risk_factor,uncertain_significance,association,pathogenic	8.63e-05	4.554e-05	0.000220162	GO:0002021:response_to_dietary_excess,GO:0005543:phospholipid_binding,GO:0005576:extracellular_region,GO:0005615:extracellular_space,GO:0005770:late_endosome,GO:0005794:Golgi_apparatus,GO:0006707:cholesterol_catabolic_process,GO:0006869:lipid_transport,GO:0006874:cellular_calcium_ion_homeostasis,GO:0006979:response_to_oxidative_stress,GO:0007568:aging,GO:0008289:lipid_binding,GO:0010468:regulation_of_gene_expression,GO:0014012:peripheral_nervous_system_axon_regeneration,GO:0017127:cholesterol_transporter_activity,GO:0030425:dendrite,GO:0031232:extrinsic_component_of_external_side_of_plasma_membrane,GO:0032526:response_to_retinoic_acid,GO:0032868:response_to_insulin,GO:0033344:cholesterol_efflux,GO:0034374:low-density_lipoprotein_particle_remodeling,GO:0042157:lipoprotein_metabolic_process,GO:0042158:lipoprotein_biosynthetic_process,GO:0042159:lipoprotein_catabolic_process,GO:0042311:vasodilation,GO:0042632:cholesterol_homeostasis,GO:0043025:neuronal_cell_body,GO:0043524:negative_regulation_of_neuron_apoptotic_process,GO:0045471:response_to_ethanol,GO:0045773:positive_regulation_of_axon_extension,GO:0046848:hydroxyapatite_binding,GO:0048709:oligodendrocyte_differentiation,GO:0048844:artery_morphogenesis,GO:0050728:negative_regulation_of_inflammatory_response,GO:0051651:maintenance_of_location_in_cell,GO:0071347:cellular_response_to_interleukin-1,GO:0071363:cellular_response_to_growth_factor_stimulus,GO:0071397:cellular_response_to_cholesterol,GO:0071813:lipoprotein_particle_binding	-	Alzheimer_disease_2+MIM_morbid+ENSG00000130203,APOLIPOPROTEIN_E+MIM_morbid+ENSG00000130203,HYPERCHOLESTEROLEMIA__FAMILIAL+MIM_morbid+ENSG00000130203,LIPOPROTEIN_GLOMERULOPATHY+MIM_morbid+ENSG00000130203,SEA-BLUE_HISTIOCYTE_DISEASE+MIM_morbid+ENSG00000130203,Dysbetalipoproteinemia+Orphanet+ENSG00000130203,LIPOPROTEIN_GLOMERULOPATHY+Orphanet+ENSG00000130203,NON_RARE_IN_EUROPE:_Alzheimer_disease+Orphanet+ENSG00000130203,NON_RARE_IN_EUROPE:_Dementia_with_Lewy_body+Orphanet+ENSG00000130203,NON_RARE_IN_EUROPE:_Heterozygous_familial_hypercholesterolemia+Orphanet+ENSG00000130203,Sea-blue_histiocytosis+Orphanet+ENSG00000130203,Alzheimer_disease_2+ClinVar+rs429358,Alzheimer_disease_3__protection_against__due_to_APOE3-Christchurch+ClinVar+rs429358,ALZHEIMER_DISEASE_4+ClinVar+rs429358,ALZHEIMER_DISEASE+ClinVar+rs429358,APOE3_ISOFORM+ClinVar+rs429358,APOE4_-_-FREIBURG+ClinVar+rs429358,APOE5_VARIANT+ClinVar+rs429358,ClinVar:_phenotype_not_specified+ClinVar+rs429358,Familial_hypercholesterolemia+ClinVar+rs429358,Familial_type_3_hyperlipoproteinemia+ClinVar+rs429358,LIPOPROTEIN_GLOMERULOPATHY+ClinVar+rs429358,Primary_degenerative_dementia_of_the_Alzheimer_type__presenile_onset+ClinVar+rs429358,Warfarin_response+ClinVar+rs429358,1-stearoyl-2-linoleoyl-GPE_18:0/18:2_levels+NHGRI-EBI_GWAS_catalog+rs429358,3-hydroxybutyrate_levels_UKB_data_field_23474+NHGRI-EBI_GWAS_catalog+rs429358,3-Hydroxybutyrate_levels+NHGRI-EBI_GWAS_catalog+rs429358,Abdominal_aortic_aneurysm+NHGRI-EBI_GWAS_catalog+rs429358,Acceptance_of_an_invitation_to_participate_in_a_mental_health_questionnaire+NHGRI-EBI_GWAS_catalog+rs429358,Adhesion_G-protein_coupled_receptor_F1_levels_ADGRF1.11243.90.3+NHGRI-EBI_GWAS_catalog+rs429358,ADP-ribosylation_factor-like_protein_1_levels_ARL1.12392.30.3+NHGRI-EBI_GWAS_catalog+rs429358,ADP-ribosylation_factor-like_protein_1_levels+NHGRI-EBI_GWAS_catalog+rs429358,ADP-ribosylation_factor-like_protein_2_level_in_Chronic_kidney_disease_with_hypertension_and_no_diabetes_12587_65+NHGRI-EBI_GWAS_catalog+rs429358,Adult_body_size+NHGRI-EBI_GWAS_catalog+rs429358,Adult_onset_asthma_or_type_2_diabetes+NHGRI-EBI_GWAS_catalog+rs429358,Advanced_age_related_macular_degeneration+NHGRI-EBI_GWAS_catalog+rs429358,Age_of_onset_of_parkinson_disease+NHGRI-EBI_GWAS_catalog+rs429358,Age-related_cognitive_decline_memory_slope_of_z-scores+NHGRI-EBI_GWAS_catalog+rs429358,Age-related_macular_degeneration_or_COVID-19_critical_illness_MTAG+NHGRI-EBI_GWAS_catalog+rs429358,Age-related_macular_degeneration_or_COVID-19_hospitalization_MTAG+NHGRI-EBI_GWAS_catalog+rs429358,Age-related_macular_degeneration_or_COVID-19_infection_MTAG+NHGRI-EBI_GWAS_catalog+rs429358,Aging_traits_healthspan__parental_lifespan_or_longevity_multivariate_analysis+NHGRI-EBI_GWAS_catalog+rs429358,Alanine_aminotransferase_levels+NHGRI-EBI_GWAS_catalog+rs429358,Alanine_aminotransferase_levels+NHGRI-EBI_GWAS_catalog+rs429358,Alanine_aminotransferase_levels+NHGRI-EBI_GWAS_catalog+rs429358,Alpha-N-acetylneuraminide_alpha-2_8-sialyltransferase_level_in_Chronic_kidney_disease_with_hypertension_and_no_diabetes_21508_7+NHGRI-EBI_GWAS_catalog+rs429358,Alzheimer's_disease__age_of_onset_+NHGRI-EBI_GWAS_catalog+rs429358,Alzheimer's_disease_and/or_vascular_dementia_clinical_subgroup_VaD%2B+NHGRI-EBI_GWAS_catalog+rs429358,Alzheimer's_disease_biomarkers+NHGRI-EBI_GWAS_catalog+rs429358,Alzheimer's_disease_biomarkers+NHGRI-EBI_GWAS_catalog+rs429358,Alzheimer's_disease_clinical_subgroup_AD%2B+NHGRI-EBI_GWAS_catalog+rs429358,Alzheimer's_disease_clinical_subgroup_AD%2B+NHGRI-EBI_GWAS_catalog+rs429358,Alzheimer's_disease_clinical_subgroup_AD%2B+NHGRI-EBI_GWAS_catalog+rs429358,Alzheimer's_disease_in_hypertension-negative_individuals+NHGRI-EBI_GWAS_catalog+rs429358,Alzheimer's_disease_in_hypertension+NHGRI-EBI_GWAS_catalog+rs429358,Alzheimer's_disease_onset_at_age_over_80+NHGRI-EBI_GWAS_catalog+rs429358,Alzheimer's_disease_onset_between_ages_58_and_79+NHGRI-EBI_GWAS_catalog+rs429358,Alzheimer's_disease_or_family_history_of_Alzheimer's_disease+NHGRI-EBI_GWAS_catalog+rs429358,Alzheimer's_disease_progression_score+NHGRI-EBI_GWAS_catalog+rs429358,Alzheimer's_disease__proxy_Alzheimer's_disease_or_related_dementias+NHGRI-EBI_GWAS_catalog+rs429358,Alzheimer's_disease+NHGRI-EBI_GWAS_catalog+rs429358,Alzheimer's_disease+NHGRI-EBI_GWAS_catalog+rs429358,Alzheimer's_disease+NHGRI-EBI_GWAS_catalog+rs429358,Alzheimer's_disease+NHGRI-EBI_GWAS_catalog+rs429358,Amygdala_volume_change_rate_x_age_interaction_1df+NHGRI-EBI_GWAS_catalog+rs429358,Amygdala_volume_change_rate_x_age_interaction_2df+NHGRI-EBI_GWAS_catalog+rs429358,Amyloid_beta_positivity_in_normal_cognition+NHGRI-EBI_GWAS_catalog+rs429358,Amyloid_beta_positivity_in_normal_cognition+NHGRI-EBI_GWAS_catalog+rs429358,Amyloid_pathology+NHGRI-EBI_GWAS_catalog+rs429358,Amyloid_status_abnormal_vs_normal+NHGRI-EBI_GWAS_catalog+rs429358,Angina_pectoris+NHGRI-EBI_GWAS_catalog+rs429358,Apo_E_plasma_levels+NHGRI-EBI_GWAS_catalog+rs429358,Apolipoprotein_A1_levels+NHGRI-EBI_GWAS_catalog+rs429358,Apolipoprotein_B_levels+NHGRI-EBI_GWAS_catalog+rs429358,Apolipoprotein_E_isoform_E2_levels+NHGRI-EBI_GWAS_catalog+rs429358,Apolipoprotein_E_isoform_E2_levels+NHGRI-EBI_GWAS_catalog+rs429358,Apolipoprotein_E_isoform_E2_levels+NHGRI-EBI_GWAS_catalog+rs429358,Apolipoprotein_E_isoform_E3_levels+NHGRI-EBI_GWAS_catalog+rs429358,Apolipoprotein_E_isoform_E4_levels+NHGRI-EBI_GWAS_catalog+rs429358,Apolipoprotein_E_isoform_E4_levels+NHGRI-EBI_GWAS_catalog+rs429358,Apolipoprotein_E_levels+NHGRI-EBI_GWAS_catalog+rs429358,Apolipoprotein_E_levels+NHGRI-EBI_GWAS_catalog+rs429358,Arginyl-tRNA--protein_transferase_1_level_in_Chronic_kidney_disease_with_hypertension_and_no_diabetes_25108_6+NHGRI-EBI_GWAS_catalog+rs429358,BBQ/grilled_meat_liking+NHGRI-EBI_GWAS_catalog+rs429358,Beef/steak_liking+NHGRI-EBI_GWAS_catalog+rs429358,Beta-soluble_NSF_attachment_protein_levels_NAPB.12655.30.3+NHGRI-EBI_GWAS_catalog+rs429358,Blood_urea_nitrogen_levels+NHGRI-EBI_GWAS_catalog+rs429358,Body_composition_MOSTest+NHGRI-EBI_GWAS_catalog+rs429358,Body_fat_percentage_aged_64-69_years+NHGRI-EBI_GWAS_catalog+rs429358,Body_mass_index_aged_64-69_years+NHGRI-EBI_GWAS_catalog+rs429358,Body_mass_index_MTAG+NHGRI-EBI_GWAS_catalog+rs429358,Brain_imaging+NHGRI-EBI_GWAS_catalog+rs429358,Brain_imaging+NHGRI-EBI_GWAS_catalog+rs429358,Brain_morphology_MOSTest+NHGRI-EBI_GWAS_catalog+rs429358,Brain_rsFMRI_measurement_amplitude_of_low_frequency_fluctations_Net100_Node39+NHGRI-EBI_GWAS_catalog+rs429358,Brain_rsFMRI_measurement_amplitude_of_low_frequency_fluctations_Net100_Node42+NHGRI-EBI_GWAS_catalog+rs429358,Brain_rsFMRI_measurement_amplitude_of_low_frequency_fluctations_Net25_Node5+NHGRI-EBI_GWAS_catalog+rs429358,Carboxypeptidase_E_levels+NHGRI-EBI_GWAS_catalog+rs429358,Cardiotrophin-1_levels_CTF1.13732.79.3+NHGRI-EBI_GWAS_catalog+rs429358,Central_cerebrospinal_fluid_amyloid_beta_42_levels+NHGRI-EBI_GWAS_catalog+rs429358,Central_cerebrospinal_fluid_amyloid_beta_42_to_40_ratio_abnormal_vs_normal+NHGRI-EBI_GWAS_catalog+rs429358,Central_cerebrospinal_fluid_amyloid_beta_42_to_40_ratio+NHGRI-EBI_GWAS_catalog+rs429358,Ceramide_d18:2/20:0_levels+NHGRI-EBI_GWAS_catalog+rs429358,Cerebral_amyloid_angiopathy_in_APOEe4_carrier_Alzheimer's_disease+NHGRI-EBI_GWAS_catalog+rs429358,Cerebral_amyloid_angiopathy+NHGRI-EBI_GWAS_catalog+rs429358,Cerebral_amyloid_deposition__PET_imaging_+NHGRI-EBI_GWAS_catalog+rs429358,Cerebral_amyloid_deposition__PET_imaging_+NHGRI-EBI_GWAS_catalog+rs429358,Cerebral_amyloid_deposition_positivity__PET_imaging_+NHGRI-EBI_GWAS_catalog+rs429358,Cerebrospinal_AB1-42_levels_in_Alzheimer's_disease_dementia+NHGRI-EBI_GWAS_catalog+rs429358,Cerebrospinal_AB1-42_levels_in_mild_cognitive_impairment+NHGRI-EBI_GWAS_catalog+rs429358,Cerebrospinal_AB1-42_levels_in_normal_cognition+NHGRI-EBI_GWAS_catalog+rs429358,Cerebrospinal_fluid_AB1-42_levels+NHGRI-EBI_GWAS_catalog+rs429358,Cerebrospinal_fluid_amyloid_beta_42_levels_in_APOE_e4_carriers+NHGRI-EBI_GWAS_catalog+rs429358,Cerebrospinal_fluid_amyloid_beta_42_levels_in_normal_amyloid_levels+NHGRI-EBI_GWAS_catalog+rs429358,Cerebrospinal_fluid_amyloid_beta_42_levels+NHGRI-EBI_GWAS_catalog+rs429358,Cerebrospinal_fluid_p-tau_levels_in_mild_cognitive_impairment+NHGRI-EBI_GWAS_catalog+rs429358,Cerebrospinal_fluid_p-tau_levels_in_normal_amyloid_levels+NHGRI-EBI_GWAS_catalog+rs429358,Cerebrospinal_fluid_p-tau_levels+NHGRI-EBI_GWAS_catalog+rs429358,Cerebrospinal_fluid_t-tau_levels_in_mild_cognitive_impairment+NHGRI-EBI_GWAS_catalog+rs429358,Cerebrospinal_fluid_t-tau_levels+NHGRI-EBI_GWAS_catalog+rs429358,Chicken_liking+NHGRI-EBI_GWAS_catalog+rs429358,Cholesterol_in_medium_HDL_UKB_data_field_23568+NHGRI-EBI_GWAS_catalog+rs429358,Cholesterol_levels_in_medium_HDL+NHGRI-EBI_GWAS_catalog+rs429358,Cholesteryl_ester_levels_in_medium_HDL+NHGRI-EBI_GWAS_catalog+rs429358,Cholesteryl_esters_in_medium_HDL_UKB_data_field_23569+NHGRI-EBI_GWAS_catalog+rs429358,Chronic_elevation_of_alanine_aminotransferase_cALT_levels+NHGRI-EBI_GWAS_catalog+rs429358,Cigarettes_smoked_per_day_MTAG+NHGRI-EBI_GWAS_catalog+rs429358,Cognitive_decline__age-related_+NHGRI-EBI_GWAS_catalog+rs429358,Common_executive_function+NHGRI-EBI_GWAS_catalog+rs429358,Coronary_Artery_Disease+NHGRI-EBI_GWAS_catalog+rs429358,Cortical_amyloid_beta_load+NHGRI-EBI_GWAS_catalog+rs429358,Cortical_thickness+NHGRI-EBI_GWAS_catalog+rs429358,COVID-19_severe_vs_population+NHGRI-EBI_GWAS_catalog+rs429358,COVID-19_severe_vs_tested__not_severe+NHGRI-EBI_GWAS_catalog+rs429358,C-reactive_protein_levels+NHGRI-EBI_GWAS_catalog+rs429358,C-reactive_protein_levels+NHGRI-EBI_GWAS_catalog+rs429358,C-reactive_protein_levels+NHGRI-EBI_GWAS_catalog+rs429358,C-reactive_protein+NHGRI-EBI_GWAS_catalog+rs429358,C-reactive_protein+NHGRI-EBI_GWAS_catalog+rs429358,CUB_and_zona_pellucida-like_domain-containing_protein_1_levels+NHGRI-EBI_GWAS_catalog+rs429358,Cysteine-rich_protein_1_levels+NHGRI-EBI_GWAS_catalog+rs429358,Cytidine_deaminase_level_in_Chronic_kidney_disease_with_hypertension_and_no_diabetes_18336_31+NHGRI-EBI_GWAS_catalog+rs429358,DCN1-like_protein_5_levels+NHGRI-EBI_GWAS_catalog+rs429358,Dementia+NHGRI-EBI_GWAS_catalog+rs429358,Dementia+NHGRI-EBI_GWAS_catalog+rs429358,Dementia_with_Lewy_bodies+NHGRI-EBI_GWAS_catalog+rs429358,Dementia_with_Lewy_bodies+NHGRI-EBI_GWAS_catalog+rs429358,Deoxycytidine_kinase_levels_DCK.9836.20.3+NHGRI-EBI_GWAS_catalog+rs429358,Diffuse_plaques+NHGRI-EBI_GWAS_catalog+rs429358,Dyslipidemia+NHGRI-EBI_GWAS_catalog+rs429358,Entorhinal_cortical_thickness+NHGRI-EBI_GWAS_catalog+rs429358,Epididymal-specific_lipocalin-10_levels_LCN10.13007.66.3+NHGRI-EBI_GWAS_catalog+rs429358,Epididymis-specific_alpha-mannosidase_levels_MAN2B2.9251.28.3+NHGRI-EBI_GWAS_catalog+rs429358,Estimated_glomerular_filtration_rate_creatinine+NHGRI-EBI_GWAS_catalog+rs429358,Estimated_glomerular_filtration_rate_creatinine+NHGRI-EBI_GWAS_catalog+rs429358,Estimated_glomerular_filtration_rate_cystatin_c+NHGRI-EBI_GWAS_catalog+rs429358,Estrogen_sulfotransferase_levels_SULT1E1.9878.3.3+NHGRI-EBI_GWAS_catalog+rs429358,executive_function_trail_making_test_B+NHGRI-EBI_GWAS_catalog+rs429358,Familial_combined_hyperlipidemia_defined_by_Consensus_criteria+NHGRI-EBI_GWAS_catalog+rs429358,Fasting_apolipoprotein_B+NHGRI-EBI_GWAS_catalog+rs429358,Fasting_cholesterol_esters_in_IDL+NHGRI-EBI_GWAS_catalog+rs429358,Fasting_cholesterol_esters_in_large_LDL+NHGRI-EBI_GWAS_catalog+rs429358,Fasting_cholesterol_esters_in_medium_LDL+NHGRI-EBI_GWAS_catalog+rs429358,Fasting_cholesterol_esters_in_medium_VLDL+NHGRI-EBI_GWAS_catalog+rs429358,Fasting_cholesterol_esters_in_small_LDL+NHGRI-EBI_GWAS_catalog+rs429358,Fasting_cholesterol_esters_in_small_VLDL+NHGRI-EBI_GWAS_catalog+rs429358,Fasting_cholesterol_esters_in_very_small_VLDL+NHGRI-EBI_GWAS_catalog+rs429358,Fasting_esterified_cholesterol+NHGRI-EBI_GWAS_catalog+rs429358,Fasting_free_cholesterol+NHGRI-EBI_GWAS_catalog+rs429358,Fasting_free_cholesterol_in_IDL+NHGRI-EBI_GWAS_catalog+rs429358,Fasting_free_cholesterol_in_large_LDL+NHGRI-EBI_GWAS_catalog+rs429358,Fasting_free_cholesterol_in_medium_LDL+NHGRI-EBI_GWAS_catalog+rs429358,Fasting_free_cholesterol_in_medium_VLDL+NHGRI-EBI_GWAS_catalog+rs429358,Fasting_free_cholesterol_in_small_LDL+NHGRI-EBI_GWAS_catalog+rs429358,Fasting_free_cholesterol_in_small_VLDL+NHGRI-EBI_GWAS_catalog+rs429358,Fasting_free_cholesterol_in_very_small_VLDL+NHGRI-EBI_GWAS_catalog+rs429358,Fasting_IDL_particle_concentration+NHGRI-EBI_GWAS_catalog+rs429358,Fasting_large_LDL_particle_concentration+NHGRI-EBI_GWAS_catalog+rs429358,Fasting_linoleic_acid_18:2+NHGRI-EBI_GWAS_catalog+rs429358,Fasting_medium_LDL_particle_concentration+NHGRI-EBI_GWAS_catalog+rs429358,Fasting_medium_VLDL_particle_concentration+NHGRI-EBI_GWAS_catalog+rs429358,Fasting_monounsaturated_fatty_acids_16:1__18:1+NHGRI-EBI_GWAS_catalog+rs429358,Fasting_omega-6_fatty_acids+NHGRI-EBI_GWAS_catalog+rs429358,Fasting_phospholipid_levels_in_IDL+NHGRI-EBI_GWAS_catalog+rs429358,Fasting_phospholipid_levels_in_large_LDL+NHGRI-EBI_GWAS_catalog+rs429358,Fasting_phospholipid_levels_in_medium_LDL+NHGRI-EBI_GWAS_catalog+rs429358,Fasting_phospholipid_levels_in_medium_VLDL+NHGRI-EBI_GWAS_catalog+rs429358,Fasting_phospholipid_levels_in_small_HDL+NHGRI-EBI_GWAS_catalog+rs429358,Fasting_phospholipid_levels_in_small_LDL+NHGRI-EBI_GWAS_catalog+rs429358,Fasting_phospholipid_levels_in_small_VLDL+NHGRI-EBI_GWAS_catalog+rs429358,Fasting_phospholipid_levels_in_very_small_VLDL+NHGRI-EBI_GWAS_catalog+rs429358,Fasting_polyunsaturated_fatty_acids+NHGRI-EBI_GWAS_catalog+rs429358,Fasting_remnant_cholesterol+NHGRI-EBI_GWAS_catalog+rs429358,Fasting_saturated_fatty_acids+NHGRI-EBI_GWAS_catalog+rs429358,Fasting_serum_total_cholesterol+NHGRI-EBI_GWAS_catalog+rs429358,Fasting_small_LDL_particle_concentration+NHGRI-EBI_GWAS_catalog+rs429358,Fasting_small_VLDL_particle_concentration+NHGRI-EBI_GWAS_catalog+rs429358,Fasting_total_cholesterol_in_IDL+NHGRI-EBI_GWAS_catalog+rs429358,Fasting_total_cholesterol_in_large_LDL+NHGRI-EBI_GWAS_catalog+rs429358,Fasting_total_cholesterol_in_LDL+NHGRI-EBI_GWAS_catalog+rs429358,Fasting_total_cholesterol_in_medium_LDL+NHGRI-EBI_GWAS_catalog+rs429358,Fasting_total_cholesterol_in_medium_VLDL+NHGRI-EBI_GWAS_catalog+rs429358,Fasting_total_cholesterol_in_small_LDL+NHGRI-EBI_GWAS_catalog+rs429358,Fasting_total_cholesterol_in_small_VLDL+NHGRI-EBI_GWAS_catalog+rs429358,Fasting_total_cholesterol_in_very_small_VLDL+NHGRI-EBI_GWAS_catalog+rs429358,Fasting_total_cholesterol_in_VLDL+NHGRI-EBI_GWAS_catalog+rs429358,Fasting_total_fatty_acids+NHGRI-EBI_GWAS_catalog+rs429358,Fasting_total_lipids_in_IDL+NHGRI-EBI_GWAS_catalog+rs429358,Fasting_total_lipids_in_large_LDL+NHGRI-EBI_GWAS_catalog+rs429358,Fasting_total_lipids_in_medium_LDL+NHGRI-EBI_GWAS_catalog+rs429358,Fasting_total_lipids_in_medium_VLDL+NHGRI-EBI_GWAS_catalog+rs429358,Fasting_total_lipids_in_small_LDL+NHGRI-EBI_GWAS_catalog+rs429358,Fasting_total_lipids_in_small_VLDL+NHGRI-EBI_GWAS_catalog+rs429358,Fasting_total_lipids_in_very_small_VLDL+NHGRI-EBI_GWAS_catalog+rs429358,Fasting_triglycerides_in_LDL+NHGRI-EBI_GWAS_catalog+rs429358,Fasting_triglycerides_levels_in_IDL+NHGRI-EBI_GWAS_catalog+rs429358,Fasting_triglycerides_levels_in_large_LDL+NHGRI-EBI_GWAS_catalog+rs429358,Fasting_triglycerides_levels_in_medium_LDL+NHGRI-EBI_GWAS_catalog+rs429358,Fasting_triglycerides_levels_in_small_LDL+NHGRI-EBI_GWAS_catalog+rs429358,Fasting_triglycerides_levels_in_very_large_HDL+NHGRI-EBI_GWAS_catalog+rs429358,Fasting_very_small_VLDL_particle_concentration+NHGRI-EBI_GWAS_catalog+rs429358,F-carbohydrate_liking_derived_food-liking_factor+NHGRI-EBI_GWAS_catalog+rs429358,F-dairy_liking_derived_food-liking_factor+NHGRI-EBI_GWAS_catalog+rs429358,F-fatty_food_liking_derived_food-liking_factor+NHGRI-EBI_GWAS_catalog+rs429358,F-meat_liking_derived_food-liking_factor+NHGRI-EBI_GWAS_catalog+rs429358,Forkhead_box_protein_O1A_level_in_Chronic_kidney_disease_with_hypertension_and_no_diabetes_22055_31+NHGRI-EBI_GWAS_catalog+rs429358,Free_cholesterol_to_total_lipids_in_large_VLDL_percentage_UKB_data_field_23592+NHGRI-EBI_GWAS_catalog+rs429358,Free_cholesterol_to_total_lipids_ratio_in_large_VLDL+NHGRI-EBI_GWAS_catalog+rs429358,F-savour/caloric_food_liking_derived_food-liking_factor+NHGRI-EBI_GWAS_catalog+rs429358,F-seafood_liking_derived_food-liking_factor+NHGRI-EBI_GWAS_catalog+rs429358,HDL_cholesterol+NHGRI-EBI_GWAS_catalog+rs429358,HDL_cholesterol+NHGRI-EBI_GWAS_catalog+rs429358,HDL_cholesterol+NHGRI-EBI_GWAS_catalog+rs429358,HDL_cholesterol_levels+NHGRI-EBI_GWAS_catalog+rs429358,HDL_cholesterol_levels+NHGRI-EBI_GWAS_catalog+rs429358,HDL_cholesterol_levels_x_short_total_sleep_time_interaction_2df_test+NHGRI-EBI_GWAS_catalog+rs429358,Hemoglobin_subunit_theta-1_level_in_Chronic_kidney_disease_with_hypertension_and_no_diabetes_7965_25+NHGRI-EBI_GWAS_catalog+rs429358,Heparan_sulfate_glucosamine_3-O-sulfotransferase_5_levels+NHGRI-EBI_GWAS_catalog+rs429358,High_density_lipoprotein_cholesterol_levels+NHGRI-EBI_GWAS_catalog+rs429358,High_density_lipoprotein_cholesterol_levels+NHGRI-EBI_GWAS_catalog+rs429358,High_density_lipoprotein_cholesterol_levels+NHGRI-EBI_GWAS_catalog+rs429358,High_density_lipoprotein_cholesterol_levels+NHGRI-EBI_GWAS_catalog+rs429358,High-density_lipoprotein_levels_MTAG+NHGRI-EBI_GWAS_catalog+rs429358,High-sensitivity_C-reactive_protein_levels_in_HIV_infection+NHGRI-EBI_GWAS_catalog+rs429358,Hip_circumference_aged_64-69_years+NHGRI-EBI_GWAS_catalog+rs429358,Hip_fracture+NHGRI-EBI_GWAS_catalog+rs429358,Hippocampal_volume+NHGRI-EBI_GWAS_catalog+rs429358,Hippocampal_volume+NHGRI-EBI_GWAS_catalog+rs429358,Hippocampus_volume_change_rate_x_age_interaction_2df+NHGRI-EBI_GWAS_catalog+rs429358,Hippocampus_volume_change_rate_x_age_interaction_2df+NHGRI-EBI_GWAS_catalog+rs429358,Hyperopia+NHGRI-EBI_GWAS_catalog+rs429358,Inactive_gamma-glutamyltranspeptidase_2_levels+NHGRI-EBI_GWAS_catalog+rs429358,Information_processing_speed_symbol_digit_substitution+NHGRI-EBI_GWAS_catalog+rs429358,INSOMNIA+NHGRI-EBI_GWAS_catalog+rs429358,INSOMNIA+NHGRI-EBI_GWAS_catalog+rs429358,Integral_membrane_protein_2B_levels+NHGRI-EBI_GWAS_catalog+rs429358,Intelligence+NHGRI-EBI_GWAS_catalog+rs429358,Killer_cell_immunoglobulin-like_receptor_2DL5A_levels_KIR2DL5A.8000.17.3+NHGRI-EBI_GWAS_catalog+rs429358,Kinetochore_protein_Spc25_level_in_Chronic_kidney_disease_with_hypertension_and_no_diabetes_22782_80+NHGRI-EBI_GWAS_catalog+rs429358,Lamb_consumption+NHGRI-EBI_GWAS_catalog+rs429358,Lamb_liking+NHGRI-EBI_GWAS_catalog+rs429358,Late-onset_Alzheimer's_disease+NHGRI-EBI_GWAS_catalog+rs429358,Leucine-rich_repeat_neuronal_protein_1_level_in_Chronic_kidney_disease_with_hypertension_and_no_diabetes_11293_14+NHGRI-EBI_GWAS_catalog+rs429358,Leucine-rich_repeat_neuronal_protein_1_levels+NHGRI-EBI_GWAS_catalog+rs429358,Leucine-rich_repeat_neuronal_protein_1_levels_LRRN1.11293.14.3+NHGRI-EBI_GWAS_catalog+rs429358,Lewy_body_disease+NHGRI-EBI_GWAS_catalog+rs429358,Lewy_body_disease+NHGRI-EBI_GWAS_catalog+rs429358,Liver_enzyme_levels__alanine_transaminase_+NHGRI-EBI_GWAS_catalog+rs429358,Liver_enzyme_levels__alkaline_phosphatase_+NHGRI-EBI_GWAS_catalog+rs429358,Liver_fat_content_MRI_proton_density_fat_fraction_measure+NHGRI-EBI_GWAS_catalog+rs429358,Liver_liking+NHGRI-EBI_GWAS_catalog+rs429358,Liver_proton_density_fat_fraction+NHGRI-EBI_GWAS_catalog+rs429358,Logical_memory_delayed_recall+NHGRI-EBI_GWAS_catalog+rs429358,Logical_memory_immediate_recall+NHGRI-EBI_GWAS_catalog+rs429358,Longevity_100_years_and_older+NHGRI-EBI_GWAS_catalog+rs429358,Longevity_age_more_than90th_survival_percentile+NHGRI-EBI_GWAS_catalog+rs429358,Longevity_age_more_than90th_survival_percentile+NHGRI-EBI_GWAS_catalog+rs429358,Longevity_age_more_than99th_survival_percentile+NHGRI-EBI_GWAS_catalog+rs429358,Low_density_lipoprotein_cholesterol_levels+NHGRI-EBI_GWAS_catalog+rs429358,Low_density_lipoprotein_cholesterol_levels+NHGRI-EBI_GWAS_catalog+rs429358,Low_density_lipoprotein_cholesterol_levels+NHGRI-EBI_GWAS_catalog+rs429358,Low_high_density_lipoprotein_cholesterol_levels+NHGRI-EBI_GWAS_catalog+rs429358,Lysophosphatidylcholine_20:0_[sn2]_levels+NHGRI-EBI_GWAS_catalog+rs429358,Lysophosphatidylcholine_20:1_[sn1]_levels+NHGRI-EBI_GWAS_catalog+rs429358,Lysophosphatidylcholine_20:1_[sn1]_levels+NHGRI-EBI_GWAS_catalog+rs429358,Mean_reticulocyte_volume+NHGRI-EBI_GWAS_catalog+rs429358,Mean_spheric_corpuscular_volume+NHGRI-EBI_GWAS_catalog+rs429358,Meat-related_diet+NHGRI-EBI_GWAS_catalog+rs429358,Meat-related_diet+NHGRI-EBI_GWAS_catalog+rs429358,Medication_use_for_hyperlipidemia_number_of_purchases+NHGRI-EBI_GWAS_catalog+rs429358,Mental_health_study_participation_completed_survey+NHGRI-EBI_GWAS_catalog+rs429358,Moderate_to_vigorous_physical_activity_levels+NHGRI-EBI_GWAS_catalog+rs429358,Mortality+NHGRI-EBI_GWAS_catalog+rs429358,Myocardial_infarction+NHGRI-EBI_GWAS_catalog+rs429358,Neuritic_plaque+NHGRI-EBI_GWAS_catalog+rs429358,Neuritic_plaque+NHGRI-EBI_GWAS_catalog+rs429358,Neuritic_plaques_or_cerebral_amyloid_angiopathy__pleiotropy_+NHGRI-EBI_GWAS_catalog+rs429358,Neuritic_plaques_or_neurofibrillary_tangles__pleiotropy_+NHGRI-EBI_GWAS_catalog+rs429358,Neurofibrillary_tangles+NHGRI-EBI_GWAS_catalog+rs429358,Neurofibrillary_tangles+NHGRI-EBI_GWAS_catalog+rs429358,Neurofibrillary_tangles+NHGRI-EBI_GWAS_catalog+rs429358,Neurofibrillary_tangles_or_cerebral_amyloid_angiopathy_pleiotropy+NHGRI-EBI_GWAS_catalog+rs429358,Neurofilament_light_polypeptide_levels+NHGRI-EBI_GWAS_catalog+rs429358,Neuropathologic_traits_pleiotropy+NHGRI-EBI_GWAS_catalog+rs429358,Neutrophil_collagenase_levels+NHGRI-EBI_GWAS_catalog+rs429358,Neutrophil_collagenase_levels+NHGRI-EBI_GWAS_catalog+rs429358,Node-level_brain_connectivity_multivariate_analysis+NHGRI-EBI_GWAS_catalog+rs429358,Nonalcoholic_fatty_liver_disease+NHGRI-EBI_GWAS_catalog+rs429358,Nonalcoholic_fatty_liver_disease+NHGRI-EBI_GWAS_catalog+rs429358,Nonalcoholic_fatty_liver_disease+NHGRI-EBI_GWAS_catalog+rs429358,Nuclear_receptor-binding_protein_levels_NRBP1.12616.45.3+NHGRI-EBI_GWAS_catalog+rs429358,Nucleosome-remodeling_factor_subunit_BPTF_levels+NHGRI-EBI_GWAS_catalog+rs429358,Parental_lifespan+NHGRI-EBI_GWAS_catalog+rs429358,Parental_longevity_both_parents_in_top_10percent+NHGRI-EBI_GWAS_catalog+rs429358,Parental_longevity__combined_parental_age_at_death_+NHGRI-EBI_GWAS_catalog+rs429358,Parental_longevity_combined_parental_attained_age__Martingale_residuals+NHGRI-EBI_GWAS_catalog+rs429358,Parental_longevity_father's_age_at_death+NHGRI-EBI_GWAS_catalog+rs429358,Parental_longevity_father's_attained_age+NHGRI-EBI_GWAS_catalog+rs429358,Parental_longevity_mother's_age_at_death+NHGRI-EBI_GWAS_catalog+rs429358,Parental_longevity_mother's_age_at_death_or_mother's_attained_age+NHGRI-EBI_GWAS_catalog+rs429358,Parental_longevity_mother's_attained_age+NHGRI-EBI_GWAS_catalog+rs429358,Parkinson's_disease__age_of_onset_+NHGRI-EBI_GWAS_catalog+rs429358,Parkinson's_disease_progression_cognitive+NHGRI-EBI_GWAS_catalog+rs429358,Parkinson's_disease_progression_composite+NHGRI-EBI_GWAS_catalog+rs429358,PDZK1-interacting_protein_1_levels_PDZK1IP1.8260.13.3+NHGRI-EBI_GWAS_catalog+rs429358,Percent_liver_fat+NHGRI-EBI_GWAS_catalog+rs429358,PH_and_SEC7_domain-containing_protein_1_levels+NHGRI-EBI_GWAS_catalog+rs429358,PH_and_SEC7_domain-containing_protein_1_levels_PSD.13055.53.3+NHGRI-EBI_GWAS_catalog+rs429358,Phospholipids_to_total_lipids_in_large_LDL_percentage_UKB_data_field_23614+NHGRI-EBI_GWAS_catalog+rs429358,Phospholipids_to_total_lipids_in_very_large_VLDL_percentage_UKB_data_field_23584+NHGRI-EBI_GWAS_catalog+rs429358,Phospholipids_to_total_lipids_ratio_in_large_LDL+NHGRI-EBI_GWAS_catalog+rs429358,Phospholipids_to_total_lipids_ratio_in_small_LDL+NHGRI-EBI_GWAS_catalog+rs429358,Phospholipids_to_total_lipids_ratio_in_very_large_VLDL+NHGRI-EBI_GWAS_catalog+rs429358,Plasma_amyloid_beta_peptide_concentration_ABx-40/ABx-42_ratio+NHGRI-EBI_GWAS_catalog+rs429358,Plasma_amyloid_beta_peptide_concentrations__ABx-42_+NHGRI-EBI_GWAS_catalog+rs429358,Plasma_p-tau181_levels+NHGRI-EBI_GWAS_catalog+rs429358,Platelet-activating_factor_acetylhydrolase_levels+NHGRI-EBI_GWAS_catalog+rs429358,Platelet_Count+NHGRI-EBI_GWAS_catalog+rs429358,Platelet_Count+NHGRI-EBI_GWAS_catalog+rs429358,Plateletcrit+NHGRI-EBI_GWAS_catalog+rs429358,Postprandial_apolipoprotein_B+NHGRI-EBI_GWAS_catalog+rs429358,Postprandial_cholesterol_esters_in_chylomicrons_and_extremely_large_VLDL+NHGRI-EBI_GWAS_catalog+rs429358,Postprandial_cholesterol_esters_in_IDL+NHGRI-EBI_GWAS_catalog+rs429358,Postprandial_cholesterol_esters_in_large_LDL+NHGRI-EBI_GWAS_catalog+rs429358,Postprandial_cholesterol_esters_in_medium_HDL+NHGRI-EBI_GWAS_catalog+rs429358,Postprandial_cholesterol_esters_in_medium_LDL+NHGRI-EBI_GWAS_catalog+rs429358,Postprandial_cholesterol_esters_in_medium_VLDL+NHGRI-EBI_GWAS_catalog+rs429358,Postprandial_cholesterol_esters_in_small_LDL+NHGRI-EBI_GWAS_catalog+rs429358,Postprandial_cholesterol_esters_in_small_VLDL+NHGRI-EBI_GWAS_catalog+rs429358,Postprandial_cholesterol_esters_in_very_small_VLDL+NHGRI-EBI_GWAS_catalog+rs429358,Postprandial_esterified_cholesterol+NHGRI-EBI_GWAS_catalog+rs429358,Postprandial_free_cholesterol+NHGRI-EBI_GWAS_catalog+rs429358,Postprandial_free_cholesterol_in_IDL+NHGRI-EBI_GWAS_catalog+rs429358,Postprandial_free_cholesterol_in_large_LDL+NHGRI-EBI_GWAS_catalog+rs429358,Postprandial_free_cholesterol_in_medium_HDL+NHGRI-EBI_GWAS_catalog+rs429358,Postprandial_free_cholesterol_in_medium_LDL+NHGRI-EBI_GWAS_catalog+rs429358,Postprandial_free_cholesterol_in_small_LDL+NHGRI-EBI_GWAS_catalog+rs429358,Postprandial_free_cholesterol_in_small_VLDL+NHGRI-EBI_GWAS_catalog+rs429358,Postprandial_free_cholesterol_in_very_small_VLDL+NHGRI-EBI_GWAS_catalog+rs429358,Postprandial_IDL_particle_concentration+NHGRI-EBI_GWAS_catalog+rs429358,Postprandial_large_LDL_particle_concentration+NHGRI-EBI_GWAS_catalog+rs429358,Postprandial_linoleic_acid_18:2+NHGRI-EBI_GWAS_catalog+rs429358,Postprandial_medium_HDL_particle_concentration+NHGRI-EBI_GWAS_catalog+rs429358,Postprandial_medium_LDL_particle_concentration+NHGRI-EBI_GWAS_catalog+rs429358,Postprandial_monounsaturated_fatty_acids_16:1__18:1+NHGRI-EBI_GWAS_catalog+rs429358,Postprandial_omega-6_fatty_acids+NHGRI-EBI_GWAS_catalog+rs429358,Postprandial_phospholipid_levels_in_IDL+NHGRI-EBI_GWAS_catalog+rs429358,Postprandial_phospholipid_levels_in_large_LDL+NHGRI-EBI_GWAS_catalog+rs429358,Postprandial_phospholipid_levels_in_medium_LDL+NHGRI-EBI_GWAS_catalog+rs429358,Postprandial_phospholipid_levels_in_medium_VLDL+NHGRI-EBI_GWAS_catalog+rs429358,Postprandial_phospholipid_levels_in_small_HDL+NHGRI-EBI_GWAS_catalog+rs429358,Postprandial_phospholipid_levels_in_small_LDL+NHGRI-EBI_GWAS_catalog+rs429358,Postprandial_phospholipid_levels_in_small_VLDL+NHGRI-EBI_GWAS_catalog+rs429358,Postprandial_phospholipid_levels_in_very_small_VLDL+NHGRI-EBI_GWAS_catalog+rs429358,Postprandial_polyunsaturated_fatty_acids+NHGRI-EBI_GWAS_catalog+rs429358,Postprandial_remnant_cholesterol+NHGRI-EBI_GWAS_catalog+rs429358,Postprandial_saturated_fatty_acids+NHGRI-EBI_GWAS_catalog+rs429358,Postprandial_serum_total_cholesterol+NHGRI-EBI_GWAS_catalog+rs429358,Postprandial_small_LDL_particle_concentration+NHGRI-EBI_GWAS_catalog+rs429358,Postprandial_small_VLDL_particle_concentration+NHGRI-EBI_GWAS_catalog+rs429358,Postprandial_total_cholesterol_in_IDL+NHGRI-EBI_GWAS_catalog+rs429358,Postprandial_total_cholesterol_in_large_LDL+NHGRI-EBI_GWAS_catalog+rs429358,Postprandial_total_cholesterol_in_LDL+NHGRI-EBI_GWAS_catalog+rs429358,Postprandial_total_cholesterol_in_medium_HDL+NHGRI-EBI_GWAS_catalog+rs429358,Postprandial_total_cholesterol_in_medium_LDL+NHGRI-EBI_GWAS_catalog+rs429358,Postprandial_total_cholesterol_in_medium_VLDL+NHGRI-EBI_GWAS_catalog+rs429358,Postprandial_total_cholesterol_in_small_LDL+NHGRI-EBI_GWAS_catalog+rs429358,Postprandial_total_cholesterol_in_small_VLDL+NHGRI-EBI_GWAS_catalog+rs429358,Postprandial_total_cholesterol_in_very_small_VLDL+NHGRI-EBI_GWAS_catalog+rs429358,Postprandial_total_cholesterol_in_VLDL+NHGRI-EBI_GWAS_catalog+rs429358,Postprandial_total_fatty_acids+NHGRI-EBI_GWAS_catalog+rs429358,Postprandial_total_lipids_in_IDL+NHGRI-EBI_GWAS_catalog+rs429358,Postprandial_total_lipids_in_large_LDL+NHGRI-EBI_GWAS_catalog+rs429358,Postprandial_total_lipids_in_medium_HDL+NHGRI-EBI_GWAS_catalog+rs429358,Postprandial_total_lipids_in_medium_LDL+NHGRI-EBI_GWAS_catalog+rs429358,Postprandial_total_lipids_in_small_LDL+NHGRI-EBI_GWAS_catalog+rs429358,Postprandial_total_lipids_in_small_VLDL+NHGRI-EBI_GWAS_catalog+rs429358,Postprandial_total_lipids_in_very_small_VLDL+NHGRI-EBI_GWAS_catalog+rs429358,Postprandial_triglycerides_in_LDL+NHGRI-EBI_GWAS_catalog+rs429358,Postprandial_triglycerides_levels_in_IDL+NHGRI-EBI_GWAS_catalog+rs429358,Postprandial_triglycerides_levels_in_large_LDL+NHGRI-EBI_GWAS_catalog+rs429358,Postprandial_triglycerides_levels_in_medium_LDL+NHGRI-EBI_GWAS_catalog+rs429358,Postprandial_triglycerides_levels_in_small_LDL+NHGRI-EBI_GWAS_catalog+rs429358,Postprandial_triglycerides_levels_in_very_large_HDL+NHGRI-EBI_GWAS_catalog+rs429358,Postprandial_very_small_VLDL_particle_concentration+NHGRI-EBI_GWAS_catalog+rs429358,Pregnancy-specific_beta-1-glycoprotein_5_levels+NHGRI-EBI_GWAS_catalog+rs429358,Pre-miRNA_5'-monophosphate_methyltransferase_level_in_Chronic_kidney_disease_with_hypertension_and_no_diabetes_21115_48+NHGRI-EBI_GWAS_catalog+rs429358,Proteasome_subunit_beta_type-10_level_in_Chronic_kidney_disease_with_hypertension_and_no_diabetes_21861_8+NHGRI-EBI_GWAS_catalog+rs429358,Protein_CEI_levels_C5orf38.6378.2.3+NHGRI-EBI_GWAS_catalog+rs429358,Red_cell_distribution_width+NHGRI-EBI_GWAS_catalog+rs429358,Red_cell_distribution_width+NHGRI-EBI_GWAS_catalog+rs429358,Red_meat_liking+NHGRI-EBI_GWAS_catalog+rs429358,Refractive_error+NHGRI-EBI_GWAS_catalog+rs429358,Regulator_of_G-protein_signaling_7_levels+NHGRI-EBI_GWAS_catalog+rs429358,Relative_carbohydrate_intake+NHGRI-EBI_GWAS_catalog+rs429358,Relative_sugar_intake+NHGRI-EBI_GWAS_catalog+rs429358,Roast_chicken_liking+NHGRI-EBI_GWAS_catalog+rs429358,Selenoprotein_S_levels_VIMP.11286.78.3+NHGRI-EBI_GWAS_catalog+rs429358,Serum_25-Hydroxyvitamin_D_levels+NHGRI-EBI_GWAS_catalog+rs429358,Serum_C-reactive_protein_concentration+NHGRI-EBI_GWAS_catalog+rs429358,Serum_creatinine_levels+NHGRI-EBI_GWAS_catalog+rs429358,Serum_levels_of_protein_AIMP1+NHGRI-EBI_GWAS_catalog+rs429358,Serum_levels_of_protein_APOB+NHGRI-EBI_GWAS_catalog+rs429358,Serum_levels_of_protein_BIRC2+NHGRI-EBI_GWAS_catalog+rs429358,Serum_levels_of_protein_C5orf38+NHGRI-EBI_GWAS_catalog+rs429358,Serum_levels_of_protein_CKAP2+NHGRI-EBI_GWAS_catalog+rs429358,Serum_levels_of_protein_CPE+NHGRI-EBI_GWAS_catalog+rs429358,Serum_levels_of_protein_CRP+NHGRI-EBI_GWAS_catalog+rs429358,Serum_levels_of_protein_CTF1+NHGRI-EBI_GWAS_catalog+rs429358,Serum_levels_of_protein_IRF6+NHGRI-EBI_GWAS_catalog+rs429358,Serum_levels_of_protein_MSN+NHGRI-EBI_GWAS_catalog+rs429358,Serum_levels_of_protein_NDE1+NHGRI-EBI_GWAS_catalog+rs429358,Serum_levels_of_protein_PLA2G7+NHGRI-EBI_GWAS_catalog+rs429358,Serum_levels_of_protein_PSD+NHGRI-EBI_GWAS_catalog+rs429358,Serum_levels_of_protein_PSME1+NHGRI-EBI_GWAS_catalog+rs429358,Serum_levels_of_protein_RALA+NHGRI-EBI_GWAS_catalog+rs429358,Serum_levels_of_protein_SNRPF+NHGRI-EBI_GWAS_catalog+rs429358,Serum_levels_of_protein_YWHAE+NHGRI-EBI_GWAS_catalog+rs429358,Serum_type_1_collagen_metabolite_levels+NHGRI-EBI_GWAS_catalog+rs429358,Serum_uric_acid_levels+NHGRI-EBI_GWAS_catalog+rs429358,Small_nuclear_ribonucleoprotein_F_levels+NHGRI-EBI_GWAS_catalog+rs429358,Spherical_equivalent+NHGRI-EBI_GWAS_catalog+rs429358,Stromal_interaction_molecule_1_levels_STIM1.9271.101.3+NHGRI-EBI_GWAS_catalog+rs429358,Stromelysin-1_levels+NHGRI-EBI_GWAS_catalog+rs429358,Sulfatide_d18:1/24:0OH_levels_levels+NHGRI-EBI_GWAS_catalog+rs429358,Superior_frontal_cortical_thickness+NHGRI-EBI_GWAS_catalog+rs429358,Surfeit_locus_protein_1_levels+NHGRI-EBI_GWAS_catalog+rs429358,Total_brain_volume_change_rate_x_age_interaction_2df+NHGRI-EBI_GWAS_catalog+rs429358,Total_cholesterol_levels+NHGRI-EBI_GWAS_catalog+rs429358,Total_cholesterol_levels+NHGRI-EBI_GWAS_catalog+rs429358,Total_cholesterol_levels+NHGRI-EBI_GWAS_catalog+rs429358,Total_Lysophosphatidylethanolamine_levels+NHGRI-EBI_GWAS_catalog+rs429358,Transmembrane_and_coiled-coil_domains_protein_3_level_in_Chronic_kidney_disease_with_hypertension_and_no_diabetes_8922_4+NHGRI-EBI_GWAS_catalog+rs429358,Transmembrane_and_coiled-coil_domains_protein_3_levels+NHGRI-EBI_GWAS_catalog+rs429358,Triglyceride_levels_in_large_LDL+NHGRI-EBI_GWAS_catalog+rs429358,Triglyceride_levels_in_LDL+NHGRI-EBI_GWAS_catalog+rs429358,Triglyceride_levels_in_medium_LDL+NHGRI-EBI_GWAS_catalog+rs429358,Triglycerides+NHGRI-EBI_GWAS_catalog+rs429358,Triglycerides_in_large_
HF	DL_UKB_data_field_23536+NHGRI-EBI_GWAS_catalog+rs429358,Triglycerides_in_LDL_UKB_data_field_23409+NHGRI-EBI_GWAS_catalog+rs429358,Triglycerides_in_medium_LDL_UKB_data_field_23543+NHGRI-EBI_GWAS_catalog+rs429358,Triglycerides_to_total_lipids_in_large_VLDL_percentage_UKB_data_field_23593+NHGRI-EBI_GWAS_catalog+rs429358,Triglycerides_to_total_lipids_ratio_in_large_VLDL+NHGRI-EBI_GWAS_catalog+rs429358,tRNA_guanine-N7--methyltransferase_levels+NHGRI-EBI_GWAS_catalog+rs429358,Tubulin-specific_chaperone_A_level_in_Chronic_kidney_disease_with_hypertension_and_no_diabetes_12501_10+NHGRI-EBI_GWAS_catalog+rs429358,Tubulin-specific_chaperone_A_levels+NHGRI-EBI_GWAS_catalog+rs429358,Tubulin-specific_chaperone_A_levels_TBCA.12501.10.3+NHGRI-EBI_GWAS_catalog+rs429358,Tumor_protein_p53-inducible_protein_11_level_in_Chronic_kidney_disease_with_hypertension_and_no_diabetes_13022_20+NHGRI-EBI_GWAS_catalog+rs429358,Tumor_protein_p53-inducible_protein_11_levels+NHGRI-EBI_GWAS_catalog+rs429358,Type_2_diabetes+NHGRI-EBI_GWAS_catalog+rs429358,Type_2_diabetes+NHGRI-EBI_GWAS_catalog+rs429358,Type_2_diabetes+NHGRI-EBI_GWAS_catalog+rs429358,Type_2_diabetes+NHGRI-EBI_GWAS_catalog+rs429358,Vacuolar_protein_sorting-associated_protein_29_levels+NHGRI-EBI_GWAS_catalog+rs429358,Vertex-wise_cortical_thickness+NHGRI-EBI_GWAS_catalog+rs429358,Vigorous_physical_activity+NHGRI-EBI_GWAS_catalog+rs429358,Waist_circumference_aged_64-69_years+NHGRI-EBI_GWAS_catalog+rs429358,Waist-hip_index+NHGRI-EBI_GWAS_catalog+rs429358,Waist-hip_ratio_aged_64-69_years+NHGRI-EBI_GWAS_catalog+rs429358,Waist-hip_ratio+NHGRI-EBI_GWAS_catalog+rs429358,Waist-hip_ratio+NHGRI-EBI_GWAS_catalog+rs429358,Waist-to-hip_ratio_adjusted_for_BMI+NHGRI-EBI_GWAS_catalog+rs429358,Waist-to-hip_ratio_adjusted_for_BMI+NHGRI-EBI_GWAS_catalog+rs429358,White_matter_hyperintensities+NHGRI-EBI_GWAS_catalog+rs429358,White_matter_hyperintensity_volume_adjusted_for_hypertension+NHGRI-EBI_GWAS_catalog+rs429358,White_matter_hyperintensity_volume+NHGRI-EBI_GWAS_catalog+rs429358,Whole_brain_free_water_diffusion_multivariate_analysis+NHGRI-EBI_GWAS_catalog+rs429358,Whole_brain_restricted_directional_diffusion_multivariate_analysis+NHGRI-EBI_GWAS_catalog+rs429358,Whole_brain_restricted_isotropic_diffusion_multivariate_analysis+NHGRI-EBI_GWAS_catalog+rs429358	-	-	-	APOE:C130R,APOE:C156R	-	-	-	-
HF	rs429358	19:45411941-45411941	missense_variant	MODERATE	APOE	ENSG00000130203	Transcript	ENST00000446996.1	protein_coding	tolerated(1)	benign(0.001)	conflicting_interpretations_of_pathogenicity,pathogenic/established_risk_allele,likely_pathogenic,drug_response,risk_factor,uncertain_significance,association,pathogenic	8.63e-05	4.554e-05	0.000220162	GO:0002021:response_to_dietary_excess,GO:0005543:phospholipid_binding,GO:0005576:extracellular_region,GO:0005615:extracellular_space,GO:0005770:late_endosome,GO:0005794:Golgi_apparatus,GO:0006707:cholesterol_catabolic_process,GO:0006869:lipid_transport,GO:0006874:cellular_calcium_ion_homeostasis,GO:0006979:response_to_oxidative_stress,GO:0007568:aging,GO:0008289:lipid_binding,GO:0010468:regulation_of_gene_expression,GO:0014012:peripheral_nervous_system_axon_regeneration,GO:0017127:cholesterol_transporter_activity,GO:0030425:dendrite,GO:0031232:extrinsic_component_of_external_side_of_plasma_membrane,GO:0032526:response_to_retinoic_acid,GO:0032868:response_to_insulin,GO:0033344:cholesterol_efflux,GO:0034374:low-density_lipoprotein_particle_remodeling,GO:0042157:lipoprotein_metabolic_process,GO:0042158:lipoprotein_biosynthetic_process,GO:0042159:lipoprotein_catabolic_process,GO:0042311:vasodilation,GO:0042632:cholesterol_homeostasis,GO:0043025:neuronal_cell_body,GO:0043524:negative_regulation_of_neuron_apoptotic_process,GO:0045471:response_to_ethanol,GO:0045773:positive_regulation_of_axon_extension,GO:0046848:hydroxyapatite_binding,GO:0048709:oligodendrocyte_differentiation,GO:0048844:artery_morphogenesis,GO:0050728:negative_regulation_of_inflammatory_response,GO:0051651:maintenance_of_location_in_cell,GO:0071347:cellular_response_to_interleukin-1,GO:0071363:cellular_response_to_growth_factor_stimulus,GO:0071397:cellular_response_to_cholesterol,GO:0071813:lipoprotein_particle_binding	-	Alzheimer_disease_2+MIM_morbid+ENSG00000130203,APOLIPOPROTEIN_E+MIM_morbid+ENSG00000130203,HYPERCHOLESTEROLEMIA__FAMILIAL+MIM_morbid+ENSG00000130203,LIPOPROTEIN_GLOMERULOPATHY+MIM_morbid+ENSG00000130203,SEA-BLUE_HISTIOCYTE_DISEASE+MIM_morbid+ENSG00000130203,Dysbetalipoproteinemia+Orphanet+ENSG00000130203,LIPOPROTEIN_GLOMERULOPATHY+Orphanet+ENSG00000130203,NON_RARE_IN_EUROPE:_Alzheimer_disease+Orphanet+ENSG00000130203,NON_RARE_IN_EUROPE:_Dementia_with_Lewy_body+Orphanet+ENSG00000130203,NON_RARE_IN_EUROPE:_Heterozygous_familial_hypercholesterolemia+Orphanet+ENSG00000130203,Sea-blue_histiocytosis+Orphanet+ENSG00000130203,Alzheimer_disease_2+ClinVar+rs429358,Alzheimer_disease_3__protection_against__due_to_APOE3-Christchurch+ClinVar+rs429358,ALZHEIMER_DISEASE_4+ClinVar+rs429358,ALZHEIMER_DISEASE+ClinVar+rs429358,APOE3_ISOFORM+ClinVar+rs429358,APOE4_-_-FREIBURG+ClinVar+rs429358,APOE5_VARIANT+ClinVar+rs429358,ClinVar:_phenotype_not_specified+ClinVar+rs429358,Familial_hypercholesterolemia+ClinVar+rs429358,Familial_type_3_hyperlipoproteinemia+ClinVar+rs429358,Familial_type_3_hyperlipoproteinemia+ClinVar+rs429358,LIPOPROTEIN_GLOMERULOPATHY+ClinVar+rs429358,Primary_degenerative_dementia_of_the_Alzheimer_type__presenile_onset+ClinVar+rs429358,Warfarin_response+ClinVar+rs429358,1-stearoyl-2-linoleoyl-GPE_18:0/18:2_levels+NHGRI-EBI_GWAS_catalog+rs429358,3-hydroxybutyrate_levels_UKB_data_field_23474+NHGRI-EBI_GWAS_catalog+rs429358,3-Hydroxybutyrate_levels+NHGRI-EBI_GWAS_catalog+rs429358,Abdominal_aortic_aneurysm+NHGRI-EBI_GWAS_catalog+rs429358,Acceptance_of_an_invitation_to_participate_in_a_mental_health_questionnaire+NHGRI-EBI_GWAS_catalog+rs429358,Adhesion_G-protein_coupled_receptor_F1_levels_ADGRF1.11243.90.3+NHGRI-EBI_GWAS_catalog+rs429358,ADP-ribosylation_factor-like_protein_1_levels_ARL1.12392.30.3+NHGRI-EBI_GWAS_catalog+rs429358,ADP-ribosylation_factor-like_protein_1_levels+NHGRI-EBI_GWAS_catalog+rs429358,ADP-ribosylation_factor-like_protein_2_level_in_Chronic_kidney_disease_with_hypertension_and_no_diabetes_12587_65+NHGRI-EBI_GWAS_catalog+rs429358,Adult_body_size+NHGRI-EBI_GWAS_catalog+rs429358,Adult_onset_asthma_or_type_2_diabetes+NHGRI-EBI_GWAS_catalog+rs429358,Advanced_age_related_macular_degeneration+NHGRI-EBI_GWAS_catalog+rs429358,Age_of_onset_of_parkinson_disease+NHGRI-EBI_GWAS_catalog+rs429358,Age-related_cognitive_decline_memory_slope_of_z-scores+NHGRI-EBI_GWAS_catalog+rs429358,Age-related_macular_degeneration_or_COVID-19_critical_illness_MTAG+NHGRI-EBI_GWAS_catalog+rs429358,Age-related_macular_degeneration_or_COVID-19_hospitalization_MTAG+NHGRI-EBI_GWAS_catalog+rs429358,Age-related_macular_degeneration_or_COVID-19_infection_MTAG+NHGRI-EBI_GWAS_catalog+rs429358,Aging_traits_healthspan__parental_lifespan_or_longevity_multivariate_analysis+NHGRI-EBI_GWAS_catalog+rs429358,Alanine_aminotransferase_levels+NHGRI-EBI_GWAS_catalog+rs429358,Alanine_aminotransferase_levels+NHGRI-EBI_GWAS_catalog+rs429358,Alpha-N-acetylneuraminide_alpha-2_8-sialyltransferase_level_in_Chronic_kidney_disease_with_hypertension_and_no_diabetes_21508_7+NHGRI-EBI_GWAS_catalog+rs429358,Alzheimer's_disease__age_of_onset_+NHGRI-EBI_GWAS_catalog+rs429358,Alzheimer's_disease_and/or_vascular_dementia_clinical_subgroup_VaD%2B+NHGRI-EBI_GWAS_catalog+rs429358,Alzheimer's_disease_biomarkers+NHGRI-EBI_GWAS_catalog+rs429358,Alzheimer's_disease_biomarkers+NHGRI-EBI_GWAS_catalog+rs429358,Alzheimer's_disease_clinical_subgroup_AD%2B+NHGRI-EBI_GWAS_catalog+rs429358,Alzheimer's_disease_clinical_subgroup_AD%2B+NHGRI-EBI_GWAS_catalog+rs429358,Alzheimer's_disease_clinical_subgroup_AD%2B+NHGRI-EBI_GWAS_catalog+rs429358,Alzheimer's_disease_in_hypertension-negative_individuals+NHGRI-EBI_GWAS_catalog+rs429358,Alzheimer's_disease_in_hypertension+NHGRI-EBI_GWAS_catalog+rs429358,Alzheimer's_disease_onset_at_age_over_80+NHGRI-EBI_GWAS_catalog+rs429358,Alzheimer's_disease_onset_between_ages_58_and_79+NHGRI-EBI_GWAS_catalog+rs429358,Alzheimer's_disease_or_family_history_of_Alzheimer's_disease+NHGRI-EBI_GWAS_catalog+rs429358,Alzheimer's_disease_progression_score+NHGRI-EBI_GWAS_catalog+rs429358,Alzheimer's_disease__proxy_Alzheimer's_disease_or_related_dementias+NHGRI-EBI_GWAS_catalog+rs429358,Alzheimer's_disease+NHGRI-EBI_GWAS_catalog+rs429358,Alzheimer's_disease+NHGRI-EBI_GWAS_catalog+rs429358,Alzheimer's_disease+NHGRI-EBI_GWAS_catalog+rs429358,Alzheimer's_disease+NHGRI-EBI_GWAS_catalog+rs429358,Amygdala_volume_change_rate_x_age_interaction_1df+NHGRI-EBI_GWAS_catalog+rs429358,Amygdala_volume_change_rate_x_age_interaction_2df+NHGRI-EBI_GWAS_catalog+rs429358,Amyloid_beta_positivity_in_normal_cognition+NHGRI-EBI_GWAS_catalog+rs429358,Amyloid_beta_positivity_in_normal_cognition+NHGRI-EBI_GWAS_catalog+rs429358,Amyloid_pathology+NHGRI-EBI_GWAS_catalog+rs429358,Amyloid_status_abnormal_vs_normal+NHGRI-EBI_GWAS_catalog+rs429358,Angina_pectoris+NHGRI-EBI_GWAS_catalog+rs429358,Apo_E_plasma_levels+NHGRI-EBI_GWAS_catalog+rs429358,Apolipoprotein_A1_levels+NHGRI-EBI_GWAS_catalog+rs429358,Apolipoprotein_B_levels+NHGRI-EBI_GWAS_catalog+rs429358,Apolipoprotein_E_isoform_E2_levels+NHGRI-EBI_GWAS_catalog+rs429358,Apolipoprotein_E_isoform_E2_levels+NHGRI-EBI_GWAS_catalog+rs429358,Apolipoprotein_E_isoform_E3_levels+NHGRI-EBI_GWAS_catalog+rs429358,Apolipoprotein_E_isoform_E4_levels+NHGRI-EBI_GWAS_catalog+rs429358,Apolipoprotein_E_isoform_E4_levels+NHGRI-EBI_GWAS_catalog+rs429358,Apolipoprotein_E_levels+NHGRI-EBI_GWAS_catalog+rs429358,Apolipoprotein_E_levels+NHGRI-EBI_GWAS_catalog+rs429358,Arginyl-tRNA--protein_transferase_1_level_in_Chronic_kidney_disease_with_hypertension_and_no_diabetes_25108_6+NHGRI-EBI_GWAS_catalog+rs429358,BBQ/grilled_meat_liking+NHGRI-EBI_GWAS_catalog+rs429358,Beef/steak_liking+NHGRI-EBI_GWAS_catalog+rs429358,Beta-soluble_NSF_attachment_protein_levels_NAPB.12655.30.3+NHGRI-EBI_GWAS_catalog+rs429358,Blood_urea_nitrogen_levels+NHGRI-EBI_GWAS_catalog+rs429358,Body_composition_MOSTest+NHGRI-EBI_GWAS_catalog+rs429358,Body_fat_percentage_aged_64-69_years+NHGRI-EBI_GWAS_catalog+rs429358,Body_mass_index_aged_64-69_years+NHGRI-EBI_GWAS_catalog+rs429358,Body_mass_index_MTAG+NHGRI-EBI_GWAS_catalog+rs429358,Brain_imaging+NHGRI-EBI_GWAS_catalog+rs429358,Brain_imaging+NHGRI-EBI_GWAS_catalog+rs429358,Brain_morphology_MOSTest+NHGRI-EBI_GWAS_catalog+rs429358,Brain_rsFMRI_measurement_amplitude_of_low_frequency_fluctations_Net100_Node39+NHGRI-EBI_GWAS_catalog+rs429358,Brain_rsFMRI_measurement_amplitude_of_low_frequency_fluctations_Net100_Node42+NHGRI-EBI_GWAS_catalog+rs429358,Brain_rsFMRI_measurement_amplitude_of_low_frequency_fluctations_Net25_Node5+NHGRI-EBI_GWAS_catalog+rs429358,Carboxypeptidase_E_levels+NHGRI-EBI_GWAS_catalog+rs429358,Cardiotrophin-1_levels_CTF1.13732.79.3+NHGRI-EBI_GWAS_catalog+rs429358,Central_cerebrospinal_fluid_amyloid_beta_42_levels+NHGRI-EBI_GWAS_catalog+rs429358,Central_cerebrospinal_fluid_amyloid_beta_42_to_40_ratio_abnormal_vs_normal+NHGRI-EBI_GWAS_catalog+rs429358,Central_cerebrospinal_fluid_amyloid_beta_42_to_40_ratio+NHGRI-EBI_GWAS_catalog+rs429358,Ceramide_d18:2/20:0_levels+NHGRI-EBI_GWAS_catalog+rs429358,Cerebral_amyloid_angiopathy_in_APOEe4_carrier_Alzheimer's_disease+NHGRI-EBI_GWAS_catalog+rs429358,Cerebral_amyloid_angiopathy+NHGRI-EBI_GWAS_catalog+rs429358,Cerebral_amyloid_deposition__PET_imaging_+NHGRI-EBI_GWAS_catalog+rs429358,Cerebral_amyloid_deposition__PET_imaging_+NHGRI-EBI_GWAS_catalog+rs429358,Cerebral_amyloid_deposition_positivity__PET_imaging_+NHGRI-EBI_GWAS_catalog+rs429358,Cerebrospinal_AB1-42_levels_in_Alzheimer's_disease_dementia+NHGRI-EBI_GWAS_catalog+rs429358,Cerebrospinal_AB1-42_levels_in_mild_cognitive_impairment+NHGRI-EBI_GWAS_catalog+rs429358,Cerebrospinal_AB1-42_levels_in_normal_cognition+NHGRI-EBI_GWAS_catalog+rs429358,Cerebrospinal_fluid_AB1-42_levels+NHGRI-EBI_GWAS_catalog+rs429358,Cerebrospinal_fluid_amyloid_beta_42_levels_in_APOE_e4_carriers+NHGRI-EBI_GWAS_catalog+rs429358,Cerebrospinal_fluid_amyloid_beta_42_levels_in_normal_amyloid_levels+NHGRI-EBI_GWAS_catalog+rs429358,Cerebrospinal_fluid_amyloid_beta_42_levels+NHGRI-EBI_GWAS_catalog+rs429358,Cerebrospinal_fluid_p-tau_levels_in_mild_cognitive_impairment+NHGRI-EBI_GWAS_catalog+rs429358,Cerebrospinal_fluid_p-tau_levels_in_normal_amyloid_levels+NHGRI-EBI_GWAS_catalog+rs429358,Cerebrospinal_fluid_p-tau_levels+NHGRI-EBI_GWAS_catalog+rs429358,Cerebrospinal_fluid_t-tau_levels_in_mild_cognitive_impairment+NHGRI-EBI_GWAS_catalog+rs429358,Cerebrospinal_fluid_t-tau_levels+NHGRI-EBI_GWAS_catalog+rs429358,Chicken_liking+NHGRI-EBI_GWAS_catalog+rs429358,Cholesterol_in_medium_HDL_UKB_data_field_23568+NHGRI-EBI_GWAS_catalog+rs429358,Cholesterol_levels_in_medium_HDL+NHGRI-EBI_GWAS_catalog+rs429358,Cholesteryl_ester_levels_in_medium_HDL+NHGRI-EBI_GWAS_catalog+rs429358,Cholesteryl_esters_in_medium_HDL_UKB_data_field_23569+NHGRI-EBI_GWAS_catalog+rs429358,Chronic_elevation_of_alanine_aminotransferase_cALT_levels+NHGRI-EBI_GWAS_catalog+rs429358,Cigarettes_smoked_per_day_MTAG+NHGRI-EBI_GWAS_catalog+rs429358,Cognitive_decline__age-related_+NHGRI-EBI_GWAS_catalog+rs429358,Common_executive_function+NHGRI-EBI_GWAS_catalog+rs429358,Coronary_Artery_Disease+NHGRI-EBI_GWAS_catalog+rs429358,Cortical_amyloid_beta_load+NHGRI-EBI_GWAS_catalog+rs429358,Cortical_thickness+NHGRI-EBI_GWAS_catalog+rs429358,COVID-19_severe_vs_population+NHGRI-EBI_GWAS_catalog+rs429358,COVID-19_severe_vs_tested__not_severe+NHGRI-EBI_GWAS_catalog+rs429358,C-reactive_protein_levels+NHGRI-EBI_GWAS_catalog+rs429358,C-reactive_protein_levels+NHGRI-EBI_GWAS_catalog+rs429358,C-reactive_protein_levels+NHGRI-EBI_GWAS_catalog+rs429358,C-reactive_protein_levels+NHGRI-EBI_GWAS_catalog+rs429358,C-reactive_protein+NHGRI-EBI_GWAS_catalog+rs429358,C-reactive_protein+NHGRI-EBI_GWAS_catalog+rs429358,CUB_and_zona_pellucida-like_domain-containing_protein_1_levels+NHGRI-EBI_GWAS_catalog+rs429358,Cysteine-rich_protein_1_levels+NHGRI-EBI_GWAS_catalog+rs429358,Cytidine_deaminase_level_in_Chronic_kidney_disease_with_hypertension_and_no_diabetes_18336_31+NHGRI-EBI_GWAS_catalog+rs429358,DCN1-like_protein_5_levels+NHGRI-EBI_GWAS_catalog+rs429358,Dementia+NHGRI-EBI_GWAS_catalog+rs429358,Dementia_with_Lewy_bodies+NHGRI-EBI_GWAS_catalog+rs429358,Dementia_with_Lewy_bodies+NHGRI-EBI_GWAS_catalog+rs429358,Deoxycytidine_kinase_levels_DCK.9836.20.3+NHGRI-EBI_GWAS_catalog+rs429358,Diffuse_plaques+NHGRI-EBI_GWAS_catalog+rs429358,Dyslipidemia+NHGRI-EBI_GWAS_catalog+rs429358,Entorhinal_cortical_thickness+NHGRI-EBI_GWAS_catalog+rs429358,Epididymal-specific_lipocalin-10_levels_LCN10.13007.66.3+NHGRI-EBI_GWAS_catalog+rs429358,Epididymis-specific_alpha-mannosidase_levels_MAN2B2.9251.28.3+NHGRI-EBI_GWAS_catalog+rs429358,Estimated_glomerular_filtration_rate_creatinine+NHGRI-EBI_GWAS_catalog+rs429358,Estimated_glomerular_filtration_rate_creatinine+NHGRI-EBI_GWAS_catalog+rs429358,Estimated_glomerular_filtration_rate_cystatin_c+NHGRI-EBI_GWAS_catalog+rs429358,Estrogen_sulfotransferase_levels_SULT1E1.9878.3.3+NHGRI-EBI_GWAS_catalog+rs429358,executive_function_trail_making_test_B+NHGRI-EBI_GWAS_catalog+rs429358,Familial_combined_hyperlipidemia_defined_by_Consensus_criteria+NHGRI-EBI_GWAS_catalog+rs429358,Fasting_apolipoprotein_B+NHGRI-EBI_GWAS_catalog+rs429358,Fasting_cholesterol_esters_in_IDL+NHGRI-EBI_GWAS_catalog+rs429358,Fasting_cholesterol_esters_in_large_LDL+NHGRI-EBI_GWAS_catalog+rs429358,Fasting_cholesterol_esters_in_medium_LDL+NHGRI-EBI_GWAS_catalog+rs429358,Fasting_cholesterol_esters_in_medium_VLDL+NHGRI-EBI_GWAS_catalog+rs429358,Fasting_cholesterol_esters_in_small_LDL+NHGRI-EBI_GWAS_catalog+rs429358,Fasting_cholesterol_esters_in_small_VLDL+NHGRI-EBI_GWAS_catalog+rs429358,Fasting_cholesterol_esters_in_very_small_VLDL+NHGRI-EBI_GWAS_catalog+rs429358,Fasting_esterified_cholesterol+NHGRI-EBI_GWAS_catalog+rs429358,Fasting_free_cholesterol+NHGRI-EBI_GWAS_catalog+rs429358,Fasting_free_cholesterol_in_IDL+NHGRI-EBI_GWAS_catalog+rs429358,Fasting_free_cholesterol_in_large_LDL+NHGRI-EBI_GWAS_catalog+rs429358,Fasting_free_cholesterol_in_medium_LDL+NHGRI-EBI_GWAS_catalog+rs429358,Fasting_free_cholesterol_in_medium_VLDL+NHGRI-EBI_GWAS_catalog+rs429358,Fasting_free_cholesterol_in_small_LDL+NHGRI-EBI_GWAS_catalog+rs429358,Fasting_free_cholesterol_in_small_VLDL+NHGRI-EBI_GWAS_catalog+rs429358,Fasting_free_cholesterol_in_very_small_VLDL+NHGRI-EBI_GWAS_catalog+rs429358,Fasting_IDL_particle_concentration+NHGRI-EBI_GWAS_catalog+rs429358,Fasting_large_LDL_particle_concentration+NHGRI-EBI_GWAS_catalog+rs429358,Fasting_linoleic_acid_18:2+NHGRI-EBI_GWAS_catalog+rs429358,Fasting_medium_LDL_particle_concentration+NHGRI-EBI_GWAS_catalog+rs429358,Fasting_medium_VLDL_particle_concentration+NHGRI-EBI_GWAS_catalog+rs429358,Fasting_monounsaturated_fatty_acids_16:1__18:1+NHGRI-EBI_GWAS_catalog+rs429358,Fasting_omega-6_fatty_acids+NHGRI-EBI_GWAS_catalog+rs429358,Fasting_phospholipid_levels_in_IDL+NHGRI-EBI_GWAS_catalog+rs429358,Fasting_phospholipid_levels_in_large_LDL+NHGRI-EBI_GWAS_catalog+rs429358,Fasting_phospholipid_levels_in_medium_LDL+NHGRI-EBI_GWAS_catalog+rs429358,Fasting_phospholipid_levels_in_medium_VLDL+NHGRI-EBI_GWAS_catalog+rs429358,Fasting_phospholipid_levels_in_small_HDL+NHGRI-EBI_GWAS_catalog+rs429358,Fasting_phospholipid_levels_in_small_LDL+NHGRI-EBI_GWAS_catalog+rs429358,Fasting_phospholipid_levels_in_small_VLDL+NHGRI-EBI_GWAS_catalog+rs429358,Fasting_phospholipid_levels_in_very_small_VLDL+NHGRI-EBI_GWAS_catalog+rs429358,Fasting_polyunsaturated_fatty_acids+NHGRI-EBI_GWAS_catalog+rs429358,Fasting_remnant_cholesterol+NHGRI-EBI_GWAS_catalog+rs429358,Fasting_saturated_fatty_acids+NHGRI-EBI_GWAS_catalog+rs429358,Fasting_serum_total_cholesterol+NHGRI-EBI_GWAS_catalog+rs429358,Fasting_small_LDL_particle_concentration+NHGRI-EBI_GWAS_catalog+rs429358,Fasting_small_VLDL_particle_concentration+NHGRI-EBI_GWAS_catalog+rs429358,Fasting_total_cholesterol_in_IDL+NHGRI-EBI_GWAS_catalog+rs429358,Fasting_total_cholesterol_in_large_LDL+NHGRI-EBI_GWAS_catalog+rs429358,Fasting_total_cholesterol_in_LDL+NHGRI-EBI_GWAS_catalog+rs429358,Fasting_total_cholesterol_in_medium_LDL+NHGRI-EBI_GWAS_catalog+rs429358,Fasting_total_cholesterol_in_medium_VLDL+NHGRI-EBI_GWAS_catalog+rs429358,Fasting_total_cholesterol_in_small_LDL+NHGRI-EBI_GWAS_catalog+rs429358,Fasting_total_cholesterol_in_small_VLDL+NHGRI-EBI_GWAS_catalog+rs429358,Fasting_total_cholesterol_in_very_small_VLDL+NHGRI-EBI_GWAS_catalog+rs429358,Fasting_total_cholesterol_in_VLDL+NHGRI-EBI_GWAS_catalog+rs429358,Fasting_total_fatty_acids+NHGRI-EBI_GWAS_catalog+rs429358,Fasting_total_lipids_in_IDL+NHGRI-EBI_GWAS_catalog+rs429358,Fasting_total_lipids_in_large_LDL+NHGRI-EBI_GWAS_catalog+rs429358,Fasting_total_lipids_in_medium_LDL+NHGRI-EBI_GWAS_catalog+rs429358,Fasting_total_lipids_in_medium_VLDL+NHGRI-EBI_GWAS_catalog+rs429358,Fasting_total_lipids_in_small_LDL+NHGRI-EBI_GWAS_catalog+rs429358,Fasting_total_lipids_in_small_VLDL+NHGRI-EBI_GWAS_catalog+rs429358,Fasting_total_lipids_in_very_small_VLDL+NHGRI-EBI_GWAS_catalog+rs429358,Fasting_triglycerides_in_LDL+NHGRI-EBI_GWAS_catalog+rs429358,Fasting_triglycerides_levels_in_IDL+NHGRI-EBI_GWAS_catalog+rs429358,Fasting_triglycerides_levels_in_large_LDL+NHGRI-EBI_GWAS_catalog+rs429358,Fasting_triglycerides_levels_in_medium_LDL+NHGRI-EBI_GWAS_catalog+rs429358,Fasting_triglycerides_levels_in_small_LDL+NHGRI-EBI_GWAS_catalog+rs429358,Fasting_triglycerides_levels_in_very_large_HDL+NHGRI-EBI_GWAS_catalog+rs429358,Fasting_very_small_VLDL_particle_concentration+NHGRI-EBI_GWAS_catalog+rs429358,F-carbohydrate_liking_derived_food-liking_factor+NHGRI-EBI_GWAS_catalog+rs429358,F-dairy_liking_derived_food-liking_factor+NHGRI-EBI_GWAS_catalog+rs429358,F-fatty_food_liking_derived_food-liking_factor+NHGRI-EBI_GWAS_catalog+rs429358,F-meat_liking_derived_food-liking_factor+NHGRI-EBI_GWAS_catalog+rs429358,Forkhead_box_protein_O1A_level_in_Chronic_kidney_disease_with_hypertension_and_no_diabetes_22055_31+NHGRI-EBI_GWAS_catalog+rs429358,Free_cholesterol_to_total_lipids_in_large_VLDL_percentage_UKB_data_field_23592+NHGRI-EBI_GWAS_catalog+rs429358,Free_cholesterol_to_total_lipids_ratio_in_large_VLDL+NHGRI-EBI_GWAS_catalog+rs429358,F-savour/caloric_food_liking_derived_food-liking_factor+NHGRI-EBI_GWAS_catalog+rs429358,F-seafood_liking_derived_food-liking_factor+NHGRI-EBI_GWAS_catalog+rs429358,HDL_cholesterol+NHGRI-EBI_GWAS_catalog+rs429358,HDL_cholesterol+NHGRI-EBI_GWAS_catalog+rs429358,HDL_cholesterol_levels+NHGRI-EBI_GWAS_catalog+rs429358,HDL_cholesterol_levels+NHGRI-EBI_GWAS_catalog+rs429358,HDL_cholesterol_levels_x_short_total_sleep_time_interaction_2df_test+NHGRI-EBI_GWAS_catalog+rs429358,Hemoglobin_subunit_theta-1_level_in_Chronic_kidney_disease_with_hypertension_and_no_diabetes_7965_25+NHGRI-EBI_GWAS_catalog+rs429358,Heparan_sulfate_glucosamine_3-O-sulfotransferase_5_levels+NHGRI-EBI_GWAS_catalog+rs429358,High_density_lipoprotein_cholesterol_levels+NHGRI-EBI_GWAS_catalog+rs429358,High_density_lipoprotein_cholesterol_levels+NHGRI-EBI_GWAS_catalog+rs429358,High_density_lipoprotein_cholesterol_levels+NHGRI-EBI_GWAS_catalog+rs429358,High-density_lipoprotein_levels_MTAG+NHGRI-EBI_GWAS_catalog+rs429358,High-sensitivity_C-reactive_protein_levels_in_HIV_infection+NHGRI-EBI_GWAS_catalog+rs429358,Hip_circumference_aged_64-69_years+NHGRI-EBI_GWAS_catalog+rs429358,Hip_fracture+NHGRI-EBI_GWAS_catalog+rs429358,Hippocampal_volume+NHGRI-EBI_GWAS_catalog+rs429358,Hippocampal_volume+NHGRI-EBI_GWAS_catalog+rs429358,Hippocampus_volume_change_rate_x_age_interaction_2df+NHGRI-EBI_GWAS_catalog+rs429358,Hyperopia+NHGRI-EBI_GWAS_catalog+rs429358,Inactive_gamma-glutamyltranspeptidase_2_levels+NHGRI-EBI_GWAS_catalog+rs429358,Information_processing_speed_symbol_digit_substitution+NHGRI-EBI_GWAS_catalog+rs429358,INSOMNIA+NHGRI-EBI_GWAS_catalog+rs429358,INSOMNIA+NHGRI-EBI_GWAS_catalog+rs429358,Integral_membrane_protein_2B_levels+NHGRI-EBI_GWAS_catalog+rs429358,Intelligence+NHGRI-EBI_GWAS_catalog+rs429358,Killer_cell_immunoglobulin-like_receptor_2DL5A_levels_KIR2DL5A.8000.17.3+NHGRI-EBI_GWAS_catalog+rs429358,Kinetochore_protein_Spc25_level_in_Chronic_kidney_disease_with_hypertension_and_no_diabetes_22782_80+NHGRI-EBI_GWAS_catalog+rs429358,Lamb_consumption+NHGRI-EBI_GWAS_catalog+rs429358,Lamb_liking+NHGRI-EBI_GWAS_catalog+rs429358,Late-onset_Alzheimer's_disease+NHGRI-EBI_GWAS_catalog+rs429358,Leucine-rich_repeat_neuronal_protein_1_level_in_Chronic_kidney_disease_with_hypertension_and_no_diabetes_11293_14+NHGRI-EBI_GWAS_catalog+rs429358,Leucine-rich_repeat_neuronal_protein_1_levels+NHGRI-EBI_GWAS_catalog+rs429358,Leucine-rich_repeat_neuronal_protein_1_levels_LRRN1.11293.14.3+NHGRI-EBI_GWAS_catalog+rs429358,Lewy_body_disease+NHGRI-EBI_GWAS_catalog+rs429358,Lewy_body_disease+NHGRI-EBI_GWAS_catalog+rs429358,Liver_enzyme_levels__alanine_transaminase_+NHGRI-EBI_GWAS_catalog+rs429358,Liver_enzyme_levels__alkaline_phosphatase_+NHGRI-EBI_GWAS_catalog+rs429358,Liver_fat_content_MRI_proton_density_fat_fraction_measure+NHGRI-EBI_GWAS_catalog+rs429358,Liver_liking+NHGRI-EBI_GWAS_catalog+rs429358,Liver_proton_density_fat_fraction+NHGRI-EBI_GWAS_catalog+rs429358,Logical_memory_delayed_recall+NHGRI-EBI_GWAS_catalog+rs429358,Logical_memory_immediate_recall+NHGRI-EBI_GWAS_catalog+rs429358,Longevity_100_years_and_older+NHGRI-EBI_GWAS_catalog+rs429358,Longevity_age_more_than90th_survival_percentile+NHGRI-EBI_GWAS_catalog+rs429358,Longevity_age_more_than90th_survival_percentile+NHGRI-EBI_GWAS_catalog+rs429358,Longevity_age_more_than99th_survival_percentile+NHGRI-EBI_GWAS_catalog+rs429358,Longevity_age_more_than99th_survival_percentile+NHGRI-EBI_GWAS_catalog+rs429358,Low_density_lipoprotein_cholesterol_levels+NHGRI-EBI_GWAS_catalog+rs429358,Low_density_lipoprotein_cholesterol_levels+NHGRI-EBI_GWAS_catalog+rs429358,Low_density_lipoprotein_cholesterol_levels+NHGRI-EBI_GWAS_catalog+rs429358,Low_high_density_lipoprotein_cholesterol_levels+NHGRI-EBI_GWAS_catalog+rs429358,Lysophosphatidylcholine_20:0_[sn2]_levels+NHGRI-EBI_GWAS_catalog+rs429358,Lysophosphatidylcholine_20:1_[sn1]_levels+NHGRI-EBI_GWAS_catalog+rs429358,Lysophosphatidylcholine_20:1_[sn1]_levels+NHGRI-EBI_GWAS_catalog+rs429358,Mean_reticulocyte_volume+NHGRI-EBI_GWAS_catalog+rs429358,Mean_spheric_corpuscular_volume+NHGRI-EBI_GWAS_catalog+rs429358,Meat-related_diet+NHGRI-EBI_GWAS_catalog+rs429358,Meat-related_diet+NHGRI-EBI_GWAS_catalog+rs429358,Medication_use_for_hyperlipidemia_number_of_purchases+NHGRI-EBI_GWAS_catalog+rs429358,Mental_health_study_participation_completed_survey+NHGRI-EBI_GWAS_catalog+rs429358,Moderate_to_vigorous_physical_activity_levels+NHGRI-EBI_GWAS_catalog+rs429358,Mortality+NHGRI-EBI_GWAS_catalog+rs429358,Myocardial_infarction+NHGRI-EBI_GWAS_catalog+rs429358,Neuritic_plaque+NHGRI-EBI_GWAS_catalog+rs429358,Neuritic_plaque+NHGRI-EBI_GWAS_catalog+rs429358,Neuritic_plaque+NHGRI-EBI_GWAS_catalog+rs429358,Neuritic_plaques_or_cerebral_amyloid_angiopathy__pleiotropy_+NHGRI-EBI_GWAS_catalog+rs429358,Neuritic_plaques_or_neurofibrillary_tangles__pleiotropy_+NHGRI-EBI_GWAS_catalog+rs429358,Neurofibrillary_tangles+NHGRI-EBI_GWAS_catalog+rs429358,Neurofibrillary_tangles_or_cerebral_amyloid_angiopathy_pleiotropy+NHGRI-EBI_GWAS_catalog+rs429358,Neurofilament_light_polypeptide_levels+NHGRI-EBI_GWAS_catalog+rs429358,Neuropathologic_traits_pleiotropy+NHGRI-EBI_GWAS_catalog+rs429358,Neutrophil_collagenase_levels+NHGRI-EBI_GWAS_catalog+rs429358,Neutrophil_collagenase_levels+NHGRI-EBI_GWAS_catalog+rs429358,Node-level_brain_connectivity_multivariate_analysis+NHGRI-EBI_GWAS_catalog+rs429358,Nonalcoholic_fatty_liver_disease+NHGRI-EBI_GWAS_catalog+rs429358,Nonalcoholic_fatty_liver_disease+NHGRI-EBI_GWAS_catalog+rs429358,Nonalcoholic_fatty_liver_disease+NHGRI-EBI_GWAS_catalog+rs429358,Nuclear_receptor-binding_protein_levels_NRBP1.12616.45.3+NHGRI-EBI_GWAS_catalog+rs429358,Nucleosome-remodeling_factor_subunit_BPTF_levels+NHGRI-EBI_GWAS_catalog+rs429358,Parental_lifespan+NHGRI-EBI_GWAS_catalog+rs429358,Parental_lifespan+NHGRI-EBI_GWAS_catalog+rs429358,Parental_longevity_both_parents_in_top_10percent+NHGRI-EBI_GWAS_catalog+rs429358,Parental_longevity__combined_parental_age_at_death_+NHGRI-EBI_GWAS_catalog+rs429358,Parental_longevity_combined_parental_attained_age__Martingale_residuals+NHGRI-EBI_GWAS_catalog+rs429358,Parental_longevity_father's_age_at_death+NHGRI-EBI_GWAS_catalog+rs429358,Parental_longevity_father's_attained_age+NHGRI-EBI_GWAS_catalog+rs429358,Parental_longevity_mother's_age_at_death+NHGRI-EBI_GWAS_catalog+rs429358,Parental_longevity_mother's_age_at_death_or_mother's_attained_age+NHGRI-EBI_GWAS_catalog+rs429358,Parental_longevity_mother's_attained_age+NHGRI-EBI_GWAS_catalog+rs429358,Parkinson's_disease__age_of_onset_+NHGRI-EBI_GWAS_catalog+rs429358,Parkinson's_disease_progression_cognitive+NHGRI-EBI_GWAS_catalog+rs429358,Parkinson's_disease_progression_composite+NHGRI-EBI_GWAS_catalog+rs429358,PDZK1-interacting_protein_1_levels_PDZK1IP1.8260.13.3+NHGRI-EBI_GWAS_catalog+rs429358,Percent_liver_fat+NHGRI-EBI_GWAS_catalog+rs429358,PH_and_SEC7_domain-containing_protein_1_levels+NHGRI-EBI_GWAS_catalog+rs429358,PH_and_SEC7_domain-containing_protein_1_levels_PSD.13055.53.3+NHGRI-EBI_GWAS_catalog+rs429358,Phospholipids_to_total_lipids_in_large_LDL_percentage_UKB_data_field_23614+NHGRI-EBI_GWAS_catalog+rs429358,Phospholipids_to_total_lipids_in_very_large_VLDL_percentage_UKB_data_field_23584+NHGRI-EBI_GWAS_catalog+rs429358,Phospholipids_to_total_lipids_ratio_in_large_LDL+NHGRI-EBI_GWAS_catalog+rs429358,Phospholipids_to_total_lipids_ratio_in_small_LDL+NHGRI-EBI_GWAS_catalog+rs429358,Phospholipids_to_total_lipids_ratio_in_very_large_VLDL+NHGRI-EBI_GWAS_catalog+rs429358,Plasma_amyloid_beta_peptide_concentration_ABx-40/ABx-42_ratio+NHGRI-EBI_GWAS_catalog+rs429358,Plasma_amyloid_beta_peptide_concentrations__ABx-42_+NHGRI-EBI_GWAS_catalog+rs429358,Plasma_p-tau181_levels+NHGRI-EBI_GWAS_catalog+rs429358,Platelet-activating_factor_acetylhydrolase_levels+NHGRI-EBI_GWAS_catalog+rs429358,Platelet_Count+NHGRI-EBI_GWAS_catalog+rs429358,Plateletcrit+NHGRI-EBI_GWAS_catalog+rs429358,Postprandial_apolipoprotein_B+NHGRI-EBI_GWAS_catalog+rs429358,Postprandial_cholesterol_esters_in_chylomicrons_and_extremely_large_VLDL+NHGRI-EBI_GWAS_catalog+rs429358,Postprandial_cholesterol_esters_in_IDL+NHGRI-EBI_GWAS_catalog+rs429358,Postprandial_cholesterol_esters_in_large_LDL+NHGRI-EBI_GWAS_catalog+rs429358,Postprandial_cholesterol_esters_in_medium_HDL+NHGRI-EBI_GWAS_catalog+rs429358,Postprandial_cholesterol_esters_in_medium_LDL+NHGRI-EBI_GWAS_catalog+rs429358,Postprandial_cholesterol_esters_in_medium_VLDL+NHGRI-EBI_GWAS_catalog+rs429358,Postprandial_cholesterol_esters_in_small_LDL+NHGRI-EBI_GWAS_catalog+rs429358,Postprandial_cholesterol_esters_in_small_VLDL+NHGRI-EBI_GWAS_catalog+rs429358,Postprandial_cholesterol_esters_in_very_small_VLDL+NHGRI-EBI_GWAS_catalog+rs429358,Postprandial_esterified_cholesterol+NHGRI-EBI_GWAS_catalog+rs429358,Postprandial_free_cholesterol+NHGRI-EBI_GWAS_catalog+rs429358,Postprandial_free_cholesterol_in_IDL+NHGRI-EBI_GWAS_catalog+rs429358,Postprandial_free_cholesterol_in_large_LDL+NHGRI-EBI_GWAS_catalog+rs429358,Postprandial_free_cholesterol_in_medium_HDL+NHGRI-EBI_GWAS_catalog+rs429358,Postprandial_free_cholesterol_in_medium_LDL+NHGRI-EBI_GWAS_catalog+rs429358,Postprandial_free_cholesterol_in_small_LDL+NHGRI-EBI_GWAS_catalog+rs429358,Postprandial_free_cholesterol_in_small_VLDL+NHGRI-EBI_GWAS_catalog+rs429358,Postprandial_free_cholesterol_in_very_small_VLDL+NHGRI-EBI_GWAS_catalog+rs429358,Postprandial_IDL_particle_concentration+NHGRI-EBI_GWAS_catalog+rs429358,Postprandial_large_LDL_particle_concentration+NHGRI-EBI_GWAS_catalog+rs429358,Postprandial_linoleic_acid_18:2+NHGRI-EBI_GWAS_catalog+rs429358,Postprandial_medium_HDL_particle_concentration+NHGRI-EBI_GWAS_catalog+rs429358,Postprandial_medium_LDL_particle_concentration+NHGRI-EBI_GWAS_catalog+rs429358,Postprandial_monounsaturated_fatty_acids_16:1__18:1+NHGRI-EBI_GWAS_catalog+rs429358,Postprandial_omega-6_fatty_acids+NHGRI-EBI_GWAS_catalog+rs429358,Postprandial_phospholipid_levels_in_IDL+NHGRI-EBI_GWAS_catalog+rs429358,Postprandial_phospholipid_levels_in_large_LDL+NHGRI-EBI_GWAS_catalog+rs429358,Postprandial_phospholipid_levels_in_medium_LDL+NHGRI-EBI_GWAS_catalog+rs429358,Postprandial_phospholipid_levels_in_medium_VLDL+NHGRI-EBI_GWAS_catalog+rs429358,Postprandial_phospholipid_levels_in_small_HDL+NHGRI-EBI_GWAS_catalog+rs429358,Postprandial_phospholipid_levels_in_small_LDL+NHGRI-EBI_GWAS_catalog+rs429358,Postprandial_phospholipid_levels_in_small_VLDL+NHGRI-EBI_GWAS_catalog+rs429358,Postprandial_phospholipid_levels_in_very_small_VLDL+NHGRI-EBI_GWAS_catalog+rs429358,Postprandial_polyunsaturated_fatty_acids+NHGRI-EBI_GWAS_catalog+rs429358,Postprandial_remnant_cholesterol+NHGRI-EBI_GWAS_catalog+rs429358,Postprandial_saturated_fatty_acids+NHGRI-EBI_GWAS_catalog+rs429358,Postprandial_serum_total_cholesterol+NHGRI-EBI_GWAS_catalog+rs429358,Postprandial_small_LDL_particle_concentration+NHGRI-EBI_GWAS_catalog+rs429358,Postprandial_small_VLDL_particle_concentration+NHGRI-EBI_GWAS_catalog+rs429358,Postprandial_total_cholesterol_in_IDL+NHGRI-EBI_GWAS_catalog+rs429358,Postprandial_total_cholesterol_in_large_LDL+NHGRI-EBI_GWAS_catalog+rs429358,Postprandial_total_cholesterol_in_LDL+NHGRI-EBI_GWAS_catalog+rs429358,Postprandial_total_cholesterol_in_medium_HDL+NHGRI-EBI_GWAS_catalog+rs429358,Postprandial_total_cholesterol_in_medium_LDL+NHGRI-EBI_GWAS_catalog+rs429358,Postprandial_total_cholesterol_in_medium_VLDL+NHGRI-EBI_GWAS_catalog+rs429358,Postprandial_total_cholesterol_in_small_LDL+NHGRI-EBI_GWAS_catalog+rs429358,Postprandial_total_cholesterol_in_small_VLDL+NHGRI-EBI_GWAS_catalog+rs429358,Postprandial_total_cholesterol_in_very_small_VLDL+NHGRI-EBI_GWAS_catalog+rs429358,Postprandial_total_cholesterol_in_VLDL+NHGRI-EBI_GWAS_catalog+rs429358,Postprandial_total_fatty_acids+NHGRI-EBI_GWAS_catalog+rs429358,Postprandial_total_lipids_in_IDL+NHGRI-EBI_GWAS_catalog+rs429358,Postprandial_total_lipids_in_large_LDL+NHGRI-EBI_GWAS_catalog+rs429358,Postprandial_total_lipids_in_medium_HDL+NHGRI-EBI_GWAS_catalog+rs429358,Postprandial_total_lipids_in_medium_LDL+NHGRI-EBI_GWAS_catalog+rs429358,Postprandial_total_lipids_in_small_LDL+NHGRI-EBI_GWAS_catalog+rs429358,Postprandial_total_lipids_in_small_VLDL+NHGRI-EBI_GWAS_catalog+rs429358,Postprandial_total_lipids_in_very_small_VLDL+NHGRI-EBI_GWAS_catalog+rs429358,Postprandial_triglycerides_in_LDL+NHGRI-EBI_GWAS_catalog+rs429358,Postprandial_triglycerides_levels_in_IDL+NHGRI-EBI_GWAS_catalog+rs429358,Postprandial_triglycerides_levels_in_large_LDL+NHGRI-EBI_GWAS_catalog+rs429358,Postprandial_triglycerides_levels_in_medium_LDL+NHGRI-EBI_GWAS_catalog+rs429358,Postprandial_triglycerides_levels_in_small_LDL+NHGRI-EBI_GWAS_catalog+rs429358,Postprandial_triglycerides_levels_in_very_large_HDL+NHGRI-EBI_GWAS_catalog+rs429358,Postprandial_very_small_VLDL_particle_concentration+NHGRI-EBI_GWAS_catalog+rs429358,Pregnancy-specific_beta-1-glycoprotein_5_levels+NHGRI-EBI_GWAS_catalog+rs429358,Pre-miRNA_5'-monophosphate_methyltransferase_level_in_Chronic_kidney_disease_with_hypertension_and_no_diabetes_21115_48+NHGRI-EBI_GWAS_catalog+rs429358,Proteasome_subunit_beta_type-10_level_in_Chronic_kidney_disease_with_hypertension_and_no_diabetes_21861_8+NHGRI-EBI_GWAS_catalog+rs429358,Protein_CEI_levels_C5orf38.6378.2.3+NHGRI-EBI_GWAS_catalog+rs429358,Red_cell_distribution_width+NHGRI-EBI_GWAS_catalog+rs429358,Red_meat_liking+NHGRI-EBI_GWAS_catalog+rs429358,Refractive_error+NHGRI-EBI_GWAS_catalog+rs429358,Regulator_of_G-protein_signaling_7_levels+NHGRI-EBI_GWAS_catalog+rs429358,Relative_carbohydrate_intake+NHGRI-EBI_GWAS_catalog+rs429358,Relative_sugar_intake+NHGRI-EBI_GWAS_catalog+rs429358,Roast_chicken_liking+NHGRI-EBI_GWAS_catalog+rs429358,Selenoprotein_S_levels_VIMP.11286.78.3+NHGRI-EBI_GWAS_catalog+rs429358,Serum_25-Hydroxyvitamin_D_levels+NHGRI-EBI_GWAS_catalog+rs429358,Serum_C-reactive_protein_concentration+NHGRI-EBI_GWAS_catalog+rs429358,Serum_creatinine_levels+NHGRI-EBI_GWAS_catalog+rs429358,Serum_levels_of_protein_AIMP1+NHGRI-EBI_GWAS_catalog+rs429358,Serum_levels_of_protein_APOB+NHGRI-EBI_GWAS_catalog+rs429358,Serum_levels_of_protein_BIRC2+NHGRI-EBI_GWAS_catalog+rs429358,Serum_levels_of_protein_C5orf38+NHGRI-EBI_GWAS_catalog+rs429358,Serum_levels_of_protein_CKAP2+NHGRI-EBI_GWAS_catalog+rs429358,Serum_levels_of_protein_CPE+NHGRI-EBI_GWAS_catalog+rs429358,Serum_levels_of_protein_CRP+NHGRI-EBI_GWAS_catalog+rs429358,Serum_levels_of_protein_CTF1+NHGRI-EBI_GWAS_catalog+rs429358,Serum_levels_of_protein_IRF6+NHGRI-EBI_GWAS_catalog+rs429358,Serum_levels_of_protein_MSN+NHGRI-EBI_GWAS_catalog+rs429358,Serum_levels_of_protein_NDE1+NHGRI-EBI_GWAS_catalog+rs429358,Serum_levels_of_protein_PLA2G7+NHGRI-EBI_GWAS_catalog+rs429358,Serum_levels_of_protein_PSD+NHGRI-EBI_GWAS_catalog+rs429358,Serum_levels_of_protein_PSME1+NHGRI-EBI_GWAS_catalog+rs429358,Serum_levels_of_protein_RALA+NHGRI-EBI_GWAS_catalog+rs429358,Serum_levels_of_protein_SNRPF+NHGRI-EBI_GWAS_catalog+rs429358,Serum_levels_of_protein_YWHAE+NHGRI-EBI_GWAS_catalog+rs429358,Serum_type_1_collagen_metabolite_levels+NHGRI-EBI_GWAS_catalog+rs429358,Serum_uric_acid_levels+NHGRI-EBI_GWAS_catalog+rs429358,Small_nuclear_ribonucleoprotein_F_levels+NHGRI-EBI_GWAS_catalog+rs429358,Spherical_equivalent+NHGRI-EBI_GWAS_catalog+rs429358,Stromal_interaction_molecule_1_levels_STIM1.9271.101.3+NHGRI-EBI_GWAS_catalog+rs429358,Stromelysin-1_levels+NHGRI-EBI_GWAS_catalog+rs429358,Sulfatide_d18:1/24:0OH_levels_levels+NHGRI-EBI_GWAS_catalog+rs429358,Superior_frontal_cortical_thickness+NHGRI-EBI_GWAS_catalog+rs429358,Surfeit_locus_protein_1_levels+NHGRI-EBI_GWAS_catalog+rs429358,Total_brain_volume_change_rate_x_age_interaction_2df+NHGRI-EBI_GWAS_catalog+rs429358,Total_cholesterol_levels+NHGRI-EBI_GWAS_catalog+rs429358,Total_cholesterol_levels+NHGRI-EBI_GWAS_catalog+rs429358,Total_Lysophosphatidylethanolamine_levels+NHGRI-EBI_GWAS_catalog+rs429358,Transmembrane_and_coiled-coil_domains_protein_3_level_in_Chronic_kidney_disease_with_hypertension_and_no_diabetes_8922_4+NHGRI-EBI_GWAS_catalog+rs429358,Transmembrane_and_coiled-coil_domains_protein_3_levels+NHGRI-EBI_GWAS_catalog+rs429358,Triglyceride_levels_in_large_LDL+NHGRI-EBI_GWAS_catalog+rs429358,Triglyceride_levels_in_LDL+NHGRI-EBI_GWAS_catalog+rs429358,Triglyceride_levels_in_medium_LDL+NHGRI-EBI_GWAS_catalog+rs429358,Triglycerides+NHGRI-EBI_GWAS_catalog+rs429358,Triglycerides+NHGRI-EBI_GWAS_catalog+rs429358,Triglycerides+NHGRI-EBI_GWAS_catalog+rs429358,Triglycerides_in_large_LDL_UKB_data_field_23536+NHGRI-EBI_GWAS_catalog+rs429358,Triglycerides_in_LDL_UKB_data_field_23409+NHGRI-EBI_GWAS_catalog+rs429358,Triglycerides_in_medium_LDL_UKB_data_field_23543+NHGRI-EBI_GWAS_catalog+rs429358,Triglycerides_to_total_lipids_in_large_VLDL_percentage_UKB_data
HF	field_23593+NHGRI-EBI_GWAS_catalog+rs429358,Triglycerides_to_total_lipids_ratio_in_large_VLDL+NHGRI-EBI_GWAS_catalog+rs429358,tRNA_guanine-N7--methyltransferase_levels+NHGRI-EBI_GWAS_catalog+rs429358,Tubulin-specific_chaperone_A_level_in_Chronic_kidney_disease_with_hypertension_and_no_diabetes_12501_10+NHGRI-EBI_GWAS_catalog+rs429358,Tubulin-specific_chaperone_A_levels+NHGRI-EBI_GWAS_catalog+rs429358,Tubulin-specific_chaperone_A_levels_TBCA.12501.10.3+NHGRI-EBI_GWAS_catalog+rs429358,Tumor_protein_p53-inducible_protein_11_level_in_Chronic_kidney_disease_with_hypertension_and_no_diabetes_13022_20+NHGRI-EBI_GWAS_catalog+rs429358,Tumor_protein_p53-inducible_protein_11_levels+NHGRI-EBI_GWAS_catalog+rs429358,Type_2_diabetes+NHGRI-EBI_GWAS_catalog+rs429358,Type_2_diabetes+NHGRI-EBI_GWAS_catalog+rs429358,Type_2_diabetes+NHGRI-EBI_GWAS_catalog+rs429358,Type_2_diabetes+NHGRI-EBI_GWAS_catalog+rs429358,Vacuolar_protein_sorting-associated_protein_29_levels+NHGRI-EBI_GWAS_catalog+rs429358,Vertex-wise_cortical_thickness+NHGRI-EBI_GWAS_catalog+rs429358,Vigorous_physical_activity+NHGRI-EBI_GWAS_catalog+rs429358,Waist_circumference_aged_64-69_years+NHGRI-EBI_GWAS_catalog+rs429358,Waist-hip_index+NHGRI-EBI_GWAS_catalog+rs429358,Waist-hip_ratio_aged_64-69_years+NHGRI-EBI_GWAS_catalog+rs429358,Waist-hip_ratio+NHGRI-EBI_GWAS_catalog+rs429358,Waist-hip_ratio+NHGRI-EBI_GWAS_catalog+rs429358,Waist-to-hip_ratio_adjusted_for_BMI+NHGRI-EBI_GWAS_catalog+rs429358,Waist-to-hip_ratio_adjusted_for_BMI+NHGRI-EBI_GWAS_catalog+rs429358,White_matter_hyperintensities+NHGRI-EBI_GWAS_catalog+rs429358,White_matter_hyperintensity_volume_adjusted_for_hypertension+NHGRI-EBI_GWAS_catalog+rs429358,White_matter_hyperintensity_volume_adjusted_for_hypertension+NHGRI-EBI_GWAS_catalog+rs429358,White_matter_hyperintensity_volume+NHGRI-EBI_GWAS_catalog+rs429358,White_matter_hyperintensity_volume+NHGRI-EBI_GWAS_catalog+rs429358,Whole_brain_free_water_diffusion_multivariate_analysis+NHGRI-EBI_GWAS_catalog+rs429358,Whole_brain_restricted_directional_diffusion_multivariate_analysis+NHGRI-EBI_GWAS_catalog+rs429358,Whole_brain_restricted_isotropic_diffusion_multivariate_analysis+NHGRI-EBI_GWAS_catalog+rs429358	-	benign	0.0365	APOE:C130R,APOE:C156R	-	-	-	-
HF	rs429358	19:45411941-45411941	downstream_gene_variant	MODIFIER	APOE	ENSG00000130203	Transcript	ENST00000485628.2	retained_intron	-	-	conflicting_interpretations_of_pathogenicity,pathogenic/established_risk_allele,likely_pathogenic,drug_response,risk_factor,uncertain_significance,association,pathogenic	8.63e-05	4.554e-05	-	-	-	Alzheimer_disease_2+MIM_morbid+ENSG00000130203,APOLIPOPROTEIN_E+MIM_morbid+ENSG00000130203,HYPERCHOLESTEROLEMIA__FAMILIAL+MIM_morbid+ENSG00000130203,LIPOPROTEIN_GLOMERULOPATHY+MIM_morbid+ENSG00000130203,SEA-BLUE_HISTIOCYTE_DISEASE+MIM_morbid+ENSG00000130203,Dysbetalipoproteinemia+Orphanet+ENSG00000130203,LIPOPROTEIN_GLOMERULOPATHY+Orphanet+ENSG00000130203,NON_RARE_IN_EUROPE:_Alzheimer_disease+Orphanet+ENSG00000130203,NON_RARE_IN_EUROPE:_Dementia_with_Lewy_body+Orphanet+ENSG00000130203,NON_RARE_IN_EUROPE:_Heterozygous_familial_hypercholesterolemia+Orphanet+ENSG00000130203,Sea-blue_histiocytosis+Orphanet+ENSG00000130203,Alzheimer_disease_2+ClinVar+rs429358,Alzheimer_disease_3__protection_against__due_to_APOE3-Christchurch+ClinVar+rs429358,ALZHEIMER_DISEASE_4+ClinVar+rs429358,ALZHEIMER_DISEASE+ClinVar+rs429358,APOE3_ISOFORM+ClinVar+rs429358,APOE4_-_-FREIBURG+ClinVar+rs429358,APOE5_VARIANT+ClinVar+rs429358,ClinVar:_phenotype_not_specified+ClinVar+rs429358,Familial_hypercholesterolemia+ClinVar+rs429358,Familial_type_3_hyperlipoproteinemia+ClinVar+rs429358,LIPOPROTEIN_GLOMERULOPATHY+ClinVar+rs429358,Primary_degenerative_dementia_of_the_Alzheimer_type__presenile_onset+ClinVar+rs429358,Warfarin_response+ClinVar+rs429358,1-stearoyl-2-linoleoyl-GPE_18:0/18:2_levels+NHGRI-EBI_GWAS_catalog+rs429358,3-hydroxybutyrate_levels_UKB_data_field_23474+NHGRI-EBI_GWAS_catalog+rs429358,3-Hydroxybutyrate_levels+NHGRI-EBI_GWAS_catalog+rs429358,Abdominal_aortic_aneurysm+NHGRI-EBI_GWAS_catalog+rs429358,Acceptance_of_an_invitation_to_participate_in_a_mental_health_questionnaire+NHGRI-EBI_GWAS_catalog+rs429358,Adhesion_G-protein_coupled_receptor_F1_levels_ADGRF1.11243.90.3+NHGRI-EBI_GWAS_catalog+rs429358,ADP-ribosylation_factor-like_protein_1_levels_ARL1.12392.30.3+NHGRI-EBI_GWAS_catalog+rs429358,ADP-ribosylation_factor-like_protein_1_levels+NHGRI-EBI_GWAS_catalog+rs429358,ADP-ribosylation_factor-like_protein_2_level_in_Chronic_kidney_disease_with_hypertension_and_no_diabetes_12587_65+NHGRI-EBI_GWAS_catalog+rs429358,Adult_body_size+NHGRI-EBI_GWAS_catalog+rs429358,Adult_onset_asthma_or_type_2_diabetes+NHGRI-EBI_GWAS_catalog+rs429358,Advanced_age_related_macular_degeneration+NHGRI-EBI_GWAS_catalog+rs429358,Age_of_onset_of_parkinson_disease+NHGRI-EBI_GWAS_catalog+rs429358,Age-related_cognitive_decline_memory_slope_of_z-scores+NHGRI-EBI_GWAS_catalog+rs429358,Age-related_macular_degeneration_or_COVID-19_critical_illness_MTAG+NHGRI-EBI_GWAS_catalog+rs429358,Age-related_macular_degeneration_or_COVID-19_hospitalization_MTAG+NHGRI-EBI_GWAS_catalog+rs429358,Age-related_macular_degeneration_or_COVID-19_infection_MTAG+NHGRI-EBI_GWAS_catalog+rs429358,Aging_traits_healthspan__parental_lifespan_or_longevity_multivariate_analysis+NHGRI-EBI_GWAS_catalog+rs429358,Alanine_aminotransferase_levels+NHGRI-EBI_GWAS_catalog+rs429358,Alanine_aminotransferase_levels+NHGRI-EBI_GWAS_catalog+rs429358,Alpha-N-acetylneuraminide_alpha-2_8-sialyltransferase_level_in_Chronic_kidney_disease_with_hypertension_and_no_diabetes_21508_7+NHGRI-EBI_GWAS_catalog+rs429358,Alzheimer's_disease__age_of_onset_+NHGRI-EBI_GWAS_catalog+rs429358,Alzheimer's_disease_and/or_vascular_dementia_clinical_subgroup_VaD%2B+NHGRI-EBI_GWAS_catalog+rs429358,Alzheimer's_disease_biomarkers+NHGRI-EBI_GWAS_catalog+rs429358,Alzheimer's_disease_biomarkers+NHGRI-EBI_GWAS_catalog+rs429358,Alzheimer's_disease_clinical_subgroup_AD%2B+NHGRI-EBI_GWAS_catalog+rs429358,Alzheimer's_disease_in_hypertension-negative_individuals+NHGRI-EBI_GWAS_catalog+rs429358,Alzheimer's_disease_in_hypertension+NHGRI-EBI_GWAS_catalog+rs429358,Alzheimer's_disease_onset_at_age_over_80+NHGRI-EBI_GWAS_catalog+rs429358,Alzheimer's_disease_onset_between_ages_58_and_79+NHGRI-EBI_GWAS_catalog+rs429358,Alzheimer's_disease_or_family_history_of_Alzheimer's_disease+NHGRI-EBI_GWAS_catalog+rs429358,Alzheimer's_disease_progression_score+NHGRI-EBI_GWAS_catalog+rs429358,Alzheimer's_disease__proxy_Alzheimer's_disease_or_related_dementias+NHGRI-EBI_GWAS_catalog+rs429358,Alzheimer's_disease+NHGRI-EBI_GWAS_catalog+rs429358,Alzheimer's_disease+NHGRI-EBI_GWAS_catalog+rs429358,Alzheimer's_disease+NHGRI-EBI_GWAS_catalog+rs429358,Alzheimer's_disease+NHGRI-EBI_GWAS_catalog+rs429358,Amygdala_volume_change_rate_x_age_interaction_1df+NHGRI-EBI_GWAS_catalog+rs429358,Amygdala_volume_change_rate_x_age_interaction_2df+NHGRI-EBI_GWAS_catalog+rs429358,Amyloid_beta_positivity_in_normal_cognition+NHGRI-EBI_GWAS_catalog+rs429358,Amyloid_beta_positivity_in_normal_cognition+NHGRI-EBI_GWAS_catalog+rs429358,Amyloid_pathology+NHGRI-EBI_GWAS_catalog+rs429358,Amyloid_status_abnormal_vs_normal+NHGRI-EBI_GWAS_catalog+rs429358,Angina_pectoris+NHGRI-EBI_GWAS_catalog+rs429358,Apo_E_plasma_levels+NHGRI-EBI_GWAS_catalog+rs429358,Apolipoprotein_A1_levels+NHGRI-EBI_GWAS_catalog+rs429358,Apolipoprotein_B_levels+NHGRI-EBI_GWAS_catalog+rs429358,Apolipoprotein_E_isoform_E2_levels+NHGRI-EBI_GWAS_catalog+rs429358,Apolipoprotein_E_isoform_E2_levels+NHGRI-EBI_GWAS_catalog+rs429358,Apolipoprotein_E_isoform_E3_levels+NHGRI-EBI_GWAS_catalog+rs429358,Apolipoprotein_E_isoform_E3_levels+NHGRI-EBI_GWAS_catalog+rs429358,Apolipoprotein_E_isoform_E4_levels+NHGRI-EBI_GWAS_catalog+rs429358,Apolipoprotein_E_levels+NHGRI-EBI_GWAS_catalog+rs429358,Arginyl-tRNA--protein_transferase_1_level_in_Chronic_kidney_disease_with_hypertension_and_no_diabetes_25108_6+NHGRI-EBI_GWAS_catalog+rs429358,BBQ/grilled_meat_liking+NHGRI-EBI_GWAS_catalog+rs429358,Beef/steak_liking+NHGRI-EBI_GWAS_catalog+rs429358,Beta-soluble_NSF_attachment_protein_levels_NAPB.12655.30.3+NHGRI-EBI_GWAS_catalog+rs429358,Blood_urea_nitrogen_levels+NHGRI-EBI_GWAS_catalog+rs429358,Body_composition_MOSTest+NHGRI-EBI_GWAS_catalog+rs429358,Body_fat_percentage_aged_64-69_years+NHGRI-EBI_GWAS_catalog+rs429358,Body_mass_index_aged_64-69_years+NHGRI-EBI_GWAS_catalog+rs429358,Body_mass_index_MTAG+NHGRI-EBI_GWAS_catalog+rs429358,Brain_imaging+NHGRI-EBI_GWAS_catalog+rs429358,Brain_imaging+NHGRI-EBI_GWAS_catalog+rs429358,Brain_morphology_MOSTest+NHGRI-EBI_GWAS_catalog+rs429358,Brain_rsFMRI_measurement_amplitude_of_low_frequency_fluctations_Net100_Node39+NHGRI-EBI_GWAS_catalog+rs429358,Brain_rsFMRI_measurement_amplitude_of_low_frequency_fluctations_Net100_Node42+NHGRI-EBI_GWAS_catalog+rs429358,Brain_rsFMRI_measurement_amplitude_of_low_frequency_fluctations_Net25_Node5+NHGRI-EBI_GWAS_catalog+rs429358,Carboxypeptidase_E_levels+NHGRI-EBI_GWAS_catalog+rs429358,Cardiotrophin-1_levels_CTF1.13732.79.3+NHGRI-EBI_GWAS_catalog+rs429358,Central_cerebrospinal_fluid_amyloid_beta_42_levels+NHGRI-EBI_GWAS_catalog+rs429358,Central_cerebrospinal_fluid_amyloid_beta_42_to_40_ratio_abnormal_vs_normal+NHGRI-EBI_GWAS_catalog+rs429358,Central_cerebrospinal_fluid_amyloid_beta_42_to_40_ratio+NHGRI-EBI_GWAS_catalog+rs429358,Ceramide_d18:2/20:0_levels+NHGRI-EBI_GWAS_catalog+rs429358,Cerebral_amyloid_angiopathy_in_APOEe4_carrier_Alzheimer's_disease+NHGRI-EBI_GWAS_catalog+rs429358,Cerebral_amyloid_angiopathy+NHGRI-EBI_GWAS_catalog+rs429358,Cerebral_amyloid_deposition__PET_imaging_+NHGRI-EBI_GWAS_catalog+rs429358,Cerebral_amyloid_deposition__PET_imaging_+NHGRI-EBI_GWAS_catalog+rs429358,Cerebral_amyloid_deposition_positivity__PET_imaging_+NHGRI-EBI_GWAS_catalog+rs429358,Cerebrospinal_AB1-42_levels_in_Alzheimer's_disease_dementia+NHGRI-EBI_GWAS_catalog+rs429358,Cerebrospinal_AB1-42_levels_in_mild_cognitive_impairment+NHGRI-EBI_GWAS_catalog+rs429358,Cerebrospinal_AB1-42_levels_in_normal_cognition+NHGRI-EBI_GWAS_catalog+rs429358,Cerebrospinal_fluid_AB1-42_levels+NHGRI-EBI_GWAS_catalog+rs429358,Cerebrospinal_fluid_amyloid_beta_42_levels_in_APOE_e4_carriers+NHGRI-EBI_GWAS_catalog+rs429358,Cerebrospinal_fluid_amyloid_beta_42_levels_in_normal_amyloid_levels+NHGRI-EBI_GWAS_catalog+rs429358,Cerebrospinal_fluid_amyloid_beta_42_levels+NHGRI-EBI_GWAS_catalog+rs429358,Cerebrospinal_fluid_p-tau_levels_in_mild_cognitive_impairment+NHGRI-EBI_GWAS_catalog+rs429358,Cerebrospinal_fluid_p-tau_levels_in_normal_amyloid_levels+NHGRI-EBI_GWAS_catalog+rs429358,Cerebrospinal_fluid_p-tau_levels+NHGRI-EBI_GWAS_catalog+rs429358,Cerebrospinal_fluid_p-tau_levels+NHGRI-EBI_GWAS_catalog+rs429358,Cerebrospinal_fluid_t-tau_levels_in_mild_cognitive_impairment+NHGRI-EBI_GWAS_catalog+rs429358,Cerebrospinal_fluid_t-tau_levels+NHGRI-EBI_GWAS_catalog+rs429358,Chicken_liking+NHGRI-EBI_GWAS_catalog+rs429358,Cholesterol_in_medium_HDL_UKB_data_field_23568+NHGRI-EBI_GWAS_catalog+rs429358,Cholesterol_levels_in_medium_HDL+NHGRI-EBI_GWAS_catalog+rs429358,Cholesteryl_ester_levels_in_medium_HDL+NHGRI-EBI_GWAS_catalog+rs429358,Cholesteryl_esters_in_medium_HDL_UKB_data_field_23569+NHGRI-EBI_GWAS_catalog+rs429358,Chronic_elevation_of_alanine_aminotransferase_cALT_levels+NHGRI-EBI_GWAS_catalog+rs429358,Cigarettes_smoked_per_day_MTAG+NHGRI-EBI_GWAS_catalog+rs429358,Cognitive_decline__age-related_+NHGRI-EBI_GWAS_catalog+rs429358,Common_executive_function+NHGRI-EBI_GWAS_catalog+rs429358,Coronary_Artery_Disease+NHGRI-EBI_GWAS_catalog+rs429358,Cortical_amyloid_beta_load+NHGRI-EBI_GWAS_catalog+rs429358,Cortical_thickness+NHGRI-EBI_GWAS_catalog+rs429358,COVID-19_severe_vs_population+NHGRI-EBI_GWAS_catalog+rs429358,COVID-19_severe_vs_tested__not_severe+NHGRI-EBI_GWAS_catalog+rs429358,C-reactive_protein_levels+NHGRI-EBI_GWAS_catalog+rs429358,C-reactive_protein_levels+NHGRI-EBI_GWAS_catalog+rs429358,C-reactive_protein_levels+NHGRI-EBI_GWAS_catalog+rs429358,C-reactive_protein+NHGRI-EBI_GWAS_catalog+rs429358,C-reactive_protein+NHGRI-EBI_GWAS_catalog+rs429358,CUB_and_zona_pellucida-like_domain-containing_protein_1_levels+NHGRI-EBI_GWAS_catalog+rs429358,Cysteine-rich_protein_1_levels+NHGRI-EBI_GWAS_catalog+rs429358,Cytidine_deaminase_level_in_Chronic_kidney_disease_with_hypertension_and_no_diabetes_18336_31+NHGRI-EBI_GWAS_catalog+rs429358,DCN1-like_protein_5_levels+NHGRI-EBI_GWAS_catalog+rs429358,Dementia+NHGRI-EBI_GWAS_catalog+rs429358,Dementia_with_Lewy_bodies+NHGRI-EBI_GWAS_catalog+rs429358,Deoxycytidine_kinase_levels_DCK.9836.20.3+NHGRI-EBI_GWAS_catalog+rs429358,Diffuse_plaques+NHGRI-EBI_GWAS_catalog+rs429358,Dyslipidemia+NHGRI-EBI_GWAS_catalog+rs429358,Entorhinal_cortical_thickness+NHGRI-EBI_GWAS_catalog+rs429358,Epididymal-specific_lipocalin-10_levels_LCN10.13007.66.3+NHGRI-EBI_GWAS_catalog+rs429358,Epididymis-specific_alpha-mannosidase_levels_MAN2B2.9251.28.3+NHGRI-EBI_GWAS_catalog+rs429358,Estimated_glomerular_filtration_rate_creatinine+NHGRI-EBI_GWAS_catalog+rs429358,Estimated_glomerular_filtration_rate_creatinine+NHGRI-EBI_GWAS_catalog+rs429358,Estimated_glomerular_filtration_rate_cystatin_c+NHGRI-EBI_GWAS_catalog+rs429358,Estrogen_sulfotransferase_levels_SULT1E1.9878.3.3+NHGRI-EBI_GWAS_catalog+rs429358,executive_function_trail_making_test_B+NHGRI-EBI_GWAS_catalog+rs429358,Familial_combined_hyperlipidemia_defined_by_Consensus_criteria+NHGRI-EBI_GWAS_catalog+rs429358,Fasting_apolipoprotein_B+NHGRI-EBI_GWAS_catalog+rs429358,Fasting_cholesterol_esters_in_IDL+NHGRI-EBI_GWAS_catalog+rs429358,Fasting_cholesterol_esters_in_large_LDL+NHGRI-EBI_GWAS_catalog+rs429358,Fasting_cholesterol_esters_in_medium_LDL+NHGRI-EBI_GWAS_catalog+rs429358,Fasting_cholesterol_esters_in_medium_VLDL+NHGRI-EBI_GWAS_catalog+rs429358,Fasting_cholesterol_esters_in_small_LDL+NHGRI-EBI_GWAS_catalog+rs429358,Fasting_cholesterol_esters_in_small_VLDL+NHGRI-EBI_GWAS_catalog+rs429358,Fasting_cholesterol_esters_in_very_small_VLDL+NHGRI-EBI_GWAS_catalog+rs429358,Fasting_esterified_cholesterol+NHGRI-EBI_GWAS_catalog+rs429358,Fasting_free_cholesterol+NHGRI-EBI_GWAS_catalog+rs429358,Fasting_free_cholesterol_in_IDL+NHGRI-EBI_GWAS_catalog+rs429358,Fasting_free_cholesterol_in_large_LDL+NHGRI-EBI_GWAS_catalog+rs429358,Fasting_free_cholesterol_in_medium_LDL+NHGRI-EBI_GWAS_catalog+rs429358,Fasting_free_cholesterol_in_medium_VLDL+NHGRI-EBI_GWAS_catalog+rs429358,Fasting_free_cholesterol_in_small_LDL+NHGRI-EBI_GWAS_catalog+rs429358,Fasting_free_cholesterol_in_small_VLDL+NHGRI-EBI_GWAS_catalog+rs429358,Fasting_free_cholesterol_in_very_small_VLDL+NHGRI-EBI_GWAS_catalog+rs429358,Fasting_IDL_particle_concentration+NHGRI-EBI_GWAS_catalog+rs429358,Fasting_large_LDL_particle_concentration+NHGRI-EBI_GWAS_catalog+rs429358,Fasting_linoleic_acid_18:2+NHGRI-EBI_GWAS_catalog+rs429358,Fasting_medium_LDL_particle_concentration+NHGRI-EBI_GWAS_catalog+rs429358,Fasting_medium_VLDL_particle_concentration+NHGRI-EBI_GWAS_catalog+rs429358,Fasting_monounsaturated_fatty_acids_16:1__18:1+NHGRI-EBI_GWAS_catalog+rs429358,Fasting_omega-6_fatty_acids+NHGRI-EBI_GWAS_catalog+rs429358,Fasting_phospholipid_levels_in_IDL+NHGRI-EBI_GWAS_catalog+rs429358,Fasting_phospholipid_levels_in_large_LDL+NHGRI-EBI_GWAS_catalog+rs429358,Fasting_phospholipid_levels_in_medium_LDL+NHGRI-EBI_GWAS_catalog+rs429358,Fasting_phospholipid_levels_in_medium_VLDL+NHGRI-EBI_GWAS_catalog+rs429358,Fasting_phospholipid_levels_in_small_HDL+NHGRI-EBI_GWAS_catalog+rs429358,Fasting_phospholipid_levels_in_small_LDL+NHGRI-EBI_GWAS_catalog+rs429358,Fasting_phospholipid_levels_in_small_VLDL+NHGRI-EBI_GWAS_catalog+rs429358,Fasting_phospholipid_levels_in_very_small_VLDL+NHGRI-EBI_GWAS_catalog+rs429358,Fasting_polyunsaturated_fatty_acids+NHGRI-EBI_GWAS_catalog+rs429358,Fasting_remnant_cholesterol+NHGRI-EBI_GWAS_catalog+rs429358,Fasting_saturated_fatty_acids+NHGRI-EBI_GWAS_catalog+rs429358,Fasting_serum_total_cholesterol+NHGRI-EBI_GWAS_catalog+rs429358,Fasting_small_LDL_particle_concentration+NHGRI-EBI_GWAS_catalog+rs429358,Fasting_small_VLDL_particle_concentration+NHGRI-EBI_GWAS_catalog+rs429358,Fasting_total_cholesterol_in_IDL+NHGRI-EBI_GWAS_catalog+rs429358,Fasting_total_cholesterol_in_large_LDL+NHGRI-EBI_GWAS_catalog+rs429358,Fasting_total_cholesterol_in_LDL+NHGRI-EBI_GWAS_catalog+rs429358,Fasting_total_cholesterol_in_medium_LDL+NHGRI-EBI_GWAS_catalog+rs429358,Fasting_total_cholesterol_in_medium_VLDL+NHGRI-EBI_GWAS_catalog+rs429358,Fasting_total_cholesterol_in_small_LDL+NHGRI-EBI_GWAS_catalog+rs429358,Fasting_total_cholesterol_in_small_VLDL+NHGRI-EBI_GWAS_catalog+rs429358,Fasting_total_cholesterol_in_very_small_VLDL+NHGRI-EBI_GWAS_catalog+rs429358,Fasting_total_cholesterol_in_VLDL+NHGRI-EBI_GWAS_catalog+rs429358,Fasting_total_fatty_acids+NHGRI-EBI_GWAS_catalog+rs429358,Fasting_total_lipids_in_IDL+NHGRI-EBI_GWAS_catalog+rs429358,Fasting_total_lipids_in_large_LDL+NHGRI-EBI_GWAS_catalog+rs429358,Fasting_total_lipids_in_medium_LDL+NHGRI-EBI_GWAS_catalog+rs429358,Fasting_total_lipids_in_medium_VLDL+NHGRI-EBI_GWAS_catalog+rs429358,Fasting_total_lipids_in_small_LDL+NHGRI-EBI_GWAS_catalog+rs429358,Fasting_total_lipids_in_small_VLDL+NHGRI-EBI_GWAS_catalog+rs429358,Fasting_total_lipids_in_very_small_VLDL+NHGRI-EBI_GWAS_catalog+rs429358,Fasting_triglycerides_in_LDL+NHGRI-EBI_GWAS_catalog+rs429358,Fasting_triglycerides_levels_in_IDL+NHGRI-EBI_GWAS_catalog+rs429358,Fasting_triglycerides_levels_in_large_LDL+NHGRI-EBI_GWAS_catalog+rs429358,Fasting_triglycerides_levels_in_medium_LDL+NHGRI-EBI_GWAS_catalog+rs429358,Fasting_triglycerides_levels_in_small_LDL+NHGRI-EBI_GWAS_catalog+rs429358,Fasting_triglycerides_levels_in_very_large_HDL+NHGRI-EBI_GWAS_catalog+rs429358,Fasting_very_small_VLDL_particle_concentration+NHGRI-EBI_GWAS_catalog+rs429358,F-carbohydrate_liking_derived_food-liking_factor+NHGRI-EBI_GWAS_catalog+rs429358,F-dairy_liking_derived_food-liking_factor+NHGRI-EBI_GWAS_catalog+rs429358,F-fatty_food_liking_derived_food-liking_factor+NHGRI-EBI_GWAS_catalog+rs429358,F-meat_liking_derived_food-liking_factor+NHGRI-EBI_GWAS_catalog+rs429358,Forkhead_box_protein_O1A_level_in_Chronic_kidney_disease_with_hypertension_and_no_diabetes_22055_31+NHGRI-EBI_GWAS_catalog+rs429358,Free_cholesterol_to_total_lipids_in_large_VLDL_percentage_UKB_data_field_23592+NHGRI-EBI_GWAS_catalog+rs429358,Free_cholesterol_to_total_lipids_ratio_in_large_VLDL+NHGRI-EBI_GWAS_catalog+rs429358,F-savour/caloric_food_liking_derived_food-liking_factor+NHGRI-EBI_GWAS_catalog+rs429358,F-seafood_liking_derived_food-liking_factor+NHGRI-EBI_GWAS_catalog+rs429358,HDL_cholesterol+NHGRI-EBI_GWAS_catalog+rs429358,HDL_cholesterol+NHGRI-EBI_GWAS_catalog+rs429358,HDL_cholesterol_levels+NHGRI-EBI_GWAS_catalog+rs429358,HDL_cholesterol_levels+NHGRI-EBI_GWAS_catalog+rs429358,HDL_cholesterol_levels_x_short_total_sleep_time_interaction_2df_test+NHGRI-EBI_GWAS_catalog+rs429358,Hemoglobin_subunit_theta-1_level_in_Chronic_kidney_disease_with_hypertension_and_no_diabetes_7965_25+NHGRI-EBI_GWAS_catalog+rs429358,Heparan_sulfate_glucosamine_3-O-sulfotransferase_5_levels+NHGRI-EBI_GWAS_catalog+rs429358,High_density_lipoprotein_cholesterol_levels+NHGRI-EBI_GWAS_catalog+rs429358,High_density_lipoprotein_cholesterol_levels+NHGRI-EBI_GWAS_catalog+rs429358,High_density_lipoprotein_cholesterol_levels+NHGRI-EBI_GWAS_catalog+rs429358,High_density_lipoprotein_cholesterol_levels+NHGRI-EBI_GWAS_catalog+rs429358,High-density_lipoprotein_levels_MTAG+NHGRI-EBI_GWAS_catalog+rs429358,High-sensitivity_C-reactive_protein_levels_in_HIV_infection+NHGRI-EBI_GWAS_catalog+rs429358,Hip_circumference_aged_64-69_years+NHGRI-EBI_GWAS_catalog+rs429358,Hip_fracture+NHGRI-EBI_GWAS_catalog+rs429358,Hippocampal_volume+NHGRI-EBI_GWAS_catalog+rs429358,Hippocampal_volume+NHGRI-EBI_GWAS_catalog+rs429358,Hippocampal_volume+NHGRI-EBI_GWAS_catalog+rs429358,Hippocampus_volume_change_rate_x_age_interaction_2df+NHGRI-EBI_GWAS_catalog+rs429358,Hippocampus_volume_change_rate_x_age_interaction_2df+NHGRI-EBI_GWAS_catalog+rs429358,Hyperopia+NHGRI-EBI_GWAS_catalog+rs429358,Inactive_gamma-glutamyltranspeptidase_2_levels+NHGRI-EBI_GWAS_catalog+rs429358,Information_processing_speed_symbol_digit_substitution+NHGRI-EBI_GWAS_catalog+rs429358,INSOMNIA+NHGRI-EBI_GWAS_catalog+rs429358,INSOMNIA+NHGRI-EBI_GWAS_catalog+rs429358,Integral_membrane_protein_2B_levels+NHGRI-EBI_GWAS_catalog+rs429358,Intelligence+NHGRI-EBI_GWAS_catalog+rs429358,Killer_cell_immunoglobulin-like_receptor_2DL5A_levels_KIR2DL5A.8000.17.3+NHGRI-EBI_GWAS_catalog+rs429358,Kinetochore_protein_Spc25_level_in_Chronic_kidney_disease_with_hypertension_and_no_diabetes_22782_80+NHGRI-EBI_GWAS_catalog+rs429358,Lamb_consumption+NHGRI-EBI_GWAS_catalog+rs429358,Lamb_liking+NHGRI-EBI_GWAS_catalog+rs429358,Late-onset_Alzheimer's_disease+NHGRI-EBI_GWAS_catalog+rs429358,Leucine-rich_repeat_neuronal_protein_1_level_in_Chronic_kidney_disease_with_hypertension_and_no_diabetes_11293_14+NHGRI-EBI_GWAS_catalog+rs429358,Leucine-rich_repeat_neuronal_protein_1_levels+NHGRI-EBI_GWAS_catalog+rs429358,Leucine-rich_repeat_neuronal_protein_1_levels_LRRN1.11293.14.3+NHGRI-EBI_GWAS_catalog+rs429358,Lewy_body_disease+NHGRI-EBI_GWAS_catalog+rs429358,Lewy_body_disease+NHGRI-EBI_GWAS_catalog+rs429358,Liver_enzyme_levels__alanine_transaminase_+NHGRI-EBI_GWAS_catalog+rs429358,Liver_enzyme_levels__alkaline_phosphatase_+NHGRI-EBI_GWAS_catalog+rs429358,Liver_fat_content_MRI_proton_density_fat_fraction_measure+NHGRI-EBI_GWAS_catalog+rs429358,Liver_liking+NHGRI-EBI_GWAS_catalog+rs429358,Liver_proton_density_fat_fraction+NHGRI-EBI_GWAS_catalog+rs429358,Logical_memory_delayed_recall+NHGRI-EBI_GWAS_catalog+rs429358,Logical_memory_immediate_recall+NHGRI-EBI_GWAS_catalog+rs429358,Longevity_100_years_and_older+NHGRI-EBI_GWAS_catalog+rs429358,Longevity_age_more_than90th_survival_percentile+NHGRI-EBI_GWAS_catalog+rs429358,Longevity_age_more_than90th_survival_percentile+NHGRI-EBI_GWAS_catalog+rs429358,Longevity_age_more_than99th_survival_percentile+NHGRI-EBI_GWAS_catalog+rs429358,Longevity_age_more_than99th_survival_percentile+NHGRI-EBI_GWAS_catalog+rs429358,Low_density_lipoprotein_cholesterol_levels+NHGRI-EBI_GWAS_catalog+rs429358,Low_density_lipoprotein_cholesterol_levels+NHGRI-EBI_GWAS_catalog+rs429358,Low_density_lipoprotein_cholesterol_levels+NHGRI-EBI_GWAS_catalog+rs429358,Low_high_density_lipoprotein_cholesterol_levels+NHGRI-EBI_GWAS_catalog+rs429358,Lysophosphatidylcholine_20:0_[sn2]_levels+NHGRI-EBI_GWAS_catalog+rs429358,Lysophosphatidylcholine_20:1_[sn1]_levels+NHGRI-EBI_GWAS_catalog+rs429358,Lysophosphatidylcholine_20:1_[sn1]_levels+NHGRI-EBI_GWAS_catalog+rs429358,Mean_reticulocyte_volume+NHGRI-EBI_GWAS_catalog+rs429358,Mean_spheric_corpuscular_volume+NHGRI-EBI_GWAS_catalog+rs429358,Meat-related_diet+NHGRI-EBI_GWAS_catalog+rs429358,Meat-related_diet+NHGRI-EBI_GWAS_catalog+rs429358,Medication_use_for_hyperlipidemia_number_of_purchases+NHGRI-EBI_GWAS_catalog+rs429358,Mental_health_study_participation_completed_survey+NHGRI-EBI_GWAS_catalog+rs429358,Moderate_to_vigorous_physical_activity_levels+NHGRI-EBI_GWAS_catalog+rs429358,Mortality+NHGRI-EBI_GWAS_catalog+rs429358,Myocardial_infarction+NHGRI-EBI_GWAS_catalog+rs429358,Neuritic_plaque+NHGRI-EBI_GWAS_catalog+rs429358,Neuritic_plaque+NHGRI-EBI_GWAS_catalog+rs429358,Neuritic_plaques_or_cerebral_amyloid_angiopathy__pleiotropy_+NHGRI-EBI_GWAS_catalog+rs429358,Neuritic_plaques_or_neurofibrillary_tangles__pleiotropy_+NHGRI-EBI_GWAS_catalog+rs429358,Neurofibrillary_tangles+NHGRI-EBI_GWAS_catalog+rs429358,Neurofibrillary_tangles+NHGRI-EBI_GWAS_catalog+rs429358,Neurofibrillary_tangles_or_cerebral_amyloid_angiopathy_pleiotropy+NHGRI-EBI_GWAS_catalog+rs429358,Neurofilament_light_polypeptide_levels+NHGRI-EBI_GWAS_catalog+rs429358,Neuropathologic_traits_pleiotropy+NHGRI-EBI_GWAS_catalog+rs429358,Neutrophil_collagenase_levels+NHGRI-EBI_GWAS_catalog+rs429358,Neutrophil_collagenase_levels+NHGRI-EBI_GWAS_catalog+rs429358,Node-level_brain_connectivity_multivariate_analysis+NHGRI-EBI_GWAS_catalog+rs429358,Nonalcoholic_fatty_liver_disease+NHGRI-EBI_GWAS_catalog+rs429358,Nonalcoholic_fatty_liver_disease+NHGRI-EBI_GWAS_catalog+rs429358,Nonalcoholic_fatty_liver_disease+NHGRI-EBI_GWAS_catalog+rs429358,Nuclear_receptor-binding_protein_levels_NRBP1.12616.45.3+NHGRI-EBI_GWAS_catalog+rs429358,Nucleosome-remodeling_factor_subunit_BPTF_levels+NHGRI-EBI_GWAS_catalog+rs429358,Parental_lifespan+NHGRI-EBI_GWAS_catalog+rs429358,Parental_lifespan+NHGRI-EBI_GWAS_catalog+rs429358,Parental_longevity_both_parents_in_top_10percent+NHGRI-EBI_GWAS_catalog+rs429358,Parental_longevity__combined_parental_age_at_death_+NHGRI-EBI_GWAS_catalog+rs429358,Parental_longevity_combined_parental_attained_age__Martingale_residuals+NHGRI-EBI_GWAS_catalog+rs429358,Parental_longevity_father's_age_at_death+NHGRI-EBI_GWAS_catalog+rs429358,Parental_longevity_father's_attained_age+NHGRI-EBI_GWAS_catalog+rs429358,Parental_longevity_mother's_age_at_death+NHGRI-EBI_GWAS_catalog+rs429358,Parental_longevity_mother's_age_at_death_or_mother's_attained_age+NHGRI-EBI_GWAS_catalog+rs429358,Parental_longevity_mother's_attained_age+NHGRI-EBI_GWAS_catalog+rs429358,Parkinson's_disease__age_of_onset_+NHGRI-EBI_GWAS_catalog+rs429358,Parkinson's_disease_progression_cognitive+NHGRI-EBI_GWAS_catalog+rs429358,Parkinson's_disease_progression_composite+NHGRI-EBI_GWAS_catalog+rs429358,PDZK1-interacting_protein_1_levels_PDZK1IP1.8260.13.3+NHGRI-EBI_GWAS_catalog+rs429358,Percent_liver_fat+NHGRI-EBI_GWAS_catalog+rs429358,PH_and_SEC7_domain-containing_protein_1_levels+NHGRI-EBI_GWAS_catalog+rs429358,PH_and_SEC7_domain-containing_protein_1_levels_PSD.13055.53.3+NHGRI-EBI_GWAS_catalog+rs429358,Phospholipids_to_total_lipids_in_large_LDL_percentage_UKB_data_field_23614+NHGRI-EBI_GWAS_catalog+rs429358,Phospholipids_to_total_lipids_in_very_large_VLDL_percentage_UKB_data_field_23584+NHGRI-EBI_GWAS_catalog+rs429358,Phospholipids_to_total_lipids_ratio_in_large_LDL+NHGRI-EBI_GWAS_catalog+rs429358,Phospholipids_to_total_lipids_ratio_in_small_LDL+NHGRI-EBI_GWAS_catalog+rs429358,Phospholipids_to_total_lipids_ratio_in_very_large_VLDL+NHGRI-EBI_GWAS_catalog+rs429358,Plasma_amyloid_beta_peptide_concentration_ABx-40/ABx-42_ratio+NHGRI-EBI_GWAS_catalog+rs429358,Plasma_amyloid_beta_peptide_concentrations__ABx-42_+NHGRI-EBI_GWAS_catalog+rs429358,Plasma_p-tau181_levels+NHGRI-EBI_GWAS_catalog+rs429358,Platelet-activating_factor_acetylhydrolase_levels+NHGRI-EBI_GWAS_catalog+rs429358,Platelet_Count+NHGRI-EBI_GWAS_catalog+rs429358,Platelet_Count+NHGRI-EBI_GWAS_catalog+rs429358,Plateletcrit+NHGRI-EBI_GWAS_catalog+rs429358,Postprandial_apolipoprotein_B+NHGRI-EBI_GWAS_catalog+rs429358,Postprandial_cholesterol_esters_in_chylomicrons_and_extremely_large_VLDL+NHGRI-EBI_GWAS_catalog+rs429358,Postprandial_cholesterol_esters_in_IDL+NHGRI-EBI_GWAS_catalog+rs429358,Postprandial_cholesterol_esters_in_large_LDL+NHGRI-EBI_GWAS_catalog+rs429358,Postprandial_cholesterol_esters_in_medium_HDL+NHGRI-EBI_GWAS_catalog+rs429358,Postprandial_cholesterol_esters_in_medium_LDL+NHGRI-EBI_GWAS_catalog+rs429358,Postprandial_cholesterol_esters_in_medium_VLDL+NHGRI-EBI_GWAS_catalog+rs429358,Postprandial_cholesterol_esters_in_small_LDL+NHGRI-EBI_GWAS_catalog+rs429358,Postprandial_cholesterol_esters_in_small_VLDL+NHGRI-EBI_GWAS_catalog+rs429358,Postprandial_cholesterol_esters_in_very_small_VLDL+NHGRI-EBI_GWAS_catalog+rs429358,Postprandial_esterified_cholesterol+NHGRI-EBI_GWAS_catalog+rs429358,Postprandial_free_cholesterol+NHGRI-EBI_GWAS_catalog+rs429358,Postprandial_free_cholesterol_in_IDL+NHGRI-EBI_GWAS_catalog+rs429358,Postprandial_free_cholesterol_in_large_LDL+NHGRI-EBI_GWAS_catalog+rs429358,Postprandial_free_cholesterol_in_medium_HDL+NHGRI-EBI_GWAS_catalog+rs429358,Postprandial_free_cholesterol_in_medium_LDL+NHGRI-EBI_GWAS_catalog+rs429358,Postprandial_free_cholesterol_in_small_LDL+NHGRI-EBI_GWAS_catalog+rs429358,Postprandial_free_cholesterol_in_small_VLDL+NHGRI-EBI_GWAS_catalog+rs429358,Postprandial_free_cholesterol_in_very_small_VLDL+NHGRI-EBI_GWAS_catalog+rs429358,Postprandial_IDL_particle_concentration+NHGRI-EBI_GWAS_catalog+rs429358,Postprandial_large_LDL_particle_concentration+NHGRI-EBI_GWAS_catalog+rs429358,Postprandial_linoleic_acid_18:2+NHGRI-EBI_GWAS_catalog+rs429358,Postprandial_medium_HDL_particle_concentration+NHGRI-EBI_GWAS_catalog+rs429358,Postprandial_medium_LDL_particle_concentration+NHGRI-EBI_GWAS_catalog+rs429358,Postprandial_monounsaturated_fatty_acids_16:1__18:1+NHGRI-EBI_GWAS_catalog+rs429358,Postprandial_omega-6_fatty_acids+NHGRI-EBI_GWAS_catalog+rs429358,Postprandial_phospholipid_levels_in_IDL+NHGRI-EBI_GWAS_catalog+rs429358,Postprandial_phospholipid_levels_in_large_LDL+NHGRI-EBI_GWAS_catalog+rs429358,Postprandial_phospholipid_levels_in_medium_LDL+NHGRI-EBI_GWAS_catalog+rs429358,Postprandial_phospholipid_levels_in_medium_VLDL+NHGRI-EBI_GWAS_catalog+rs429358,Postprandial_phospholipid_levels_in_small_HDL+NHGRI-EBI_GWAS_catalog+rs429358,Postprandial_phospholipid_levels_in_small_LDL+NHGRI-EBI_GWAS_catalog+rs429358,Postprandial_phospholipid_levels_in_small_VLDL+NHGRI-EBI_GWAS_catalog+rs429358,Postprandial_phospholipid_levels_in_very_small_VLDL+NHGRI-EBI_GWAS_catalog+rs429358,Postprandial_polyunsaturated_fatty_acids+NHGRI-EBI_GWAS_catalog+rs429358,Postprandial_remnant_cholesterol+NHGRI-EBI_GWAS_catalog+rs429358,Postprandial_saturated_fatty_acids+NHGRI-EBI_GWAS_catalog+rs429358,Postprandial_serum_total_cholesterol+NHGRI-EBI_GWAS_catalog+rs429358,Postprandial_small_LDL_particle_concentration+NHGRI-EBI_GWAS_catalog+rs429358,Postprandial_small_VLDL_particle_concentration+NHGRI-EBI_GWAS_catalog+rs429358,Postprandial_total_cholesterol_in_IDL+NHGRI-EBI_GWAS_catalog+rs429358,Postprandial_total_cholesterol_in_large_LDL+NHGRI-EBI_GWAS_catalog+rs429358,Postprandial_total_cholesterol_in_LDL+NHGRI-EBI_GWAS_catalog+rs429358,Postprandial_total_cholesterol_in_medium_HDL+NHGRI-EBI_GWAS_catalog+rs429358,Postprandial_total_cholesterol_in_medium_LDL+NHGRI-EBI_GWAS_catalog+rs429358,Postprandial_total_cholesterol_in_medium_VLDL+NHGRI-EBI_GWAS_catalog+rs429358,Postprandial_total_cholesterol_in_small_LDL+NHGRI-EBI_GWAS_catalog+rs429358,Postprandial_total_cholesterol_in_small_VLDL+NHGRI-EBI_GWAS_catalog+rs429358,Postprandial_total_cholesterol_in_very_small_VLDL+NHGRI-EBI_GWAS_catalog+rs429358,Postprandial_total_cholesterol_in_VLDL+NHGRI-EBI_GWAS_catalog+rs429358,Postprandial_total_fatty_acids+NHGRI-EBI_GWAS_catalog+rs429358,Postprandial_total_lipids_in_IDL+NHGRI-EBI_GWAS_catalog+rs429358,Postprandial_total_lipids_in_large_LDL+NHGRI-EBI_GWAS_catalog+rs429358,Postprandial_total_lipids_in_medium_HDL+NHGRI-EBI_GWAS_catalog+rs429358,Postprandial_total_lipids_in_medium_LDL+NHGRI-EBI_GWAS_catalog+rs429358,Postprandial_total_lipids_in_small_LDL+NHGRI-EBI_GWAS_catalog+rs429358,Postprandial_total_lipids_in_small_VLDL+NHGRI-EBI_GWAS_catalog+rs429358,Postprandial_total_lipids_in_very_small_VLDL+NHGRI-EBI_GWAS_catalog+rs429358,Postprandial_triglycerides_in_LDL+NHGRI-EBI_GWAS_catalog+rs429358,Postprandial_triglycerides_levels_in_IDL+NHGRI-EBI_GWAS_catalog+rs429358,Postprandial_triglycerides_levels_in_large_LDL+NHGRI-EBI_GWAS_catalog+rs429358,Postprandial_triglycerides_levels_in_medium_LDL+NHGRI-EBI_GWAS_catalog+rs429358,Postprandial_triglycerides_levels_in_small_LDL+NHGRI-EBI_GWAS_catalog+rs429358,Postprandial_triglycerides_levels_in_very_large_HDL+NHGRI-EBI_GWAS_catalog+rs429358,Postprandial_very_small_VLDL_particle_concentration+NHGRI-EBI_GWAS_catalog+rs429358,Pregnancy-specific_beta-1-glycoprotein_5_levels+NHGRI-EBI_GWAS_catalog+rs429358,Pre-miRNA_5'-monophosphate_methyltransferase_level_in_Chronic_kidney_disease_with_hypertension_and_no_diabetes_21115_48+NHGRI-EBI_GWAS_catalog+rs429358,Proteasome_subunit_beta_type-10_level_in_Chronic_kidney_disease_with_hypertension_and_no_diabetes_21861_8+NHGRI-EBI_GWAS_catalog+rs429358,Protein_CEI_levels_C5orf38.6378.2.3+NHGRI-EBI_GWAS_catalog+rs429358,Red_cell_distribution_width+NHGRI-EBI_GWAS_catalog+rs429358,Red_cell_distribution_width+NHGRI-EBI_GWAS_catalog+rs429358,Red_meat_liking+NHGRI-EBI_GWAS_catalog+rs429358,Refractive_error+NHGRI-EBI_GWAS_catalog+rs429358,Regulator_of_G-protein_signaling_7_levels+NHGRI-EBI_GWAS_catalog+rs429358,Relative_carbohydrate_intake+NHGRI-EBI_GWAS_catalog+rs429358,Relative_sugar_intake+NHGRI-EBI_GWAS_catalog+rs429358,Roast_chicken_liking+NHGRI-EBI_GWAS_catalog+rs429358,Selenoprotein_S_levels_VIMP.11286.78.3+NHGRI-EBI_GWAS_catalog+rs429358,Serum_25-Hydroxyvitamin_D_levels+NHGRI-EBI_GWAS_catalog+rs429358,Serum_C-reactive_protein_concentration+NHGRI-EBI_GWAS_catalog+rs429358,Serum_creatinine_levels+NHGRI-EBI_GWAS_catalog+rs429358,Serum_levels_of_protein_AIMP1+NHGRI-EBI_GWAS_catalog+rs429358,Serum_levels_of_protein_APOB+NHGRI-EBI_GWAS_catalog+rs429358,Serum_levels_of_protein_BIRC2+NHGRI-EBI_GWAS_catalog+rs429358,Serum_levels_of_protein_C5orf38+NHGRI-EBI_GWAS_catalog+rs429358,Serum_levels_of_protein_CKAP2+NHGRI-EBI_GWAS_catalog+rs429358,Serum_levels_of_protein_CPE+NHGRI-EBI_GWAS_catalog+rs429358,Serum_levels_of_protein_CRP+NHGRI-EBI_GWAS_catalog+rs429358,Serum_levels_of_protein_CTF1+NHGRI-EBI_GWAS_catalog+rs429358,Serum_levels_of_protein_IRF6+NHGRI-EBI_GWAS_catalog+rs429358,Serum_levels_of_protein_MSN+NHGRI-EBI_GWAS_catalog+rs429358,Serum_levels_of_protein_NDE1+NHGRI-EBI_GWAS_catalog+rs429358,Serum_levels_of_protein_PLA2G7+NHGRI-EBI_GWAS_catalog+rs429358,Serum_levels_of_protein_PSD+NHGRI-EBI_GWAS_catalog+rs429358,Serum_levels_of_protein_PSME1+NHGRI-EBI_GWAS_catalog+rs429358,Serum_levels_of_protein_RALA+NHGRI-EBI_GWAS_catalog+rs429358,Serum_levels_of_protein_SNRPF+NHGRI-EBI_GWAS_catalog+rs429358,Serum_levels_of_protein_YWHAE+NHGRI-EBI_GWAS_catalog+rs429358,Serum_type_1_collagen_metabolite_levels+NHGRI-EBI_GWAS_catalog+rs429358,Serum_uric_acid_levels+NHGRI-EBI_GWAS_catalog+rs429358,Small_nuclear_ribonucleoprotein_F_levels+NHGRI-EBI_GWAS_catalog+rs429358,Spherical_equivalent+NHGRI-EBI_GWAS_catalog+rs429358,Stromal_interaction_molecule_1_levels_STIM1.9271.101.3+NHGRI-EBI_GWAS_catalog+rs429358,Stromelysin-1_levels+NHGRI-EBI_GWAS_catalog+rs429358,Sulfatide_d18:1/24:0OH_levels_levels+NHGRI-EBI_GWAS_catalog+rs429358,Superior_frontal_cortical_thickness+NHGRI-EBI_GWAS_catalog+rs429358,Surfeit_locus_protein_1_levels+NHGRI-EBI_GWAS_catalog+rs429358,Total_brain_volume_change_rate_x_age_interaction_2df+NHGRI-EBI_GWAS_catalog+rs429358,Total_cholesterol_levels+NHGRI-EBI_GWAS_catalog+rs429358,Total_cholesterol_levels+NHGRI-EBI_GWAS_catalog+rs429358,Total_cholesterol_levels+NHGRI-EBI_GWAS_catalog+rs429358,Total_cholesterol_levels+NHGRI-EBI_GWAS_catalog+rs429358,Total_Lysophosphatidylethanolamine_levels+NHGRI-EBI_GWAS_catalog+rs429358,Transmembrane_and_coiled-coil_domains_protein_3_level_in_Chronic_kidney_disease_with_hypertension_and_no_diabetes_8922_4+NHGRI-EBI_GWAS_catalog+rs429358,Transmembrane_and_coiled-coil_domains_protein_3_levels+NHGRI-EBI_GWAS_catalog+rs429358,Triglyceride_levels_in_large_LDL+NHGRI-EBI_GWAS_catalog+rs429358,Triglyceride_levels_in_LDL+NHGRI-EBI_GWAS_catalog+rs429358,Triglyceride_levels_in_medium_LDL+NHGRI-EBI_GWAS_catalog+rs429358,Triglycerides+NHGRI-EBI_GWAS_catalog+rs429358,Triglycerides+NHGRI-EBI_GWAS_catalog+rs429358,Triglycerides+NHGRI-EBI_GWAS_catalog+rs429358,Triglycerides_in_large_LDL_UKB_data_field_23536+NHGRI-EBI_GWAS_catalog+rs429358,Triglycerides_in_LDL_UKB_data_field_23409+NHGRI-EBI_GWAS_catalog+rs429358,Triglycerides_in
HF	medium_LDL_UKB_data_field_23543+NHGRI-EBI_GWAS_catalog+rs429358,Triglycerides_to_total_lipids_in_large_VLDL_percentage_UKB_data_field_23593+NHGRI-EBI_GWAS_catalog+rs429358,Triglycerides_to_total_lipids_ratio_in_large_VLDL+NHGRI-EBI_GWAS_catalog+rs429358,tRNA_guanine-N7--methyltransferase_levels+NHGRI-EBI_GWAS_catalog+rs429358,Tubulin-specific_chaperone_A_level_in_Chronic_kidney_disease_with_hypertension_and_no_diabetes_12501_10+NHGRI-EBI_GWAS_catalog+rs429358,Tubulin-specific_chaperone_A_levels+NHGRI-EBI_GWAS_catalog+rs429358,Tubulin-specific_chaperone_A_levels_TBCA.12501.10.3+NHGRI-EBI_GWAS_catalog+rs429358,Tumor_protein_p53-inducible_protein_11_level_in_Chronic_kidney_disease_with_hypertension_and_no_diabetes_13022_20+NHGRI-EBI_GWAS_catalog+rs429358,Tumor_protein_p53-inducible_protein_11_levels+NHGRI-EBI_GWAS_catalog+rs429358,Type_2_diabetes+NHGRI-EBI_GWAS_catalog+rs429358,Type_2_diabetes+NHGRI-EBI_GWAS_catalog+rs429358,Type_2_diabetes+NHGRI-EBI_GWAS_catalog+rs429358,Vacuolar_protein_sorting-associated_protein_29_levels+NHGRI-EBI_GWAS_catalog+rs429358,Vertex-wise_cortical_thickness+NHGRI-EBI_GWAS_catalog+rs429358,Vigorous_physical_activity+NHGRI-EBI_GWAS_catalog+rs429358,Waist_circumference_aged_64-69_years+NHGRI-EBI_GWAS_catalog+rs429358,Waist-hip_index+NHGRI-EBI_GWAS_catalog+rs429358,Waist-hip_ratio_aged_64-69_years+NHGRI-EBI_GWAS_catalog+rs429358,Waist-hip_ratio+NHGRI-EBI_GWAS_catalog+rs429358,Waist-hip_ratio+NHGRI-EBI_GWAS_catalog+rs429358,Waist-to-hip_ratio_adjusted_for_BMI+NHGRI-EBI_GWAS_catalog+rs429358,White_matter_hyperintensities+NHGRI-EBI_GWAS_catalog+rs429358,White_matter_hyperintensity_volume_adjusted_for_hypertension+NHGRI-EBI_GWAS_catalog+rs429358,White_matter_hyperintensity_volume_adjusted_for_hypertension+NHGRI-EBI_GWAS_catalog+rs429358,White_matter_hyperintensity_volume+NHGRI-EBI_GWAS_catalog+rs429358,Whole_brain_free_water_diffusion_multivariate_analysis+NHGRI-EBI_GWAS_catalog+rs429358,Whole_brain_restricted_directional_diffusion_multivariate_analysis+NHGRI-EBI_GWAS_catalog+rs429358,Whole_brain_restricted_isotropic_diffusion_multivariate_analysis+NHGRI-EBI_GWAS_catalog+rs429358	-	-	-	-	-	-	-	-
HF	rs429358	19:45411941-45411941	downstream_gene_variant	MODIFIER	TOMM40	ENSG00000130204	Transcript	ENST00000592434.1	protein_coding	-	-	conflicting_interpretations_of_pathogenicity,pathogenic/established_risk_allele,likely_pathogenic,drug_response,risk_factor,uncertain_significance,association,pathogenic	8.63e-05	4.554e-05	-	GO:0005741:mitochondrial_outer_membrane,GO:0005742:mitochondrial_outer_membrane_translocase_complex,GO:0006626:protein_targeting_to_mitochondrion,GO:0006811:ion_transport,GO:0008320:protein_transmembrane_transporter_activity,GO:0015288:porin_activity,GO:0016021:integral_component_of_membrane,GO:0031307:integral_component_of_mitochondrial_outer_membrane,GO:0032592:integral_component_of_mitochondrial_membrane,GO:0044267:cellular_protein_metabolic_process,GO:0046930:pore_complex,GO:0055085:transmembrane_transport	-	Alzheimer_disease_2+MIM_morbid+ENSG00000130203,APOLIPOPROTEIN_E+MIM_morbid+ENSG00000130203,HYPERCHOLESTEROLEMIA__FAMILIAL+MIM_morbid+ENSG00000130203,LIPOPROTEIN_GLOMERULOPATHY+MIM_morbid+ENSG00000130203,SEA-BLUE_HISTIOCYTE_DISEASE+MIM_morbid+ENSG00000130203,Dysbetalipoproteinemia+Orphanet+ENSG00000130203,LIPOPROTEIN_GLOMERULOPATHY+Orphanet+ENSG00000130203,NON_RARE_IN_EUROPE:_Alzheimer_disease+Orphanet+ENSG00000130203,NON_RARE_IN_EUROPE:_Dementia_with_Lewy_body+Orphanet+ENSG00000130203,NON_RARE_IN_EUROPE:_Heterozygous_familial_hypercholesterolemia+Orphanet+ENSG00000130203,Sea-blue_histiocytosis+Orphanet+ENSG00000130203,Alzheimer_disease_2+ClinVar+rs429358,Alzheimer_disease_3__protection_against__due_to_APOE3-Christchurch+ClinVar+rs429358,ALZHEIMER_DISEASE_4+ClinVar+rs429358,ALZHEIMER_DISEASE+ClinVar+rs429358,APOE3_ISOFORM+ClinVar+rs429358,APOE4_-_-FREIBURG+ClinVar+rs429358,APOE5_VARIANT+ClinVar+rs429358,ClinVar:_phenotype_not_specified+ClinVar+rs429358,Familial_hypercholesterolemia+ClinVar+rs429358,Familial_type_3_hyperlipoproteinemia+ClinVar+rs429358,Familial_type_3_hyperlipoproteinemia+ClinVar+rs429358,LIPOPROTEIN_GLOMERULOPATHY+ClinVar+rs429358,Primary_degenerative_dementia_of_the_Alzheimer_type__presenile_onset+ClinVar+rs429358,Warfarin_response+ClinVar+rs429358,1-stearoyl-2-linoleoyl-GPE_18:0/18:2_levels+NHGRI-EBI_GWAS_catalog+rs429358,3-hydroxybutyrate_levels_UKB_data_field_23474+NHGRI-EBI_GWAS_catalog+rs429358,3-Hydroxybutyrate_levels+NHGRI-EBI_GWAS_catalog+rs429358,Abdominal_aortic_aneurysm+NHGRI-EBI_GWAS_catalog+rs429358,Acceptance_of_an_invitation_to_participate_in_a_mental_health_questionnaire+NHGRI-EBI_GWAS_catalog+rs429358,Adhesion_G-protein_coupled_receptor_F1_levels_ADGRF1.11243.90.3+NHGRI-EBI_GWAS_catalog+rs429358,ADP-ribosylation_factor-like_protein_1_levels_ARL1.12392.30.3+NHGRI-EBI_GWAS_catalog+rs429358,ADP-ribosylation_factor-like_protein_1_levels+NHGRI-EBI_GWAS_catalog+rs429358,ADP-ribosylation_factor-like_protein_2_level_in_Chronic_kidney_disease_with_hypertension_and_no_diabetes_12587_65+NHGRI-EBI_GWAS_catalog+rs429358,Adult_body_size+NHGRI-EBI_GWAS_catalog+rs429358,Adult_onset_asthma_or_type_2_diabetes+NHGRI-EBI_GWAS_catalog+rs429358,Advanced_age_related_macular_degeneration+NHGRI-EBI_GWAS_catalog+rs429358,Age_of_onset_of_parkinson_disease+NHGRI-EBI_GWAS_catalog+rs429358,Age-related_cognitive_decline_memory_slope_of_z-scores+NHGRI-EBI_GWAS_catalog+rs429358,Age-related_macular_degeneration_or_COVID-19_critical_illness_MTAG+NHGRI-EBI_GWAS_catalog+rs429358,Age-related_macular_degeneration_or_COVID-19_hospitalization_MTAG+NHGRI-EBI_GWAS_catalog+rs429358,Age-related_macular_degeneration_or_COVID-19_infection_MTAG+NHGRI-EBI_GWAS_catalog+rs429358,Aging_traits_healthspan__parental_lifespan_or_longevity_multivariate_analysis+NHGRI-EBI_GWAS_catalog+rs429358,Alanine_aminotransferase_levels+NHGRI-EBI_GWAS_catalog+rs429358,Alanine_aminotransferase_levels+NHGRI-EBI_GWAS_catalog+rs429358,Alpha-N-acetylneuraminide_alpha-2_8-sialyltransferase_level_in_Chronic_kidney_disease_with_hypertension_and_no_diabetes_21508_7+NHGRI-EBI_GWAS_catalog+rs429358,Alzheimer's_disease__age_of_onset_+NHGRI-EBI_GWAS_catalog+rs429358,Alzheimer's_disease_and/or_vascular_dementia_clinical_subgroup_VaD%2B+NHGRI-EBI_GWAS_catalog+rs429358,Alzheimer's_disease_biomarkers+NHGRI-EBI_GWAS_catalog+rs429358,Alzheimer's_disease_biomarkers+NHGRI-EBI_GWAS_catalog+rs429358,Alzheimer's_disease_clinical_subgroup_AD%2B+NHGRI-EBI_GWAS_catalog+rs429358,Alzheimer's_disease_clinical_subgroup_AD%2B+NHGRI-EBI_GWAS_catalog+rs429358,Alzheimer's_disease_in_hypertension-negative_individuals+NHGRI-EBI_GWAS_catalog+rs429358,Alzheimer's_disease_in_hypertension+NHGRI-EBI_GWAS_catalog+rs429358,Alzheimer's_disease_onset_at_age_over_80+NHGRI-EBI_GWAS_catalog+rs429358,Alzheimer's_disease_onset_between_ages_58_and_79+NHGRI-EBI_GWAS_catalog+rs429358,Alzheimer's_disease_or_family_history_of_Alzheimer's_disease+NHGRI-EBI_GWAS_catalog+rs429358,Alzheimer's_disease_progression_score+NHGRI-EBI_GWAS_catalog+rs429358,Alzheimer's_disease__proxy_Alzheimer's_disease_or_related_dementias+NHGRI-EBI_GWAS_catalog+rs429358,Alzheimer's_disease+NHGRI-EBI_GWAS_catalog+rs429358,Alzheimer's_disease+NHGRI-EBI_GWAS_catalog+rs429358,Alzheimer's_disease+NHGRI-EBI_GWAS_catalog+rs429358,Alzheimer's_disease+NHGRI-EBI_GWAS_catalog+rs429358,Amygdala_volume_change_rate_x_age_interaction_1df+NHGRI-EBI_GWAS_catalog+rs429358,Amygdala_volume_change_rate_x_age_interaction_2df+NHGRI-EBI_GWAS_catalog+rs429358,Amyloid_beta_positivity_in_normal_cognition+NHGRI-EBI_GWAS_catalog+rs429358,Amyloid_beta_positivity_in_normal_cognition+NHGRI-EBI_GWAS_catalog+rs429358,Amyloid_pathology+NHGRI-EBI_GWAS_catalog+rs429358,Amyloid_status_abnormal_vs_normal+NHGRI-EBI_GWAS_catalog+rs429358,Angina_pectoris+NHGRI-EBI_GWAS_catalog+rs429358,Apo_E_plasma_levels+NHGRI-EBI_GWAS_catalog+rs429358,Apolipoprotein_A1_levels+NHGRI-EBI_GWAS_catalog+rs429358,Apolipoprotein_B_levels+NHGRI-EBI_GWAS_catalog+rs429358,Apolipoprotein_E_isoform_E2_levels+NHGRI-EBI_GWAS_catalog+rs429358,Apolipoprotein_E_isoform_E2_levels+NHGRI-EBI_GWAS_catalog+rs429358,Apolipoprotein_E_isoform_E3_levels+NHGRI-EBI_GWAS_catalog+rs429358,Apolipoprotein_E_isoform_E3_levels+NHGRI-EBI_GWAS_catalog+rs429358,Apolipoprotein_E_isoform_E4_levels+NHGRI-EBI_GWAS_catalog+rs429358,Apolipoprotein_E_levels+NHGRI-EBI_GWAS_catalog+rs429358,Apolipoprotein_E_levels+NHGRI-EBI_GWAS_catalog+rs429358,Arginyl-tRNA--protein_transferase_1_level_in_Chronic_kidney_disease_with_hypertension_and_no_diabetes_25108_6+NHGRI-EBI_GWAS_catalog+rs429358,BBQ/grilled_meat_liking+NHGRI-EBI_GWAS_catalog+rs429358,Beef/steak_liking+NHGRI-EBI_GWAS_catalog+rs429358,Beta-soluble_NSF_attachment_protein_levels_NAPB.12655.30.3+NHGRI-EBI_GWAS_catalog+rs429358,Blood_urea_nitrogen_levels+NHGRI-EBI_GWAS_catalog+rs429358,Body_composition_MOSTest+NHGRI-EBI_GWAS_catalog+rs429358,Body_fat_percentage_aged_64-69_years+NHGRI-EBI_GWAS_catalog+rs429358,Body_mass_index_aged_64-69_years+NHGRI-EBI_GWAS_catalog+rs429358,Body_mass_index_MTAG+NHGRI-EBI_GWAS_catalog+rs429358,Brain_imaging+NHGRI-EBI_GWAS_catalog+rs429358,Brain_imaging+NHGRI-EBI_GWAS_catalog+rs429358,Brain_morphology_MOSTest+NHGRI-EBI_GWAS_catalog+rs429358,Brain_rsFMRI_measurement_amplitude_of_low_frequency_fluctations_Net100_Node39+NHGRI-EBI_GWAS_catalog+rs429358,Brain_rsFMRI_measurement_amplitude_of_low_frequency_fluctations_Net100_Node42+NHGRI-EBI_GWAS_catalog+rs429358,Brain_rsFMRI_measurement_amplitude_of_low_frequency_fluctations_Net25_Node5+NHGRI-EBI_GWAS_catalog+rs429358,Carboxypeptidase_E_levels+NHGRI-EBI_GWAS_catalog+rs429358,Cardiotrophin-1_levels_CTF1.13732.79.3+NHGRI-EBI_GWAS_catalog+rs429358,Central_cerebrospinal_fluid_amyloid_beta_42_levels+NHGRI-EBI_GWAS_catalog+rs429358,Central_cerebrospinal_fluid_amyloid_beta_42_to_40_ratio_abnormal_vs_normal+NHGRI-EBI_GWAS_catalog+rs429358,Central_cerebrospinal_fluid_amyloid_beta_42_to_40_ratio+NHGRI-EBI_GWAS_catalog+rs429358,Ceramide_d18:2/20:0_levels+NHGRI-EBI_GWAS_catalog+rs429358,Cerebral_amyloid_angiopathy_in_APOEe4_carrier_Alzheimer's_disease+NHGRI-EBI_GWAS_catalog+rs429358,Cerebral_amyloid_angiopathy+NHGRI-EBI_GWAS_catalog+rs429358,Cerebral_amyloid_deposition__PET_imaging_+NHGRI-EBI_GWAS_catalog+rs429358,Cerebral_amyloid_deposition__PET_imaging_+NHGRI-EBI_GWAS_catalog+rs429358,Cerebral_amyloid_deposition_positivity__PET_imaging_+NHGRI-EBI_GWAS_catalog+rs429358,Cerebrospinal_AB1-42_levels_in_Alzheimer's_disease_dementia+NHGRI-EBI_GWAS_catalog+rs429358,Cerebrospinal_AB1-42_levels_in_mild_cognitive_impairment+NHGRI-EBI_GWAS_catalog+rs429358,Cerebrospinal_AB1-42_levels_in_normal_cognition+NHGRI-EBI_GWAS_catalog+rs429358,Cerebrospinal_fluid_AB1-42_levels+NHGRI-EBI_GWAS_catalog+rs429358,Cerebrospinal_fluid_amyloid_beta_42_levels_in_APOE_e4_carriers+NHGRI-EBI_GWAS_catalog+rs429358,Cerebrospinal_fluid_amyloid_beta_42_levels_in_normal_amyloid_levels+NHGRI-EBI_GWAS_catalog+rs429358,Cerebrospinal_fluid_amyloid_beta_42_levels+NHGRI-EBI_GWAS_catalog+rs429358,Cerebrospinal_fluid_p-tau_levels_in_mild_cognitive_impairment+NHGRI-EBI_GWAS_catalog+rs429358,Cerebrospinal_fluid_p-tau_levels_in_normal_amyloid_levels+NHGRI-EBI_GWAS_catalog+rs429358,Cerebrospinal_fluid_p-tau_levels+NHGRI-EBI_GWAS_catalog+rs429358,Cerebrospinal_fluid_t-tau_levels_in_mild_cognitive_impairment+NHGRI-EBI_GWAS_catalog+rs429358,Cerebrospinal_fluid_t-tau_levels+NHGRI-EBI_GWAS_catalog+rs429358,Chicken_liking+NHGRI-EBI_GWAS_catalog+rs429358,Cholesterol_in_medium_HDL_UKB_data_field_23568+NHGRI-EBI_GWAS_catalog+rs429358,Cholesterol_levels_in_medium_HDL+NHGRI-EBI_GWAS_catalog+rs429358,Cholesteryl_ester_levels_in_medium_HDL+NHGRI-EBI_GWAS_catalog+rs429358,Cholesteryl_esters_in_medium_HDL_UKB_data_field_23569+NHGRI-EBI_GWAS_catalog+rs429358,Chronic_elevation_of_alanine_aminotransferase_cALT_levels+NHGRI-EBI_GWAS_catalog+rs429358,Cigarettes_smoked_per_day_MTAG+NHGRI-EBI_GWAS_catalog+rs429358,Cognitive_decline__age-related_+NHGRI-EBI_GWAS_catalog+rs429358,Common_executive_function+NHGRI-EBI_GWAS_catalog+rs429358,Coronary_Artery_Disease+NHGRI-EBI_GWAS_catalog+rs429358,Cortical_amyloid_beta_load+NHGRI-EBI_GWAS_catalog+rs429358,Cortical_thickness+NHGRI-EBI_GWAS_catalog+rs429358,COVID-19_severe_vs_population+NHGRI-EBI_GWAS_catalog+rs429358,COVID-19_severe_vs_tested__not_severe+NHGRI-EBI_GWAS_catalog+rs429358,C-reactive_protein_levels+NHGRI-EBI_GWAS_catalog+rs429358,C-reactive_protein_levels+NHGRI-EBI_GWAS_catalog+rs429358,C-reactive_protein_levels+NHGRI-EBI_GWAS_catalog+rs429358,C-reactive_protein+NHGRI-EBI_GWAS_catalog+rs429358,C-reactive_protein+NHGRI-EBI_GWAS_catalog+rs429358,CUB_and_zona_pellucida-like_domain-containing_protein_1_levels+NHGRI-EBI_GWAS_catalog+rs429358,Cysteine-rich_protein_1_levels+NHGRI-EBI_GWAS_catalog+rs429358,Cytidine_deaminase_level_in_Chronic_kidney_disease_with_hypertension_and_no_diabetes_18336_31+NHGRI-EBI_GWAS_catalog+rs429358,DCN1-like_protein_5_levels+NHGRI-EBI_GWAS_catalog+rs429358,Dementia+NHGRI-EBI_GWAS_catalog+rs429358,Dementia+NHGRI-EBI_GWAS_catalog+rs429358,Dementia_with_Lewy_bodies+NHGRI-EBI_GWAS_catalog+rs429358,Deoxycytidine_kinase_levels_DCK.9836.20.3+NHGRI-EBI_GWAS_catalog+rs429358,Diffuse_plaques+NHGRI-EBI_GWAS_catalog+rs429358,Dyslipidemia+NHGRI-EBI_GWAS_catalog+rs429358,Entorhinal_cortical_thickness+NHGRI-EBI_GWAS_catalog+rs429358,Epididymal-specific_lipocalin-10_levels_LCN10.13007.66.3+NHGRI-EBI_GWAS_catalog+rs429358,Epididymis-specific_alpha-mannosidase_levels_MAN2B2.9251.28.3+NHGRI-EBI_GWAS_catalog+rs429358,Estimated_glomerular_filtration_rate_creatinine+NHGRI-EBI_GWAS_catalog+rs429358,Estimated_glomerular_filtration_rate_creatinine+NHGRI-EBI_GWAS_catalog+rs429358,Estimated_glomerular_filtration_rate_cystatin_c+NHGRI-EBI_GWAS_catalog+rs429358,Estrogen_sulfotransferase_levels_SULT1E1.9878.3.3+NHGRI-EBI_GWAS_catalog+rs429358,executive_function_trail_making_test_B+NHGRI-EBI_GWAS_catalog+rs429358,Familial_combined_hyperlipidemia_defined_by_Consensus_criteria+NHGRI-EBI_GWAS_catalog+rs429358,Fasting_apolipoprotein_B+NHGRI-EBI_GWAS_catalog+rs429358,Fasting_cholesterol_esters_in_IDL+NHGRI-EBI_GWAS_catalog+rs429358,Fasting_cholesterol_esters_in_large_LDL+NHGRI-EBI_GWAS_catalog+rs429358,Fasting_cholesterol_esters_in_medium_LDL+NHGRI-EBI_GWAS_catalog+rs429358,Fasting_cholesterol_esters_in_medium_VLDL+NHGRI-EBI_GWAS_catalog+rs429358,Fasting_cholesterol_esters_in_small_LDL+NHGRI-EBI_GWAS_catalog+rs429358,Fasting_cholesterol_esters_in_small_VLDL+NHGRI-EBI_GWAS_catalog+rs429358,Fasting_cholesterol_esters_in_very_small_VLDL+NHGRI-EBI_GWAS_catalog+rs429358,Fasting_esterified_cholesterol+NHGRI-EBI_GWAS_catalog+rs429358,Fasting_free_cholesterol+NHGRI-EBI_GWAS_catalog+rs429358,Fasting_free_cholesterol_in_IDL+NHGRI-EBI_GWAS_catalog+rs429358,Fasting_free_cholesterol_in_large_LDL+NHGRI-EBI_GWAS_catalog+rs429358,Fasting_free_cholesterol_in_medium_LDL+NHGRI-EBI_GWAS_catalog+rs429358,Fasting_free_cholesterol_in_medium_VLDL+NHGRI-EBI_GWAS_catalog+rs429358,Fasting_free_cholesterol_in_small_LDL+NHGRI-EBI_GWAS_catalog+rs429358,Fasting_free_cholesterol_in_small_VLDL+NHGRI-EBI_GWAS_catalog+rs429358,Fasting_free_cholesterol_in_very_small_VLDL+NHGRI-EBI_GWAS_catalog+rs429358,Fasting_IDL_particle_concentration+NHGRI-EBI_GWAS_catalog+rs429358,Fasting_large_LDL_particle_concentration+NHGRI-EBI_GWAS_catalog+rs429358,Fasting_linoleic_acid_18:2+NHGRI-EBI_GWAS_catalog+rs429358,Fasting_medium_LDL_particle_concentration+NHGRI-EBI_GWAS_catalog+rs429358,Fasting_medium_VLDL_particle_concentration+NHGRI-EBI_GWAS_catalog+rs429358,Fasting_monounsaturated_fatty_acids_16:1__18:1+NHGRI-EBI_GWAS_catalog+rs429358,Fasting_omega-6_fatty_acids+NHGRI-EBI_GWAS_catalog+rs429358,Fasting_phospholipid_levels_in_IDL+NHGRI-EBI_GWAS_catalog+rs429358,Fasting_phospholipid_levels_in_large_LDL+NHGRI-EBI_GWAS_catalog+rs429358,Fasting_phospholipid_levels_in_medium_LDL+NHGRI-EBI_GWAS_catalog+rs429358,Fasting_phospholipid_levels_in_medium_VLDL+NHGRI-EBI_GWAS_catalog+rs429358,Fasting_phospholipid_levels_in_small_HDL+NHGRI-EBI_GWAS_catalog+rs429358,Fasting_phospholipid_levels_in_small_LDL+NHGRI-EBI_GWAS_catalog+rs429358,Fasting_phospholipid_levels_in_small_VLDL+NHGRI-EBI_GWAS_catalog+rs429358,Fasting_phospholipid_levels_in_very_small_VLDL+NHGRI-EBI_GWAS_catalog+rs429358,Fasting_polyunsaturated_fatty_acids+NHGRI-EBI_GWAS_catalog+rs429358,Fasting_remnant_cholesterol+NHGRI-EBI_GWAS_catalog+rs429358,Fasting_saturated_fatty_acids+NHGRI-EBI_GWAS_catalog+rs429358,Fasting_serum_total_cholesterol+NHGRI-EBI_GWAS_catalog+rs429358,Fasting_small_LDL_particle_concentration+NHGRI-EBI_GWAS_catalog+rs429358,Fasting_small_VLDL_particle_concentration+NHGRI-EBI_GWAS_catalog+rs429358,Fasting_total_cholesterol_in_IDL+NHGRI-EBI_GWAS_catalog+rs429358,Fasting_total_cholesterol_in_large_LDL+NHGRI-EBI_GWAS_catalog+rs429358,Fasting_total_cholesterol_in_LDL+NHGRI-EBI_GWAS_catalog+rs429358,Fasting_total_cholesterol_in_medium_LDL+NHGRI-EBI_GWAS_catalog+rs429358,Fasting_total_cholesterol_in_medium_VLDL+NHGRI-EBI_GWAS_catalog+rs429358,Fasting_total_cholesterol_in_small_LDL+NHGRI-EBI_GWAS_catalog+rs429358,Fasting_total_cholesterol_in_small_VLDL+NHGRI-EBI_GWAS_catalog+rs429358,Fasting_total_cholesterol_in_very_small_VLDL+NHGRI-EBI_GWAS_catalog+rs429358,Fasting_total_cholesterol_in_VLDL+NHGRI-EBI_GWAS_catalog+rs429358,Fasting_total_fatty_acids+NHGRI-EBI_GWAS_catalog+rs429358,Fasting_total_lipids_in_IDL+NHGRI-EBI_GWAS_catalog+rs429358,Fasting_total_lipids_in_large_LDL+NHGRI-EBI_GWAS_catalog+rs429358,Fasting_total_lipids_in_medium_LDL+NHGRI-EBI_GWAS_catalog+rs429358,Fasting_total_lipids_in_medium_VLDL+NHGRI-EBI_GWAS_catalog+rs429358,Fasting_total_lipids_in_small_LDL+NHGRI-EBI_GWAS_catalog+rs429358,Fasting_total_lipids_in_small_VLDL+NHGRI-EBI_GWAS_catalog+rs429358,Fasting_total_lipids_in_very_small_VLDL+NHGRI-EBI_GWAS_catalog+rs429358,Fasting_triglycerides_in_LDL+NHGRI-EBI_GWAS_catalog+rs429358,Fasting_triglycerides_levels_in_IDL+NHGRI-EBI_GWAS_catalog+rs429358,Fasting_triglycerides_levels_in_large_LDL+NHGRI-EBI_GWAS_catalog+rs429358,Fasting_triglycerides_levels_in_medium_LDL+NHGRI-EBI_GWAS_catalog+rs429358,Fasting_triglycerides_levels_in_small_LDL+NHGRI-EBI_GWAS_catalog+rs429358,Fasting_triglycerides_levels_in_very_large_HDL+NHGRI-EBI_GWAS_catalog+rs429358,Fasting_very_small_VLDL_particle_concentration+NHGRI-EBI_GWAS_catalog+rs429358,F-carbohydrate_liking_derived_food-liking_factor+NHGRI-EBI_GWAS_catalog+rs429358,F-dairy_liking_derived_food-liking_factor+NHGRI-EBI_GWAS_catalog+rs429358,F-fatty_food_liking_derived_food-liking_factor+NHGRI-EBI_GWAS_catalog+rs429358,F-meat_liking_derived_food-liking_factor+NHGRI-EBI_GWAS_catalog+rs429358,Forkhead_box_protein_O1A_level_in_Chronic_kidney_disease_with_hypertension_and_no_diabetes_22055_31+NHGRI-EBI_GWAS_catalog+rs429358,Free_cholesterol_to_total_lipids_in_large_VLDL_percentage_UKB_data_field_23592+NHGRI-EBI_GWAS_catalog+rs429358,Free_cholesterol_to_total_lipids_ratio_in_large_VLDL+NHGRI-EBI_GWAS_catalog+rs429358,F-savour/caloric_food_liking_derived_food-liking_factor+NHGRI-EBI_GWAS_catalog+rs429358,F-seafood_liking_derived_food-liking_factor+NHGRI-EBI_GWAS_catalog+rs429358,HDL_cholesterol+NHGRI-EBI_GWAS_catalog+rs429358,HDL_cholesterol+NHGRI-EBI_GWAS_catalog+rs429358,HDL_cholesterol_levels+NHGRI-EBI_GWAS_catalog+rs429358,HDL_cholesterol_levels+NHGRI-EBI_GWAS_catalog+rs429358,HDL_cholesterol_levels_x_short_total_sleep_time_interaction_2df_test+NHGRI-EBI_GWAS_catalog+rs429358,Hemoglobin_subunit_theta-1_level_in_Chronic_kidney_disease_with_hypertension_and_no_diabetes_7965_25+NHGRI-EBI_GWAS_catalog+rs429358,Heparan_sulfate_glucosamine_3-O-sulfotransferase_5_levels+NHGRI-EBI_GWAS_catalog+rs429358,High_density_lipoprotein_cholesterol_levels+NHGRI-EBI_GWAS_catalog+rs429358,High_density_lipoprotein_cholesterol_levels+NHGRI-EBI_GWAS_catalog+rs429358,High-density_lipoprotein_levels_MTAG+NHGRI-EBI_GWAS_catalog+rs429358,High-sensitivity_C-reactive_protein_levels_in_HIV_infection+NHGRI-EBI_GWAS_catalog+rs429358,Hip_circumference_aged_64-69_years+NHGRI-EBI_GWAS_catalog+rs429358,Hip_fracture+NHGRI-EBI_GWAS_catalog+rs429358,Hippocampal_volume+NHGRI-EBI_GWAS_catalog+rs429358,Hippocampal_volume+NHGRI-EBI_GWAS_catalog+rs429358,Hippocampus_volume_change_rate_x_age_interaction_2df+NHGRI-EBI_GWAS_catalog+rs429358,Hippocampus_volume_change_rate_x_age_interaction_2df+NHGRI-EBI_GWAS_catalog+rs429358,Hyperopia+NHGRI-EBI_GWAS_catalog+rs429358,Inactive_gamma-glutamyltranspeptidase_2_levels+NHGRI-EBI_GWAS_catalog+rs429358,Information_processing_speed_symbol_digit_substitution+NHGRI-EBI_GWAS_catalog+rs429358,INSOMNIA+NHGRI-EBI_GWAS_catalog+rs429358,INSOMNIA+NHGRI-EBI_GWAS_catalog+rs429358,Integral_membrane_protein_2B_levels+NHGRI-EBI_GWAS_catalog+rs429358,Intelligence+NHGRI-EBI_GWAS_catalog+rs429358,Killer_cell_immunoglobulin-like_receptor_2DL5A_levels_KIR2DL5A.8000.17.3+NHGRI-EBI_GWAS_catalog+rs429358,Kinetochore_protein_Spc25_level_in_Chronic_kidney_disease_with_hypertension_and_no_diabetes_22782_80+NHGRI-EBI_GWAS_catalog+rs429358,Lamb_consumption+NHGRI-EBI_GWAS_catalog+rs429358,Lamb_liking+NHGRI-EBI_GWAS_catalog+rs429358,Late-onset_Alzheimer's_disease+NHGRI-EBI_GWAS_catalog+rs429358,Leucine-rich_repeat_neuronal_protein_1_level_in_Chronic_kidney_disease_with_hypertension_and_no_diabetes_11293_14+NHGRI-EBI_GWAS_catalog+rs429358,Leucine-rich_repeat_neuronal_protein_1_levels+NHGRI-EBI_GWAS_catalog+rs429358,Leucine-rich_repeat_neuronal_protein_1_levels_LRRN1.11293.14.3+NHGRI-EBI_GWAS_catalog+rs429358,Lewy_body_disease+NHGRI-EBI_GWAS_catalog+rs429358,Lewy_body_disease+NHGRI-EBI_GWAS_catalog+rs429358,Liver_enzyme_levels__alanine_transaminase_+NHGRI-EBI_GWAS_catalog+rs429358,Liver_enzyme_levels__alkaline_phosphatase_+NHGRI-EBI_GWAS_catalog+rs429358,Liver_fat_content_MRI_proton_density_fat_fraction_measure+NHGRI-EBI_GWAS_catalog+rs429358,Liver_liking+NHGRI-EBI_GWAS_catalog+rs429358,Liver_proton_density_fat_fraction+NHGRI-EBI_GWAS_catalog+rs429358,Logical_memory_delayed_recall+NHGRI-EBI_GWAS_catalog+rs429358,Logical_memory_immediate_recall+NHGRI-EBI_GWAS_catalog+rs429358,Longevity_100_years_and_older+NHGRI-EBI_GWAS_catalog+rs429358,Longevity_age_more_than90th_survival_percentile+NHGRI-EBI_GWAS_catalog+rs429358,Longevity_age_more_than99th_survival_percentile+NHGRI-EBI_GWAS_catalog+rs429358,Low_density_lipoprotein_cholesterol_levels+NHGRI-EBI_GWAS_catalog+rs429358,Low_density_lipoprotein_cholesterol_levels+NHGRI-EBI_GWAS_catalog+rs429358,Low_high_density_lipoprotein_cholesterol_levels+NHGRI-EBI_GWAS_catalog+rs429358,Lysophosphatidylcholine_20:0_[sn2]_levels+NHGRI-EBI_GWAS_catalog+rs429358,Lysophosphatidylcholine_20:1_[sn1]_levels+NHGRI-EBI_GWAS_catalog+rs429358,Lysophosphatidylcholine_20:1_[sn1]_levels+NHGRI-EBI_GWAS_catalog+rs429358,Mean_reticulocyte_volume+NHGRI-EBI_GWAS_catalog+rs429358,Mean_spheric_corpuscular_volume+NHGRI-EBI_GWAS_catalog+rs429358,Meat-related_diet+NHGRI-EBI_GWAS_catalog+rs429358,Meat-related_diet+NHGRI-EBI_GWAS_catalog+rs429358,Medication_use_for_hyperlipidemia_number_of_purchases+NHGRI-EBI_GWAS_catalog+rs429358,Mental_health_study_participation_completed_survey+NHGRI-EBI_GWAS_catalog+rs429358,Moderate_to_vigorous_physical_activity_levels+NHGRI-EBI_GWAS_catalog+rs429358,Mortality+NHGRI-EBI_GWAS_catalog+rs429358,Myocardial_infarction+NHGRI-EBI_GWAS_catalog+rs429358,Neuritic_plaque+NHGRI-EBI_GWAS_catalog+rs429358,Neuritic_plaque+NHGRI-EBI_GWAS_catalog+rs429358,Neuritic_plaque+NHGRI-EBI_GWAS_catalog+rs429358,Neuritic_plaques_or_cerebral_amyloid_angiopathy__pleiotropy_+NHGRI-EBI_GWAS_catalog+rs429358,Neuritic_plaques_or_neurofibrillary_tangles__pleiotropy_+NHGRI-EBI_GWAS_catalog+rs429358,Neurofibrillary_tangles+NHGRI-EBI_GWAS_catalog+rs429358,Neurofibrillary_tangles+NHGRI-EBI_GWAS_catalog+rs429358,Neurofibrillary_tangles+NHGRI-EBI_GWAS_catalog+rs429358,Neurofibrillary_tangles_or_cerebral_amyloid_angiopathy_pleiotropy+NHGRI-EBI_GWAS_catalog+rs429358,Neurofilament_light_polypeptide_levels+NHGRI-EBI_GWAS_catalog+rs429358,Neuropathologic_traits_pleiotropy+NHGRI-EBI_GWAS_catalog+rs429358,Neutrophil_collagenase_levels+NHGRI-EBI_GWAS_catalog+rs429358,Node-level_brain_connectivity_multivariate_analysis+NHGRI-EBI_GWAS_catalog+rs429358,Nonalcoholic_fatty_liver_disease+NHGRI-EBI_GWAS_catalog+rs429358,Nonalcoholic_fatty_liver_disease+NHGRI-EBI_GWAS_catalog+rs429358,Nuclear_receptor-binding_protein_levels_NRBP1.12616.45.3+NHGRI-EBI_GWAS_catalog+rs429358,Nucleosome-remodeling_factor_subunit_BPTF_levels+NHGRI-EBI_GWAS_catalog+rs429358,Parental_lifespan+NHGRI-EBI_GWAS_catalog+rs429358,Parental_lifespan+NHGRI-EBI_GWAS_catalog+rs429358,Parental_longevity_both_parents_in_top_10percent+NHGRI-EBI_GWAS_catalog+rs429358,Parental_longevity__combined_parental_age_at_death_+NHGRI-EBI_GWAS_catalog+rs429358,Parental_longevity_combined_parental_attained_age__Martingale_residuals+NHGRI-EBI_GWAS_catalog+rs429358,Parental_longevity_father's_age_at_death+NHGRI-EBI_GWAS_catalog+rs429358,Parental_longevity_father's_attained_age+NHGRI-EBI_GWAS_catalog+rs429358,Parental_longevity_mother's_age_at_death+NHGRI-EBI_GWAS_catalog+rs429358,Parental_longevity_mother's_age_at_death_or_mother's_attained_age+NHGRI-EBI_GWAS_catalog+rs429358,Parental_longevity_mother's_attained_age+NHGRI-EBI_GWAS_catalog+rs429358,Parkinson's_disease__age_of_onset_+NHGRI-EBI_GWAS_catalog+rs429358,Parkinson's_disease_progression_cognitive+NHGRI-EBI_GWAS_catalog+rs429358,Parkinson's_disease_progression_composite+NHGRI-EBI_GWAS_catalog+rs429358,PDZK1-interacting_protein_1_levels_PDZK1IP1.8260.13.3+NHGRI-EBI_GWAS_catalog+rs429358,Percent_liver_fat+NHGRI-EBI_GWAS_catalog+rs429358,PH_and_SEC7_domain-containing_protein_1_levels+NHGRI-EBI_GWAS_catalog+rs429358,PH_and_SEC7_domain-containing_protein_1_levels_PSD.13055.53.3+NHGRI-EBI_GWAS_catalog+rs429358,Phospholipids_to_total_lipids_in_large_LDL_percentage_UKB_data_field_23614+NHGRI-EBI_GWAS_catalog+rs429358,Phospholipids_to_total_lipids_in_very_large_VLDL_percentage_UKB_data_field_23584+NHGRI-EBI_GWAS_catalog+rs429358,Phospholipids_to_total_lipids_ratio_in_large_LDL+NHGRI-EBI_GWAS_catalog+rs429358,Phospholipids_to_total_lipids_ratio_in_small_LDL+NHGRI-EBI_GWAS_catalog+rs429358,Phospholipids_to_total_lipids_ratio_in_very_large_VLDL+NHGRI-EBI_GWAS_catalog+rs429358,Plasma_amyloid_beta_peptide_concentration_ABx-40/ABx-42_ratio+NHGRI-EBI_GWAS_catalog+rs429358,Plasma_amyloid_beta_peptide_concentrations__ABx-42_+NHGRI-EBI_GWAS_catalog+rs429358,Plasma_p-tau181_levels+NHGRI-EBI_GWAS_catalog+rs429358,Platelet-activating_factor_acetylhydrolase_levels+NHGRI-EBI_GWAS_catalog+rs429358,Platelet_Count+NHGRI-EBI_GWAS_catalog+rs429358,Platelet_Count+NHGRI-EBI_GWAS_catalog+rs429358,Plateletcrit+NHGRI-EBI_GWAS_catalog+rs429358,Postprandial_apolipoprotein_B+NHGRI-EBI_GWAS_catalog+rs429358,Postprandial_cholesterol_esters_in_chylomicrons_and_extremely_large_VLDL+NHGRI-EBI_GWAS_catalog+rs429358,Postprandial_cholesterol_esters_in_IDL+NHGRI-EBI_GWAS_catalog+rs429358,Postprandial_cholesterol_esters_in_large_LDL+NHGRI-EBI_GWAS_catalog+rs429358,Postprandial_cholesterol_esters_in_medium_HDL+NHGRI-EBI_GWAS_catalog+rs429358,Postprandial_cholesterol_esters_in_medium_LDL+NHGRI-EBI_GWAS_catalog+rs429358,Postprandial_cholesterol_esters_in_medium_VLDL+NHGRI-EBI_GWAS_catalog+rs429358,Postprandial_cholesterol_esters_in_small_LDL+NHGRI-EBI_GWAS_catalog+rs429358,Postprandial_cholesterol_esters_in_small_VLDL+NHGRI-EBI_GWAS_catalog+rs429358,Postprandial_cholesterol_esters_in_very_small_VLDL+NHGRI-EBI_GWAS_catalog+rs429358,Postprandial_esterified_cholesterol+NHGRI-EBI_GWAS_catalog+rs429358,Postprandial_free_cholesterol+NHGRI-EBI_GWAS_catalog+rs429358,Postprandial_free_cholesterol_in_IDL+NHGRI-EBI_GWAS_catalog+rs429358,Postprandial_free_cholesterol_in_large_LDL+NHGRI-EBI_GWAS_catalog+rs429358,Postprandial_free_cholesterol_in_medium_HDL+NHGRI-EBI_GWAS_catalog+rs429358,Postprandial_free_cholesterol_in_medium_LDL+NHGRI-EBI_GWAS_catalog+rs429358,Postprandial_free_cholesterol_in_small_LDL+NHGRI-EBI_GWAS_catalog+rs429358,Postprandial_free_cholesterol_in_small_VLDL+NHGRI-EBI_GWAS_catalog+rs429358,Postprandial_free_cholesterol_in_very_small_VLDL+NHGRI-EBI_GWAS_catalog+rs429358,Postprandial_IDL_particle_concentration+NHGRI-EBI_GWAS_catalog+rs429358,Postprandial_large_LDL_particle_concentration+NHGRI-EBI_GWAS_catalog+rs429358,Postprandial_linoleic_acid_18:2+NHGRI-EBI_GWAS_catalog+rs429358,Postprandial_medium_HDL_particle_concentration+NHGRI-EBI_GWAS_catalog+rs429358,Postprandial_medium_LDL_particle_concentration+NHGRI-EBI_GWAS_catalog+rs429358,Postprandial_monounsaturated_fatty_acids_16:1__18:1+NHGRI-EBI_GWAS_catalog+rs429358,Postprandial_omega-6_fatty_acids+NHGRI-EBI_GWAS_catalog+rs429358,Postprandial_phospholipid_levels_in_IDL+NHGRI-EBI_GWAS_catalog+rs429358,Postprandial_phospholipid_levels_in_large_LDL+NHGRI-EBI_GWAS_catalog+rs429358,Postprandial_phospholipid_levels_in_medium_LDL+NHGRI-EBI_GWAS_catalog+rs429358,Postprandial_phospholipid_levels_in_medium_VLDL+NHGRI-EBI_GWAS_catalog+rs429358,Postprandial_phospholipid_levels_in_small_HDL+NHGRI-EBI_GWAS_catalog+rs429358,Postprandial_phospholipid_levels_in_small_LDL+NHGRI-EBI_GWAS_catalog+rs429358,Postprandial_phospholipid_levels_in_small_VLDL+NHGRI-EBI_GWAS_catalog+rs429358,Postprandial_phospholipid_levels_in_very_small_VLDL+NHGRI-EBI_GWAS_catalog+rs429358,Postprandial_polyunsaturated_fatty_acids+NHGRI-EBI_GWAS_catalog+rs429358,Postprandial_remnant_cholesterol+NHGRI-EBI_GWAS_catalog+rs429358,Postprandial_saturated_fatty_acids+NHGRI-EBI_GWAS_catalog+rs429358,Postprandial_serum_total_cholesterol+NHGRI-EBI_GWAS_catalog+rs429358,Postprandial_small_LDL_particle_concentration+NHGRI-EBI_GWAS_catalog+rs429358,Postprandial_small_VLDL_particle_concentration+NHGRI-EBI_GWAS_catalog+rs429358,Postprandial_total_cholesterol_in_IDL+NHGRI-EBI_GWAS_catalog+rs429358,Postprandial_total_cholesterol_in_large_LDL+NHGRI-EBI_GWAS_catalog+rs429358,Postprandial_total_cholesterol_in_LDL+NHGRI-EBI_GWAS_catalog+rs429358,Postprandial_total_cholesterol_in_medium_HDL+NHGRI-EBI_GWAS_catalog+rs429358,Postprandial_total_cholesterol_in_medium_LDL+NHGRI-EBI_GWAS_catalog+rs429358,Postprandial_total_cholesterol_in_medium_VLDL+NHGRI-EBI_GWAS_catalog+rs429358,Postprandial_total_cholesterol_in_small_LDL+NHGRI-EBI_GWAS_catalog+rs429358,Postprandial_total_cholesterol_in_small_VLDL+NHGRI-EBI_GWAS_catalog+rs429358,Postprandial_total_cholesterol_in_very_small_VLDL+NHGRI-EBI_GWAS_catalog+rs429358,Postprandial_total_cholesterol_in_VLDL+NHGRI-EBI_GWAS_catalog+rs429358,Postprandial_total_fatty_acids+NHGRI-EBI_GWAS_catalog+rs429358,Postprandial_total_lipids_in_IDL+NHGRI-EBI_GWAS_catalog+rs429358,Postprandial_total_lipids_in_large_LDL+NHGRI-EBI_GWAS_catalog+rs429358,Postprandial_total_lipids_in_medium_HDL+NHGRI-EBI_GWAS_catalog+rs429358,Postprandial_total_lipids_in_medium_LDL+NHGRI-EBI_GWAS_catalog+rs429358,Postprandial_total_lipids_in_small_LDL+NHGRI-EBI_GWAS_catalog+rs429358,Postprandial_total_lipids_in_small_VLDL+NHGRI-EBI_GWAS_catalog+rs429358,Postprandial_total_lipids_in_very_small_VLDL+NHGRI-EBI_GWAS_catalog+rs429358,Postprandial_triglycerides_in_LDL+NHGRI-EBI_GWAS_catalog+rs429358,Postprandial_triglycerides_levels_in_IDL+NHGRI-EBI_GWAS_catalog+rs429358,Postprandial_triglycerides_levels_in_large_LDL+NHGRI-EBI_GWAS_catalog+rs429358,Postprandial_triglycerides_levels_in_medium_LDL+NHGRI-EBI_GWAS_catalog+rs429358,Postprandial_triglycerides_levels_in_small_LDL+NHGRI-EBI_GWAS_catalog+rs429358,Postprandial_triglycerides_levels_in_very_large_HDL+NHGRI-EBI_GWAS_catalog+rs429358,Postprandial_very_small_VLDL_particle_concentration+NHGRI-EBI_GWAS_catalog+rs429358,Pregnancy-specific_beta-1-glycoprotein_5_levels+NHGRI-EBI_GWAS_catalog+rs429358,Pre-miRNA_5'-monophosphate_methyltransferase_level_in_Chronic_kidney_disease_with_hypertension_and_no_diabetes_21115_48+NHGRI-EBI_GWAS_catalog+rs429358,Proteasome_subunit_beta_type-10_level_in_Chronic_kidney_disease_with_hypertension_and_no_diabetes_21861_8+NHGRI-EBI_GWAS_catalog+rs429358,Protein_CEI_levels_C5orf38.6378.2.3+NHGRI-EBI_GWAS_catalog+rs429358,Red_cell_distribution_width+NHGRI-EBI_GWAS_catalog+rs429358,Red_meat_liking+NHGRI-EBI_GWAS_catalog+rs429358,Refractive_error+NHGRI-EBI_GWAS_catalog+rs429358,Regulator_of_G-protein_signaling_7_levels+NHGRI-EBI_GWAS_catalog+rs429358,Relative_carbohydrate_intake+NHGRI-EBI_GWAS_catalog+rs429358,Relative_sugar_intake+NHGRI-EBI_GWAS_catalog+rs429358,Roast_chicken_liking+NHGRI-EBI_GWAS_catalog+rs429358,Selenoprotein_S_levels_VIMP.11286.78.3+NHGRI-EBI_GWAS_catalog+rs429358,Serum_25-Hydroxyvitamin_D_levels+NHGRI-EBI_GWAS_catalog+rs429358,Serum_C-reactive_protein_concentration+NHGRI-EBI_GWAS_catalog+rs429358,Serum_creatinine_levels+NHGRI-EBI_GWAS_catalog+rs429358,Serum_levels_of_protein_AIMP1+NHGRI-EBI_GWAS_catalog+rs429358,Serum_levels_of_protein_APOB+NHGRI-EBI_GWAS_catalog+rs429358,Serum_levels_of_protein_BIRC2+NHGRI-EBI_GWAS_catalog+rs429358,Serum_levels_of_protein_C5orf38+NHGRI-EBI_GWAS_catalog+rs429358,Serum_levels_of_protein_CKAP2+NHGRI-EBI_GWAS_catalog+rs429358,Serum_levels_of_protein_CPE+NHGRI-EBI_GWAS_catalog+rs429358,Serum_levels_of_protein_CRP+NHGRI-EBI_GWAS_catalog+rs429358,Serum_levels_of_protein_CTF1+NHGRI-EBI_GWAS_catalog+rs429358,Serum_levels_of_protein_IRF6+NHGRI-EBI_GWAS_catalog+rs429358,Serum_levels_of_protein_MSN+NHGRI-EBI_GWAS_catalog+rs429358,Serum_levels_of_protein_NDE1+NHGRI-EBI_GWAS_catalog+rs429358,Serum_levels_of_protein_PLA2G7+NHGRI-EBI_GWAS_catalog+rs429358,Serum_levels_of_protein_PSD+NHGRI-EBI_GWAS_catalog+rs429358,Serum_levels_of_protein_PSME1+NHGRI-EBI_GWAS_catalog+rs429358,Serum_levels_of_protein_RALA+NHGRI-EBI_GWAS_catalog+rs429358,Serum_levels_of_protein_SNRPF+NHGRI-EBI_GWAS_catalog+rs429358,Serum_levels_of_protein_YWHAE+NHGRI-EBI_GWAS_catalog+rs429358,Serum_type_1_collagen_metabolite_levels+NHGRI-EBI_GWAS_catalog+rs429358,Serum_uric_acid_levels+NHGRI-EBI_GWAS_catalog+rs429358,Small_nuclear_ribonucleoprotein_F_levels+NHGRI-EBI_GWAS_catalog+rs429358,Spherical_equivalent+NHGRI-EBI_GWAS_catalog+rs429358,Stromal_interaction_molecule_1_levels_STIM1.9271.101.3+NHGRI-EBI_GWAS_catalog+rs429358,Stromelysin-1_levels+NHGRI-EBI_GWAS_catalog+rs429358,Sulfatide_d18:1/24:0OH_levels_levels+NHGRI-EBI_GWAS_catalog+rs429358,Superior_frontal_cortical_thickness+NHGRI-EBI_GWAS_catalog+rs429358,Surfeit_locus_protein_1_levels+NHGRI-EBI_GWAS_catalog+rs429358,Total_brain_volume_change_rate_x_age_interaction_2df+NHGRI-EBI_GWAS_catalog+rs429358,Total_cholesterol_levels+NHGRI-EBI_GWAS_catalog+rs429358,Total_cholesterol_levels+NHGRI-EBI_GWAS_catalog+rs429358,Total_cholesterol_levels+NHGRI-EBI_GWAS_catalog+rs429358,Total_Lysophosphatidylethanolamine_levels+NHGRI-EBI_GWAS_catalog+rs429358,Transmembrane_and_coiled-coil_domains_protein_3_level_in_Chronic_kidney_disease_with_hypertension_and_no_diabetes_8922_4+NHGRI-EBI_GWAS_catalog+rs429358,Transmembrane_and_coiled-coil_domains_protein_3_levels+NHGRI-EBI_GWAS_catalog+rs429358,Triglyceride_levels_in_large_LDL+NHGRI-EBI_GWAS_catalog+rs429358,Triglyceride_levels_in_LDL+NHGRI-EBI_GWAS_catalog+rs429358,Triglyceride_levels_in_medium_LDL+NHGRI-EBI_GWAS_catalog+rs429358,Triglycerides+NHGRI-EBI_GWAS_catalog+rs429358,Triglycerides+NHGRI-EBI_GWAS_catalog+rs429358,Triglycerides_in_large_LDL_UKB_data_field_23536+NHGRI-EBI_GWAS_catalog+rs429358,Triglycerides_in_LDL_UKB_data_field_23409+NHGRI-EBI_GWAS_catalog+rs429358,Triglycerides_in_medium_LDL_UKB_data_field_23543+NHGRI-EBI_GWAS_catalog+rs429358,Triglycerides_to_total_lipids_in_large_VLDL_percentage_UKB_data_field_23593+NHGRI-EBI_GWAS_catalog+rs429358,Triglycerides_to_total_lipids_ratio_in_large_VLDL+NHGRI-EBI_GWAS_catalog+rs429358,tRNA_guanine-N7--methyltransferase_levels+NHGRI-EBI_GWAS_catalog+rs429358,Tubulin-specific_chaperone_A_level_in_Chronic_kidney_disease_with_hypertension_and_no_diabetes_12501_10+NHGRI-EBI_GWAS_catalog+rs4293
HF	8,Tubulin-specific_chaperone_A_levels+NHGRI-EBI_GWAS_catalog+rs429358,Tubulin-specific_chaperone_A_levels_TBCA.12501.10.3+NHGRI-EBI_GWAS_catalog+rs429358,Tumor_protein_p53-inducible_protein_11_level_in_Chronic_kidney_disease_with_hypertension_and_no_diabetes_13022_20+NHGRI-EBI_GWAS_catalog+rs429358,Tumor_protein_p53-inducible_protein_11_levels+NHGRI-EBI_GWAS_catalog+rs429358,Type_2_diabetes+NHGRI-EBI_GWAS_catalog+rs429358,Type_2_diabetes+NHGRI-EBI_GWAS_catalog+rs429358,Type_2_diabetes+NHGRI-EBI_GWAS_catalog+rs429358,Vacuolar_protein_sorting-associated_protein_29_levels+NHGRI-EBI_GWAS_catalog+rs429358,Vertex-wise_cortical_thickness+NHGRI-EBI_GWAS_catalog+rs429358,Vigorous_physical_activity+NHGRI-EBI_GWAS_catalog+rs429358,Waist_circumference_aged_64-69_years+NHGRI-EBI_GWAS_catalog+rs429358,Waist-hip_index+NHGRI-EBI_GWAS_catalog+rs429358,Waist-hip_ratio_aged_64-69_years+NHGRI-EBI_GWAS_catalog+rs429358,Waist-hip_ratio+NHGRI-EBI_GWAS_catalog+rs429358,Waist-hip_ratio+NHGRI-EBI_GWAS_catalog+rs429358,Waist-to-hip_ratio_adjusted_for_BMI+NHGRI-EBI_GWAS_catalog+rs429358,Waist-to-hip_ratio_adjusted_for_BMI+NHGRI-EBI_GWAS_catalog+rs429358,White_matter_hyperintensities+NHGRI-EBI_GWAS_catalog+rs429358,White_matter_hyperintensity_volume_adjusted_for_hypertension+NHGRI-EBI_GWAS_catalog+rs429358,White_matter_hyperintensity_volume_adjusted_for_hypertension+NHGRI-EBI_GWAS_catalog+rs429358,White_matter_hyperintensity_volume+NHGRI-EBI_GWAS_catalog+rs429358,White_matter_hyperintensity_volume+NHGRI-EBI_GWAS_catalog+rs429358,Whole_brain_free_water_diffusion_multivariate_analysis+NHGRI-EBI_GWAS_catalog+rs429358,Whole_brain_restricted_directional_diffusion_multivariate_analysis+NHGRI-EBI_GWAS_catalog+rs429358,Whole_brain_restricted_isotropic_diffusion_multivariate_analysis+NHGRI-EBI_GWAS_catalog+rs429358	-	-	-	-	-	-	-	-
HF	rs7570993	2:652565-652565	intergenic_variant	MODIFIER	-	-	-	-	-	-	-	-	-5.156e-05	-3.994e-05	-	-	-	-	-	-	-	0.254	-0.41425	-	-	-
HF	rs7570993	2:652565-652565	intergenic_variant	MODIFIER	-	-	-	-	-	-	-	-	-5.156e-05	-3.994e-05	-	-	-	-	-	-	-	0.235	-0.431185	-	-	-
HF	rs17359248	2:5928371-5928371	intergenic_variant	MODIFIER	-	-	-	-	-	-	-	-	7.4e-06	5.36e-06	-	-	-	-	-	-	-	1.722	-0.021501	-	-	-
HF	rs12994661	2:11561368-11561368	intergenic_variant	MODIFIER	-	-	-	-	-	-	-	-	3.827e-05	4.72e-05	-	-	-	-	-	-	-	4.536	0.209427	-	-	-
HF	rs16986953	2:19942473-19942473	intergenic_variant	MODIFIER	-	-	-	-	-	-	-	-	9.966e-05	5.72e-05	-	-	-	Angina_pectoris+NHGRI-EBI_GWAS_catalog+rs16986953,Coronary_artery_disease__myocardial_infarction__percutaneous_transluminal_coronary_angioplasty__coronary_artery_bypass_grafting__angina_or_chromic_ischemic_heart_disease_+NHGRI-EBI_GWAS_catalog+rs16986953,Coronary_Artery_Disease+NHGRI-EBI_GWAS_catalog+rs16986953,Coronary_Artery_Disease+NHGRI-EBI_GWAS_catalog+rs16986953,Coronary_Artery_Disease+NHGRI-EBI_GWAS_catalog+rs16986953,Medication_use_vasodilators_used_in_cardiac_diseases+NHGRI-EBI_GWAS_catalog+rs16986953,Myocardial_infarction+NHGRI-EBI_GWAS_catalog+rs16986953,Myocardial_infarction+NHGRI-EBI_GWAS_catalog+rs16986953,Myocardial_infarction+NHGRI-EBI_GWAS_catalog+rs16986953	-	-	-	20.5	2.92447	-	-	-
HF	rs13033444	2:23611438-23611438	intron_variant	MODIFIER	KLHL29	ENSG00000119771	Transcript	ENST00000486442.1	protein_coding	-	-	-	7.89e-05	5.46e-05	-	GO:0005515:protein_binding	-	Daytime_nap+NHGRI-EBI_GWAS_catalog+rs13033444,Smoking_initiation+NHGRI-EBI_GWAS_catalog+rs13033444,Smoking_initiation+NHGRI-EBI_GWAS_catalog+rs13033444,Smoking_initiation_ever_regular_vs_never_regular_MTAG+NHGRI-EBI_GWAS_catalog+rs13033444	-	-	-	19.03	2.55844	-	-	-
HF	rs1275985	2:26911745-26911745	upstream_gene_variant	MODIFIER	KCNK3	ENSG00000171303	Transcript	ENST00000302909.3	protein_coding	-	-	-	-	-	-	GO:0005252:open_rectifier_potassium_channel_activity,GO:0005267:potassium_channel_activity,GO:0005515:protein_binding,GO:0005886:plasma_membrane,GO:0005887:integral_component_of_plasma_membrane,GO:0006813:potassium_ion_transport,GO:0007268:synaptic_transmission,GO:0007420:brain_development,GO:0008022:protein_C-terminus_binding,GO:0016020:membrane,GO:0022841:potassium_ion_leak_channel_activity,GO:0042493:response_to_drug,GO:0042803:protein_homodimerization_activity,GO:0046982:protein_heterodimerization_activity,GO:0051481:reduction_of_cytosolic_calcium_ion_concentration,GO:0051481:negative_regulation_of_cytosolic_calcium_ion_concentration,GO:0071294:cellular_response_to_zinc_ion,GO:0071456:cellular_response_to_hypoxia,GO:0071805:potassium_ion_transmembrane_transport,GO:0090102:cochlea_development	-	Diastolic_blood_pressure_x_alcohol_consumption_interaction__2df_test_+NHGRI-EBI_GWAS_catalog+rs1275985,QT_interval+NHGRI-EBI_GWAS_catalog+rs1275985,Systolic_blood_pressure+NHGRI-EBI_GWAS_catalog+rs1275985	-	-	-	1.417	-0.059886	-	-	-
HF	rs9808353	2:28426725-28426725	intron_variant	MODIFIER	BRE	ENSG00000158019	Transcript	ENST00000342045.2	protein_coding	-	-	-	-	-	-	GO:0000152:nuclear_ubiquitin_ligase_complex,GO:0000268:peroxisome_targeting_sequence_binding,GO:0005164:tumor_necrosis_factor_receptor_binding,GO:0005515:protein_binding,GO:0005634:nucleus,GO:0005737:cytoplasm,GO:0006302:double-strand_break_repair,GO:0006915:apoptotic_process,GO:0006974:cellular_response_to_DNA_damage_stimulus,GO:0007165:signal_transduction,GO:0010212:response_to_ionizing_radiation,GO:0016568:chromatin_modification,GO:0031572:G2_DNA_damage_checkpoint,GO:0031593:polyubiquitin_binding,GO:0045739:positive_regulation_of_DNA_repair,GO:0070531:BRCA1-A_complex,GO:0070552:BRISC_complex	-	-	-	-	-	0.517	-0.262172	-	-	-
HF	rs9808353	2:28426725-28426725	intron_variant	MODIFIER	BRE	ENSG00000158019	Transcript	ENST00000344773.2	protein_coding	-	-	-	-	-	-	GO:0000152:nuclear_ubiquitin_ligase_complex,GO:0000268:peroxisome_targeting_sequence_binding,GO:0005164:tumor_necrosis_factor_receptor_binding,GO:0005515:protein_binding,GO:0005634:nucleus,GO:0005737:cytoplasm,GO:0006302:double-strand_break_repair,GO:0006915:apoptotic_process,GO:0006974:cellular_response_to_DNA_damage_stimulus,GO:0007165:signal_transduction,GO:0010212:response_to_ionizing_radiation,GO:0016568:chromatin_modification,GO:0031572:G2_DNA_damage_checkpoint,GO:0031593:polyubiquitin_binding,GO:0045739:positive_regulation_of_DNA_repair,GO:0070531:BRCA1-A_complex,GO:0070552:BRISC_complex	-	-	-	-	-	0.517	-0.262172	-	-	-
HF	rs9808353	2:28426725-28426725	intron_variant	MODIFIER	BRE	ENSG00000158019	Transcript	ENST00000361704.2	protein_coding	-	-	-	-	-	-	GO:0000152:nuclear_ubiquitin_ligase_complex,GO:0000268:peroxisome_targeting_sequence_binding,GO:0005164:tumor_necrosis_factor_receptor_binding,GO:0005515:protein_binding,GO:0005634:nucleus,GO:0005737:cytoplasm,GO:0006302:double-strand_break_repair,GO:0006915:apoptotic_process,GO:0006974:cellular_response_to_DNA_damage_stimulus,GO:0007165:signal_transduction,GO:0010212:response_to_ionizing_radiation,GO:0016568:chromatin_modification,GO:0031572:G2_DNA_damage_checkpoint,GO:0031593:polyubiquitin_binding,GO:0045739:positive_regulation_of_DNA_repair,GO:0070531:BRCA1-A_complex,GO:0070552:BRISC_complex	-	-	-	-	-	0.517	-0.262172	-	-	-
HF	rs9808353	2:28426725-28426725	intron_variant	MODIFIER	BRE	ENSG00000158019	Transcript	ENST00000379624.1	protein_coding	-	-	-	-	-	-	GO:0000152:nuclear_ubiquitin_ligase_complex,GO:0000268:peroxisome_targeting_sequence_binding,GO:0005164:tumor_necrosis_factor_receptor_binding,GO:0005515:protein_binding,GO:0005634:nucleus,GO:0005737:cytoplasm,GO:0006302:double-strand_break_repair,GO:0006915:apoptotic_process,GO:0006974:cellular_response_to_DNA_damage_stimulus,GO:0007165:signal_transduction,GO:0010212:response_to_ionizing_radiation,GO:0016568:chromatin_modification,GO:0031572:G2_DNA_damage_checkpoint,GO:0031593:polyubiquitin_binding,GO:0045739:positive_regulation_of_DNA_repair,GO:0070531:BRCA1-A_complex,GO:0070552:BRISC_complex	-	-	-	-	-	0.517	-0.262172	-	-	-
HF	rs9808353	2:28426725-28426725	intron_variant	MODIFIER	BRE	ENSG00000158019	Transcript	ENST00000379629.3	protein_coding	-	-	-	-	-	-	GO:0005164:tumor_necrosis_factor_receptor_binding,GO:0005737:cytoplasm	-	-	-	-	-	0.517	-0.262172	-	-	-
HF	rs9808353	2:28426725-28426725	intron_variant	MODIFIER	BRE	ENSG00000158019	Transcript	ENST00000379632.2	protein_coding	-	-	-	-	-	-	GO:0000152:nuclear_ubiquitin_ligase_complex,GO:0000268:peroxisome_targeting_sequence_binding,GO:0005164:tumor_necrosis_factor_receptor_binding,GO:0005515:protein_binding,GO:0005634:nucleus,GO:0005737:cytoplasm,GO:0006302:double-strand_break_repair,GO:0006915:apoptotic_process,GO:0006974:cellular_response_to_DNA_damage_stimulus,GO:0007165:signal_transduction,GO:0010212:response_to_ionizing_radiation,GO:0016568:chromatin_modification,GO:0031572:G2_DNA_damage_checkpoint,GO:0031593:polyubiquitin_binding,GO:0045739:positive_regulation_of_DNA_repair,GO:0070531:BRCA1-A_complex,GO:0070552:BRISC_complex	-	-	-	-	-	0.517	-0.262172	-	-	-
HF	rs34970337	2:35739379-35739379	intergenic_variant	MODIFIER	-	-	-	-	-	-	-	-	5.4e-07	5e-07	-	-	-	-	-	-	-	0.701	-0.199283	-	-	-
HF	rs34970337	2:35739379-35739379	intergenic_variant	MODIFIER	-	-	-	-	-	-	-	-	5.4e-07	5e-07	-	-	-	-	-	-	-	0.529	-0.257206	-	-	-
HF	rs4016036	2:37184485-37184485	intron_variant	MODIFIER	STRN	ENSG00000115808	Transcript	ENST00000263918.4	protein_coding	-	-	-	-0.0002091	-0.0002923	-	GO:0000159:protein_phosphatase_type_2A_complex,GO:0005515:protein_binding,GO:0005516:calmodulin_binding,GO:0005737:cytoplasm,GO:0005923:tight_junction,GO:0007626:locomotory_behavior,GO:0008285:negative_regulation_of_cell_proliferation,GO:0014069:postsynaptic_density,GO:0016020:membrane,GO:0016055:Wnt_signaling_pathway,GO:0016358:dendrite_development,GO:0030331:estrogen_receptor_binding,GO:0032403:protein_complex_binding,GO:0043025:neuronal_cell_body,GO:0043197:dendritic_spine,GO:0045211:postsynaptic_membrane,GO:0051721:protein_phosphatase_2A_binding,GO:0070016:armadillo_repeat_domain_binding,GO:0070830:tight_junction_assembly	-	-	-	-	-	0.489	-0.273845	-	-	-
HF	rs4016036	2:37184485-37184485	intron_variant	MODIFIER	STRN	ENSG00000115808	Transcript	ENST00000263918.4	protein_coding	-	-	-	-0.0002091	-0.0002923	-	GO:0000159:protein_phosphatase_type_2A_complex,GO:0005515:protein_binding,GO:0005516:calmodulin_binding,GO:0005737:cytoplasm,GO:0005923:tight_junction,GO:0007626:locomotory_behavior,GO:0008285:negative_regulation_of_cell_proliferation,GO:0014069:postsynaptic_density,GO:0016020:membrane,GO:0016055:Wnt_signaling_pathway,GO:0016358:dendrite_development,GO:0030331:estrogen_receptor_binding,GO:0032403:protein_complex_binding,GO:0043025:neuronal_cell_body,GO:0043197:dendritic_spine,GO:0045211:postsynaptic_membrane,GO:0051721:protein_phosphatase_2A_binding,GO:0070016:armadillo_repeat_domain_binding,GO:0070830:tight_junction_assembly	-	-	-	-	-	0.7	-0.199482	-	-	-
HF	rs4016036	2:37184485-37184485	intron_variant	MODIFIER	STRN	ENSG00000115808	Transcript	ENST00000379213.2	protein_coding	-	-	-	-0.0002091	-0.0002923	-	GO:0000159:protein_phosphatase_type_2A_complex,GO:0005515:protein_binding,GO:0005516:calmodulin_binding,GO:0005737:cytoplasm,GO:0005923:tight_junction,GO:0007626:locomotory_behavior,GO:0008285:negative_regulation_of_cell_proliferation,GO:0014069:postsynaptic_density,GO:0016020:membrane,GO:0016055:Wnt_signaling_pathway,GO:0016358:dendrite_development,GO:0030331:estrogen_receptor_binding,GO:0032403:protein_complex_binding,GO:0043025:neuronal_cell_body,GO:0043197:dendritic_spine,GO:0045211:postsynaptic_membrane,GO:0051721:protein_phosphatase_2A_binding,GO:0070016:armadillo_repeat_domain_binding,GO:0070830:tight_junction_assembly	-	-	-	-	-	0.489	-0.273845	-	-	-
HF	rs4016036	2:37184485-37184485	intron_variant	MODIFIER	STRN	ENSG00000115808	Transcript	ENST00000379213.2	protein_coding	-	-	-	-0.0002091	-0.0002923	-	GO:0000159:protein_phosphatase_type_2A_complex,GO:0005515:protein_binding,GO:0005516:calmodulin_binding,GO:0005737:cytoplasm,GO:0005923:tight_junction,GO:0007626:locomotory_behavior,GO:0008285:negative_regulation_of_cell_proliferation,GO:0014069:postsynaptic_density,GO:0016020:membrane,GO:0016055:Wnt_signaling_pathway,GO:0016358:dendrite_development,GO:0030331:estrogen_receptor_binding,GO:0032403:protein_complex_binding,GO:0043025:neuronal_cell_body,GO:0043197:dendritic_spine,GO:0045211:postsynaptic_membrane,GO:0051721:protein_phosphatase_2A_binding,GO:0070016:armadillo_repeat_domain_binding,GO:0070830:tight_junction_assembly	-	-	-	-	-	0.7	-0.199482	-	-	-
HF	rs4016036	2:37184485-37184485	upstream_gene_variant	MODIFIER	RNU6-846P	ENSG00000252518	Transcript	ENST00000516709.1	snRNA	-	-	-	-0.0002091	-0.0002923	-	-	-	-	-	-	-	0.489	-0.273845	-	-	-
HF	rs4016036	2:37184485-37184485	upstream_gene_variant	MODIFIER	RNU6-846P	ENSG00000252518	Transcript	ENST00000516709.1	snRNA	-	-	-	-0.0002091	-0.0002923	-	-	-	-	-	-	-	0.7	-0.199482	-	-	-
HF	rs4076834	2:44081627-44081627	intron_variant	MODIFIER	ABCG8	ENSG00000143921	Transcript	ENST00000272286.2	protein_coding	-	-	-	0.0006886	0.0002565	-	GO:0005515:protein_binding,GO:0005524:ATP_binding,GO:0005886:plasma_membrane,GO:0006200:ATP_catabolic_process,GO:0007584:response_to_nutrient,GO:0007588:excretion,GO:0010949:negative_regulation_of_intestinal_phytosterol_absorption,GO:0015248:sterol_transporter_activity,GO:0015914:phospholipid_transport,GO:0015918:sterol_transport,GO:0016020:membrane,GO:0016021:integral_component_of_membrane,GO:0016324:apical_plasma_membrane,GO:0016887:ATPase_activity,GO:0017127:cholesterol_transporter_activity,GO:0030299:intestinal_cholesterol_absorption,GO:0033344:cholesterol_efflux,GO:0042493:response_to_drug,GO:0042632:cholesterol_homeostasis,GO:0044281:small_molecule_metabolic_process,GO:0045796:negative_regulation_of_intestinal_cholesterol_absorption,GO:0046982:protein_heterodimerization_activity,GO:0055085:transmembrane_transport,GO:0055092:sterol_homeostasis	-	SITOSTEROLEMIA+G2P+ENSG00000143921,GALLBLADDER_DISEASE_4+MIM_morbid+ENSG00000143921,SITOSTEROLEMIA+MIM_morbid+ENSG00000143921,Homozygous_familial_hypercholesterolemia+Orphanet+ENSG00000143921,SITOSTEROLEMIA+Orphanet+ENSG00000143921,Cholesterol_to_total_lipids_ratio_in_large_HDL+NHGRI-EBI_GWAS_catalog+rs4076834,Coronary_Artery_Disease+NHGRI-EBI_GWAS_catalog+rs4076834	-	-	-	2.195	0.027796	-	-	-
HF	rs1582644	2:57374265-57374265	intergenic_variant	MODIFIER	-	-	-	-	-	-	-	-	0.0001469	0.0001318	-	-	-	-	-	-	-	0.539	-0.253542	-	-	-
HF	rs2300481	2:66782467-66782467	intron_variant	MODIFIER	MEIS1	ENSG00000143995	Transcript	ENST00000272369.9	protein_coding	-	-	-	-1.8e-06	-2.4e-06	-	GO:0001525:angiogenesis,GO:0002089:lens_morphogenesis_in_camera-type_eye,GO:0003677:DNA_binding,GO:0003682:chromatin_binding,GO:0003700:sequence-specific_DNA_binding_transcription_factor_activity,GO:0003705:RNA_polymerase_II_distal_enhancer_sequence-specific_DNA_binding_transcription_factor_activity,GO:0005515:protein_binding,GO:0005634:nucleus,GO:0005667:transcription_factor_complex,GO:0006355:regulation_of_transcription_-_DNA-templated,GO:0043565:sequence-specific_DNA_binding,GO:0045638:negative_regulation_of_myeloid_cell_differentiation,GO:0045665:negative_regulation_of_neuron_differentiation,GO:0046982:protein_heterodimerization_activity,GO:0060216:definitive_hemopoiesis	-	RESTLESS_LEGS_SYNDROME__SUSCEPTIBILITY_TO__7+MIM_morbid+ENSG00000143995,Systolic_blood_pressure+NHGRI-EBI_GWAS_catalog+rs2300481,Systolic_blood_pressure+NHGRI-EBI_GWAS_catalog+rs2300481,Waist-to-hip_ratio_adjusted_for_BMI+NHGRI-EBI_GWAS_catalog+rs2300481,Waist-to-hip_ratio_adjusted_for_BMI_in_active_individuals+NHGRI-EBI_GWAS_catalog+rs2300481,Waist-to-hip_ratio_adjusted_for_BMI_in_active_individuals+NHGRI-EBI_GWAS_catalog+rs2300481,Waist-to-hip_ratio_adjusted_for_BMI__joint_analysis_for_main_effect_and_physical_activity_interaction_+NHGRI-EBI_GWAS_catalog+rs2300481,Waist-to-hip_ratio_adjusted_for_BMI__joint_analysis_for_main_effect_and_physical_activity_interaction_+NHGRI-EBI_GWAS_catalog+rs2300481,Waist-to-hip_ratio_adjusted_for_BMI_x_sex_x_age_interaction__4df_test_+NHGRI-EBI_GWAS_catalog+rs2300481,Waist-to-hip_ratio_adjusted_for_body_mass_index+NHGRI-EBI_GWAS_catalog+rs2300481	-	-	-	0.275	-0.396971	-	-	-
HF	rs2300481	2:66782467-66782467	intron_variant	MODIFIER	MEIS1	ENSG00000143995	Transcript	ENST00000398506.2	protein_coding	-	-	-	-1.8e-06	-2.4e-06	-	GO:0001525:angiogenesis,GO:0002089:lens_morphogenesis_in_camera-type_eye,GO:0003677:DNA_binding,GO:0003682:chromatin_binding,GO:0003700:sequence-specific_DNA_binding_transcription_factor_activity,GO:0003705:RNA_polymerase_II_distal_enhancer_sequence-specific_DNA_binding_transcription_factor_activity,GO:0005515:protein_binding,GO:0005634:nucleus,GO:0005667:transcription_factor_complex,GO:0006355:regulation_of_transcription_-_DNA-templated,GO:0043565:sequence-specific_DNA_binding,GO:0045638:negative_regulation_of_myeloid_cell_differentiation,GO:0045665:negative_regulation_of_neuron_differentiation,GO:0046982:protein_heterodimerization_activity,GO:0060216:definitive_hemopoiesis	-	RESTLESS_LEGS_SYNDROME__SUSCEPTIBILITY_TO__7+MIM_morbid+ENSG00000143995,Systolic_blood_pressure+NHGRI-EBI_GWAS_catalog+rs2300481,Systolic_blood_pressure+NHGRI-EBI_GWAS_catalog+rs2300481,Waist-to-hip_ratio_adjusted_for_BMI+NHGRI-EBI_GWAS_catalog+rs2300481,Waist-to-hip_ratio_adjusted_for_BMI+NHGRI-EBI_GWAS_catalog+rs2300481,Waist-to-hip_ratio_adjusted_for_BMI_in_active_individuals+NHGRI-EBI_GWAS_catalog+rs2300481,Waist-to-hip_ratio_adjusted_for_BMI__joint_analysis_for_main_effect_and_physical_activity_interaction_+NHGRI-EBI_GWAS_catalog+rs2300481,Waist-to-hip_ratio_adjusted_for_BMI_x_sex_x_age_interaction__4df_test_+NHGRI-EBI_GWAS_catalog+rs2300481,Waist-to-hip_ratio_adjusted_for_body_mass_index+NHGRI-EBI_GWAS_catalog+rs2300481	-	-	-	0.275	-0.396971	-	-	-
HF	rs2300481	2:66782467-66782467	intron_variant	MODIFIER	MEIS1	ENSG00000143995	Transcript	ENST00000407092.2	protein_coding	-	-	-	-1.8e-06	-2.4e-06	-	GO:0003677:DNA_binding,GO:0003700:sequence-specific_DNA_binding_transcription_factor_activity,GO:0005634:nucleus,GO:0006355:regulation_of_transcription_-_DNA-templated,GO:0043565:sequence-specific_DNA_binding	-	RESTLESS_LEGS_SYNDROME__SUSCEPTIBILITY_TO__7+MIM_morbid+ENSG00000143995,Systolic_blood_pressure+NHGRI-EBI_GWAS_catalog+rs2300481,Systolic_blood_pressure+NHGRI-EBI_GWAS_catalog+rs2300481,Waist-to-hip_ratio_adjusted_for_BMI+NHGRI-EBI_GWAS_catalog+rs2300481,Waist-to-hip_ratio_adjusted_for_BMI+NHGRI-EBI_GWAS_catalog+rs2300481,Waist-to-hip_ratio_adjusted_for_BMI_in_active_individuals+NHGRI-EBI_GWAS_catalog+rs2300481,Waist-to-hip_ratio_adjusted_for_BMI__joint_analysis_for_main_effect_and_physical_activity_interaction_+NHGRI-EBI_GWAS_catalog+rs2300481,Waist-to-hip_ratio_adjusted_for_BMI__joint_analysis_for_main_effect_and_physical_activity_interaction_+NHGRI-EBI_GWAS_catalog+rs2300481,Waist-to-hip_ratio_adjusted_for_BMI_x_sex_x_age_interaction__4df_test_+NHGRI-EBI_GWAS_catalog+rs2300481,Waist-to-hip_ratio_adjusted_for_body_mass_index+NHGRI-EBI_GWAS_catalog+rs2300481	-	-	-	0.275	-0.396971	-	-	-
HF	rs2300481	2:66782467-66782467	intron_variant,non_coding_transcript_variant	MODIFIER	MEIS1	ENSG00000143995	Transcript	ENST00000409517.1	processed_transcript	-	-	-	-1.8e-06	-2.4e-06	-	-	-	RESTLESS_LEGS_SYNDROME__SUSCEPTIBILITY_TO__7+MIM_morbid+ENSG00000143995,Systolic_blood_pressure+NHGRI-EBI_GWAS_catalog+rs2300481,Systolic_blood_pressure+NHGRI-EBI_GWAS_catalog+rs2300481,Waist-to-hip_ratio_adjusted_for_BMI+NHGRI-EBI_GWAS_catalog+rs2300481,Waist-to-hip_ratio_adjusted_for_BMI+NHGRI-EBI_GWAS_catalog+rs2300481,Waist-to-hip_ratio_adjusted_for_BMI_in_active_individuals+NHGRI-EBI_GWAS_catalog+rs2300481,Waist-to-hip_ratio_adjusted_for_BMI_in_active_individuals+NHGRI-EBI_GWAS_catalog+rs2300481,Waist-to-hip_ratio_adjusted_for_BMI__joint_analysis_for_main_effect_and_physical_activity_interaction_+NHGRI-EBI_GWAS_catalog+rs2300481,Waist-to-hip_ratio_adjusted_for_BMI_x_sex_x_age_interaction__4df_test_+NHGRI-EBI_GWAS_catalog+rs2300481,Waist-to-hip_ratio_adjusted_for_body_mass_index+NHGRI-EBI_GWAS_catalog+rs2300481	-	-	-	0.275	-0.396971	-	-	-
HF	rs2300481	2:66782467-66782467	intron_variant	MODIFIER	MEIS1	ENSG00000143995	Transcript	ENST00000444274.2	protein_coding	-	-	-	-1.8e-06	-2.4e-06	-	GO:0003677:DNA_binding	-	RESTLESS_LEGS_SYNDROME__SUSCEPTIBILITY_TO__7+MIM_morbid+ENSG00000143995,Systolic_blood_pressure+NHGRI-EBI_GWAS_catalog+rs2300481,Systolic_blood_pressure+NHGRI-EBI_GWAS_catalog+rs2300481,Waist-to-hip_ratio_adjusted_for_BMI+NHGRI-EBI_GWAS_catalog+rs2300481,Waist-to-hip_ratio_adjusted_for_BMI+NHGRI-EBI_GWAS_catalog+rs2300481,Waist-to-hip_ratio_adjusted_for_BMI_in_active_individuals+NHGRI-EBI_GWAS_catalog+rs2300481,Waist-to-hip_ratio_adjusted_for_BMI_in_active_individuals+NHGRI-EBI_GWAS_catalog+rs2300481,Waist-to-hip_ratio_adjusted_for_BMI__joint_analysis_for_main_effect_and_physical_activity_interaction_+NHGRI-EBI_GWAS_catalog+rs2300481,Waist-to-hip_ratio_adjusted_for_BMI__joint_analysis_for_main_effect_and_physical_activity_interaction_+NHGRI-EBI_GWAS_catalog+rs2300481,Waist-to-hip_ratio_adjusted_for_BMI_x_sex_x_age_interaction__4df_test_+NHGRI-EBI_GWAS_catalog+rs2300481,Waist-to-hip_ratio_adjusted_for_body_mass_index+NHGRI-EBI_GWAS_catalog+rs2300481	-	-	-	0.275	-0.396971	-	-	-
HF	rs2300481	2:66782467-66782467	intron_variant	MODIFIER	MEIS1	ENSG00000143995	Transcript	ENST00000450027.1	protein_coding	-	-	-	-1.8e-06	-2.4e-06	-	GO:0003677:DNA_binding,GO:0003700:sequence-specific_DNA_binding_transcription_factor_activity,GO:0006355:regulation_of_transcription_-_DNA-templated,GO:0043565:sequence-specific_DNA_binding	-	RESTLESS_LEGS_SYNDROME__SUSCEPTIBILITY_TO__7+MIM_morbid+ENSG00000143995,Systolic_blood_pressure+NHGRI-EBI_GWAS_catalog+rs2300481,Systolic_blood_pressure+NHGRI-EBI_GWAS_catalog+rs2300481,Waist-to-hip_ratio_adjusted_for_BMI+NHGRI-EBI_GWAS_catalog+rs2300481,Waist-to-hip_ratio_adjusted_for_BMI+NHGRI-EBI_GWAS_catalog+rs2300481,Waist-to-hip_ratio_adjusted_for_BMI_in_active_individuals+NHGRI-EBI_GWAS_catalog+rs2300481,Waist-to-hip_ratio_adjusted_for_BMI__joint_analysis_for_main_effect_and_physical_activity_interaction_+NHGRI-EBI_GWAS_catalog+rs2300481,Waist-to-hip_ratio_adjusted_for_BMI_x_sex_x_age_interaction__4df_test_+NHGRI-EBI_GWAS_catalog+rs2300481,Waist-to-hip_ratio_adjusted_for_body_mass_index+NHGRI-EBI_GWAS_catalog+rs2300481	-	-	-	0.275	-0.396971	-	-	-
HF	rs2300481	2:66782467-66782467	intron_variant,NMD_transcript_variant	MODIFIER	MEIS1	ENSG00000143995	Transcript	ENST00000475239.1	nonsense_mediated_decay	-	-	-	-1.8e-06	-2.4e-06	-	-	-	RESTLESS_LEGS_SYNDROME__SUSCEPTIBILITY_TO__7+MIM_morbid+ENSG00000143995,Systolic_blood_pressure+NHGRI-EBI_GWAS_catalog+rs2300481,Systolic_blood_pressure+NHGRI-EBI_GWAS_catalog+rs2300481,Waist-to-hip_ratio_adjusted_for_BMI+NHGRI-EBI_GWAS_catalog+rs2300481,Waist-to-hip_ratio_adjusted_for_BMI_in_active_individuals+NHGRI-EBI_GWAS_catalog+rs2300481,Waist-to-hip_ratio_adjusted_for_BMI__joint_analysis_for_main_effect_and_physical_activity_interaction_+NHGRI-EBI_GWAS_catalog+rs2300481,Waist-to-hip_ratio_adjusted_for_BMI__joint_analysis_for_main_effect_and_physical_activity_interaction_+NHGRI-EBI_GWAS_catalog+rs2300481,Waist-to-hip_ratio_adjusted_for_BMI_x_sex_x_age_interaction__4df_test_+NHGRI-EBI_GWAS_catalog+rs2300481,Waist-to-hip_ratio_adjusted_for_body_mass_index+NHGRI-EBI_GWAS_catalog+rs2300481	-	-	-	0.275	-0.396971	-	-	-
HF	rs2300481	2:66782467-66782467	intron_variant	MODIFIER	MEIS1	ENSG00000143995	Transcript	ENST00000488550.1	protein_coding	-	-	-	-1.8e-06	-2.4e-06	-	GO:0003677:DNA_binding,GO:0003700:sequence-specific_DNA_binding_transcription_factor_activity,GO:0006355:regulation_of_transcription_-_DNA-templated,GO:0043565:sequence-specific_DNA_binding	-	RESTLESS_LEGS_SYNDROME__SUSCEPTIBILITY_TO__7+MIM_morbid+ENSG00000143995,Systolic_blood_pressure+NHGRI-EBI_GWAS_catalog+rs2300481,Systolic_blood_pressure+NHGRI-EBI_GWAS_catalog+rs2300481,Waist-to-hip_ratio_adjusted_for_BMI+NHGRI-EBI_GWAS_catalog+rs2300481,Waist-to-hip_ratio_adjusted_for_BMI+NHGRI-EBI_GWAS_catalog+rs2300481,Waist-to-hip_ratio_adjusted_for_BMI_in_active_individuals+NHGRI-EBI_GWAS_catalog+rs2300481,Waist-to-hip_ratio_adjusted_for_BMI_in_active_individuals+NHGRI-EBI_GWAS_catalog+rs2300481,Waist-to-hip_ratio_adjusted_for_BMI__joint_analysis_for_main_effect_and_physical_activity_interaction_+NHGRI-EBI_GWAS_catalog+rs2300481,Waist-to-hip_ratio_adjusted_for_BMI__joint_analysis_for_main_effect_and_physical_activity_interaction_+NHGRI-EBI_GWAS_catalog+rs2300481,Waist-to-hip_ratio_adjusted_for_BMI_x_sex_x_age_interaction__4df_test_+NHGRI-EBI_GWAS_catalog+rs2300481,Waist-to-hip_ratio_adjusted_for_body_mass_index+NHGRI-EBI_GWAS_catalog+rs2300481	-	-	-	0.275	-0.396971	-	-	-
HF	rs2300481	2:66782467-66782467	intron_variant	MODIFIER	MEIS1	ENSG00000143995	Transcript	ENST00000495021.2	protein_coding	-	-	-	-1.8e-06	-2.4e-06	-	GO:0003677:DNA_binding,GO:0003700:sequence-specific_DNA_binding_transcription_factor_activity,GO:0005634:nucleus,GO:0006355:regulation_of_transcription_-_DNA-templated,GO:0043565:sequence-specific_DNA_binding	-	RESTLESS_LEGS_SYNDROME__SUSCEPTIBILITY_TO__7+MIM_morbid+ENSG00000143995,Systolic_blood_pressure+NHGRI-EBI_GWAS_catalog+rs2300481,Systolic_blood_pressure+NHGRI-EBI_GWAS_catalog+rs2300481,Waist-to-hip_ratio_adjusted_for_BMI+NHGRI-EBI_GWAS_catalog+rs2300481,Waist-to-hip_ratio_adjusted_for_BMI_in_active_individuals+NHGRI-EBI_GWAS_catalog+rs2300481,Waist-to-hip_ratio_adjusted_for_BMI__joint_analysis_for_main_effect_and_physical_activity_interaction_+NHGRI-EBI_GWAS_catalog+rs2300481,Waist-to-hip_ratio_adjusted_for_BMI__joint_analysis_for_main_effect_and_physical_activity_interaction_+NHGRI-EBI_GWAS_catalog+rs2300481,Waist-to-hip_ratio_adjusted_for_BMI_x_sex_x_age_interaction__4df_test_+NHGRI-EBI_GWAS_catalog+rs2300481,Waist-to-hip_ratio_adjusted_for_body_mass_index+NHGRI-EBI_GWAS_catalog+rs2300481	-	-	-	0.275	-0.396971	-	-	-
HF	rs2300481	2:66782467-66782467	intron_variant,NMD_transcript_variant	MODIFIER	MEIS1	ENSG00000143995	Transcript	ENST00000542964.1	nonsense_mediated_decay	-	-	-	-1.8e-06	-2.4e-06	-	-	-	RESTLESS_LEGS_SYNDROME__SUSCEPTIBILITY_TO__7+MIM_morbid+ENSG00000143995,Systolic_blood_pressure+NHGRI-EBI_GWAS_catalog+rs2300481,Systolic_blood_pressure+NHGRI-EBI_GWAS_catalog+rs2300481,Waist-to-hip_ratio_adjusted_for_BMI+NHGRI-EBI_GWAS_catalog+rs2300481,Waist-to-hip_ratio_adjusted_for_BMI+NHGRI-EBI_GWAS_catalog+rs2300481,Waist-to-hip_ratio_adjusted_for_BMI_in_active_individuals+NHGRI-EBI_GWAS_catalog+rs2300481,Waist-to-hip_ratio_adjusted_for_BMI_in_active_individuals+NHGRI-EBI_GWAS_catalog+rs2300481,Waist-to-hip_ratio_adjusted_for_BMI__joint_analysis_for_main_effect_and_physical_activity_interaction_+NHGRI-EBI_GWAS_catalog+rs2300481,Waist-to-hip_ratio_adjusted_for_BMI__joint_analysis_for_main_effect_and_physical_activity_interaction_+NHGRI-EBI_GWAS_catalog+rs2300481,Waist-to-hip_ratio_adjusted_for_BMI_x_sex_x_age_interaction__4df_test_+NHGRI-EBI_GWAS_catalog+rs2300481,Waist-to-hip_ratio_adjusted_for_body_mass_index+NHGRI-EBI_GWAS_catalog+rs2300481	-	-	-	0.275	-0.396971	-	-	-
HF	rs2300481	2:66782467-66782467	intron_variant	MODIFIER	MEIS1	ENSG00000143995	Transcript	ENST00000560281.2	protein_coding	-	-	-	-1.8e-06	-2.4e-06	-	GO:0003677:DNA_binding,GO:0003700:sequence-specific_DNA_binding_transcription_factor_activity,GO:0005634:nucleus,GO:0006355:regulation_of_transcription_-_DNA-templated,GO:0043565:sequence-specific_DNA_binding	-	RESTLESS_LEGS_SYNDROME__SUSCEPTIBILITY_TO__7+MIM_morbid+ENSG00000143995,Systolic_blood_pressure+NHGRI-EBI_GWAS_catalog+rs2300481,Systolic_blood_pressure+NHGRI-EBI_GWAS_catalog+rs2300481,Waist-to-hip_ratio_adjusted_for_BMI+NHGRI-EBI_GWAS_catalog+rs2300481,Waist-to-hip_ratio_adjusted_for_BMI+NHGRI-EBI_GWAS_catalog+rs2300481,Waist-to-hip_ratio_adjusted_for_BMI_in_active_individuals+NHGRI-EBI_GWAS_catalog+rs2300481,Waist-to-hip_ratio_adjusted_for_BMI_in_active_individuals+NHGRI-EBI_GWAS_catalog+rs2300481,Waist-to-hip_ratio_adjusted_for_BMI__joint_analysis_for_main_effect_and_physical_activity_interaction_+NHGRI-EBI_GWAS_catalog+rs2300481,Waist-to-hip_ratio_adjusted_for_BMI__joint_analysis_for_main_effect_and_physical_activity_interaction_+NHGRI-EBI_GWAS_catalog+rs2300481,Waist-to-hip_ratio_adjusted_for_BMI_x_sex_x_age_interaction__4df_test_+NHGRI-EBI_GWAS_catalog+rs2300481,Waist-to-hip_ratio_adjusted_for_body_mass_index+NHGRI-EBI_GWAS_catalog+rs2300481	-	-	-	0.275	-0.396971	-	-	-
HF	rs2300481	2:66782467-66782467	intron_variant	MODIFIER	MEIS1	ENSG00000143995	Transcript	ENST00000606455.1	protein_coding	-	-	-	-1.8e-06	-2.4e-06	-	GO:0003677:DNA_binding,GO:0003700:sequence-specific_DNA_binding_transcription_factor_activity,GO:0043565:sequence-specific_DNA_binding	-	RESTLESS_LEGS_SYNDROME__SUSCEPTIBILITY_TO__7+MIM_morbid+ENSG00000143995,Systolic_blood_pressure+NHGRI-EBI_GWAS_catalog+rs2300481,Systolic_blood_pressure+NHGRI-EBI_GWAS_catalog+rs2300481,Waist-to-hip_ratio_adjusted_for_BMI+NHGRI-EBI_GWAS_catalog+rs2300481,Waist-to-hip_ratio_adjusted_for_BMI_in_active_individuals+NHGRI-EBI_GWAS_catalog+rs2300481,Waist-to-hip_ratio_adjusted_for_BMI_in_active_individuals+NHGRI-EBI_GWAS_catalog+rs2300481,Waist-to-hip_ratio_adjusted_for_BMI__joint_analysis_for_main_effect_and_physical_activity_interaction_+NHGRI-EBI_GWAS_catalog+rs2300481,Waist-to-hip_ratio_adjusted_for_BMI__joint_analysis_for_main_effect_and_physical_activity_interaction_+NHGRI-EBI_GWAS_catalog+rs2300481,Waist-to-hip_ratio_adjusted_for_BMI_x_sex_x_age_interaction__4df_test_+NHGRI-EBI_GWAS_catalog+rs2300481,Waist-to-hip_ratio_adjusted_for_body_mass_index+NHGRI-EBI_GWAS_catalog+rs2300481	-	-	-	0.275	-0.396971	-	-	-
HF	rs2300481	2:66782467-66782467	regulatory_region_variant	MODIFIER	-	-	RegulatoryFeature	ENSR2_BH7M2	enhancer	-	-	-	-1.8e-06	-2.4e-06	-	-	-	-	-	-	-	0.275	-0.396971	-	-	-
HF	rs4852256	2:71631345-71631345	intron_variant	MODIFIER	ZNF638	ENSG00000075292	Transcript	ENST00000264447.4	protein_coding	-	-	-	-	-	-	GO:0000166:nucleotide_binding,GO:0003676:nucleic_acid_binding,GO:0003690:double-stranded_DNA_binding,GO:0003723:RNA_binding,GO:0005634:nucleus,GO:0005654:nucleoplasm,GO:0005737:cytoplasm,GO:0006351:transcription_-_DNA-templated,GO:0006355:regulation_of_transcription_-_DNA-templated,GO:0008270:zinc_ion_binding,GO:0008380:RNA_splicing,GO:0016607:nuclear_speck,GO:0043231:intracellular_membrane-bounded_organelle	-	Reaction_time+NHGRI-EBI_GWAS_catalog+rs4852256	-	-	-	0.701	-0.199268	-	-	-
HF	rs4852256	2:71631345-71631345	intron_variant	MODIFIER	ZNF638	ENSG00000075292	Transcript	ENST00000355812.3	protein_coding	-	-	-	-	-	-	GO:0000166:nucleotide_binding,GO:0003676:nucleic_acid_binding,GO:0003690:double-stranded_DNA_binding,GO:0003723:RNA_binding,GO:0005634:nucleus,GO:0005654:nucleoplasm,GO:0005737:cytoplasm,GO:0006351:transcription_-_DNA-templated,GO:0006355:regulation_of_transcription_-_DNA-templated,GO:0008270:zinc_ion_binding,GO:0008380:RNA_splicing,GO:0016607:nuclear_speck,GO:0043231:intracellular_membrane-bounded_organelle	-	Reaction_time+NHGRI-EBI_GWAS_catalog+rs4852256	-	-	-	0.701	-0.199268	-	-	-
HF	rs4852256	2:71631345-71631345	upstream_gene_variant	MODIFIER	ZNF638	ENSG00000075292	Transcript	ENST00000409407.1	protein_coding	-	-	-	-	-	-	GO:0003676:nucleic_acid_binding,GO:0005634:nucleus,GO:0008270:zinc_ion_binding,GO:0043231:intracellular_membrane-bounded_organelle	-	Reaction_time+NHGRI-EBI_GWAS_catalog+rs4852256	-	-	-	0.701	-0.199268	-	-	-
HF	rs4852256	2:71631345-71631345	intron_variant	MODIFIER	ZNF638	ENSG00000075292	Transcript	ENST00000409544.1	protein_coding	-	-	-	-	-	-	GO:0000166:nucleotide_binding,GO:0003676:nucleic_acid_binding,GO:0003690:double-stranded_DNA_binding,GO:0003723:RNA_binding,GO:0005634:nucleus,GO:0005654:nucleoplasm,GO:0005737:cytoplasm,GO:0006351:transcription_-_DNA-templated,GO:0006355:regulation_of_transcription_-_DNA-templated,GO:0008270:zinc_ion_binding,GO:0008380:RNA_splicing,GO:0016607:nuclear_speck,GO:0043231:intracellular_membrane-bounded_organelle	-	Reaction_time+NHGRI-EBI_GWAS_catalog+rs4852256	-	-	-	0.701	-0.199268	-	-	-
HF	rs4852256	2:71631345-71631345	intron_variant,non_coding_transcript_variant	MODIFIER	ZNF638	ENSG00000075292	Transcript	ENST00000487638.1	retained_intron	-	-	-	-	-	-	-	-	Reaction_time+NHGRI-EBI_GWAS_catalog+rs4852256	-	-	-	0.701	-0.199268	-	-	-
HF	rs4852256	2:71631345-71631345	intron_variant,non_coding_transcript_variant	MODIFIER	ZNF638	ENSG00000075292	Transcript	ENST00000494241.1	retained_intron	-	-	-	-	-	-	-	-	Reaction_time+NHGRI-EBI_GWAS_catalog+rs4852256	-	-	-	0.701	-0.199268	-	-	-
HF	rs10176176	2:85762048-85762048	upstream_gene_variant	MODIFIER	MAT2A	ENSG00000168906	Transcript	ENST00000306434.3	protein_coding	-	-	-	-	-	-	GO:0000096:sulfur_amino_acid_metabolic_process,GO:0004478:methionine_adenosyltransferase_activity,GO:0005515:protein_binding,GO:0005524:ATP_binding,GO:0005829:cytosol,GO:0006556:S-adenosylmethionine_biosynthetic_process,GO:0006730:one-carbon_metabolic_process,GO:0006805:xenobiotic_metabolic_process,GO:0032259:methylation,GO:0034641:cellular_nitrogen_compound_metabolic_process,GO:0044281:small_molecule_metabolic_process,GO:0046872:metal_ion_binding	-	Coronary_Artery_Disease+NHGRI-EBI_GWAS_catalog+rs10176176,Myocardial_infarction+NHGRI-EBI_GWAS_catalog+rs10176176,Myocardial_infarction+NHGRI-EBI_GWAS_catalog+rs10176176,Weight+NHGRI-EBI_GWAS_catalog+rs10176176	-	-	-	3.421	0.127807	-	-	-
HF	rs10176176	2:85762048-85762048	upstream_gene_variant	MODIFIER	MAT2A	ENSG00000168906	Transcript	ENST00000306434.3	protein_coding	-	-	-	-	-	-	GO:0000096:sulfur_amino_acid_metabolic_process,GO:0004478:methionine_adenosyltransferase_activity,GO:0005515:protein_binding,GO:0005524:ATP_binding,GO:0005829:cytosol,GO:0006556:S-adenosylmethionine_biosynthetic_process,GO:0006730:one-carbon_metabolic_process,GO:0006805:xenobiotic_metabolic_process,GO:0032259:methylation,GO:0034641:cellular_nitrogen_compound_metabolic_process,GO:0044281:small_molecule_metabolic_process,GO:0046872:metal_ion_binding	-	Coronary_Artery_Disease+NHGRI-EBI_GWAS_catalog+rs10176176,Myocardial_infarction+NHGRI-EBI_GWAS_catalog+rs10176176,Myocardial_infarction+NHGRI-EBI_GWAS_catalog+rs10176176,Weight+NHGRI-EBI_GWAS_catalog+rs10176176	-	-	-	3.604	0.141235	-	-	-
HF	rs10176176	2:85762048-85762048	upstream_gene_variant	MODIFIER	MAT2A	ENSG00000168906	Transcript	ENST00000409017.1	protein_coding	-	-	-	-	-	-	GO:0004478:methionine_adenosyltransferase_activity,GO:0005524:ATP_binding,GO:0006556:S-adenosylmethionine_biosynthetic_process,GO:0006730:one-carbon_metabolic_process,GO:0046872:metal_ion_binding	-	Coronary_Artery_Disease+NHGRI-EBI_GWAS_catalog+rs10176176,Myocardial_infarction+NHGRI-EBI_GWAS_catalog+rs10176176,Myocardial_infarction+NHGRI-EBI_GWAS_catalog+rs10176176,Weight+NHGRI-EBI_GWAS_catalog+rs10176176	-	-	-	3.421	0.127807	-	-	-
HF	rs10176176	2:85762048-85762048	upstream_gene_variant	MODIFIER	MAT2A	ENSG00000168906	Transcript	ENST00000409017.1	protein_coding	-	-	-	-	-	-	GO:0004478:methionine_adenosyltransferase_activity,GO:0005524:ATP_binding,GO:0006556:S-adenosylmethionine_biosynthetic_process,GO:0006730:one-carbon_metabolic_process,GO:0046872:metal_ion_binding	-	Coronary_Artery_Disease+NHGRI-EBI_GWAS_catalog+rs10176176,Myocardial_infarction+NHGRI-EBI_GWAS_catalog+rs10176176,Myocardial_infarction+NHGRI-EBI_GWAS_catalog+rs10176176,Weight+NHGRI-EBI_GWAS_catalog+rs10176176	-	-	-	3.604	0.141235	-	-	-
HF	rs10176176	2:85762048-85762048	upstream_gene_variant	MODIFIER	MAT2A	ENSG00000168906	Transcript	ENST00000465151.1	retained_intron	-	-	-	-	-	-	-	-	Coronary_Artery_Disease+NHGRI-EBI_GWAS_catalog+rs10176176,Myocardial_infarction+NHGRI-EBI_GWAS_catalog+rs10176176,Myocardial_infarction+NHGRI-EBI_GWAS_catalog+rs10176176,Weight+NHGRI-EBI_GWAS_catalog+rs10176176	-	-	-	3.421	0.127807	-	-	-
HF	rs10176176	2:85762048-85762048	upstream_gene_variant	MODIFIER	MAT2A	ENSG00000168906	Transcript	ENST00000465151.1	retained_intron	-	-	-	-	-	-	-	-	Coronary_Artery_Disease+NHGRI-EBI_GWAS_catalog+rs10176176,Myocardial_infarction+NHGRI-EBI_GWAS_catalog+rs10176176,Myocardial_infarction+NHGRI-EBI_GWAS_catalog+rs10176176,Weight+NHGRI-EBI_GWAS_catalog+rs10176176	-	-	-	3.604	0.141235	-	-	-
HF	rs10176176	2:85762048-85762048	upstream_gene_variant	MODIFIER	MAT2A	ENSG00000168906	Transcript	ENST00000469221.1	retained_intron	-	-	-	-	-	-	-	-	Coronary_Artery_Disease+NHGRI-EBI_GWAS_catalog+rs10176176,Myocardial_infarction+NHGRI-EBI_GWAS_catalog+rs10176176,Myocardial_infarction+NHGRI-EBI_GWAS_catalog+rs10176176,Weight+NHGRI-EBI_GWAS_catalog+rs10176176	-	-	-	3.421	0.127807	-	-	-
HF	rs10176176	2:85762048-85762048	upstream_gene_variant	MODIFIER	MAT2A	ENSG00000168906	Transcript	ENST00000469221.1	retained_intron	-	-	-	-	-	-	-	-	Coronary_Artery_Disease+NHGRI-EBI_GWAS_catalog+rs10176176,Myocardial_infarction+NHGRI-EBI_GWAS_catalog+rs10176176,Myocardial_infarction+NHGRI-EBI_GWAS_catalog+rs10176176,Weight+NHGRI-EBI_GWAS_catalog+rs10176176	-	-	-	3.604	0.141235	-	-	-
HF	rs10176176	2:85762048-85762048	upstream_gene_variant	MODIFIER	MAT2A	ENSG00000168906	Transcript	ENST00000481412.1	retained_intron	-	-	-	-	-	-	-	-	Coronary_Artery_Disease+NHGRI-EBI_GWAS_catalog+rs10176176,Myocardial_infarction+NHGRI-EBI_GWAS_catalog+rs10176176,Myocardial_infarction+NHGRI-EBI_GWAS_catalog+rs10176176,Weight+NHGRI-EBI_GWAS_catalog+rs10176176	-	-	-	3.421	0.127807	-	-	-
HF	rs10176176	2:85762048-85762048	upstream_gene_variant	MODIFIER	MAT2A	ENSG00000168906	Transcript	ENST00000481412.1	retained_intron	-	-	-	-	-	-	-	-	Coronary_Artery_Disease+NHGRI-EBI_GWAS_catalog+rs10176176,Myocardial_infarction+NHGRI-EBI_GWAS_catalog+rs10176176,Weight+NHGRI-EBI_GWAS_catalog+rs10176176	-	-	-	3.604	0.141235	-	-	-
HF	rs10176176	2:85762048-85762048	upstream_gene_variant	MODIFIER	RN7SL830P	ENSG00000266577	Transcript	ENST00000578841.1	misc_RNA	-	-	-	-	-	-	-	-	Coronary_Artery_Disease+NHGRI-EBI_GWAS_catalog+rs10176176,Myocardial_infarction+NHGRI-EBI_GWAS_catalog+rs10176176,Myocardial_infarction+NHGRI-EBI_GWAS_catalog+rs10176176,Weight+NHGRI-EBI_GWAS_catalog+rs10176176	-	-	-	3.421	0.127807	-	-	-
HF	rs10176176	2:85762048-85762048	upstream_gene_variant	MODIFIER	RN7SL830P	ENSG00000266577	Transcript	ENST00000578841.1	misc_RNA	-	-	-	-	-	-	-	-	Coronary_Artery_Disease+NHGRI-EBI_GWAS_catalog+rs10176176,Myocardial_infarction+NHGRI-EBI_GWAS_catalog+rs10176176,Myocardial_infarction+NHGRI-EBI_GWAS_catalog+rs10176176,Weight+NHGRI-EBI_GWAS_catalog+rs10176176	-	-	-	3.604	0.141235	-	-	-
HF	rs2322659	2:136555659-136555659	missense_variant	MODERATE	LCT	ENSG00000115850	Transcript	ENST00000264162.2	protein_coding	tolerated(0.6)	benign(0.031)	benign	-	-	0.0114464	GO:0000016:lactase_activity,GO:0004553:hydrolase_activity_-_hydrolyzing_O-glycosyl_compounds,GO:0005886:plasma_membrane,GO:0005887:integral_component_of_plasma_membrane,GO:0005975:carbohydrate_metabolic_process,GO:0016020:membrane,GO:0016324:apical_plasma_membrane,GO:0017042:glycosylceramidase_activity,GO:0044245:polysaccharide_digestion,GO:0044281:small_molecule_metabolic_process	-	LACTASE_DEFICIENCY__CONGENITAL+MIM_morbid+ENSG00000115850,Congenital_lactase_deficiency+Orphanet+ENSG00000115850,NON_RARE_IN_EUROPE:_Lactase_non-persistence_in_adulthood+Orphanet+ENSG00000115850,ClinVar:_phenotype_not_specified+ClinVar+rs2322659,ClinVar:_phenotype_not_specified+ClinVar+rs2322659,Congenital_lactase_deficiency+ClinVar+rs2322659,Lactose_intolerance+ClinVar+rs2322659,Lung_function__FVC_+NHGRI-EBI_GWAS_catalog+rs2322659	benign	0.0594	0.117	1.014	-0.125307	-	-	-
HF	rs2322659	2:136555659-136555659	synonymous_variant,NMD_transcript_variant	LOW	LCT	ENSG00000115850	Transcript	ENST00000452974.1	nonsense_mediated_decay	-	-	benign	-	-	-	GO:0004553:hydrolase_activity_-_hydrolyzing_O-glycosyl_compounds,GO:0005975:carbohydrate_metabolic_process	-	LACTASE_DEFICIENCY__CONGENITAL+MIM_morbid+ENSG00000115850,Congenital_lactase_deficiency+Orphanet+ENSG00000115850,NON_RARE_IN_EUROPE:_Lactase_non-persistence_in_adulthood+Orphanet+ENSG00000115850,ClinVar:_phenotype_not_specified+ClinVar+rs2322659,ClinVar:_phenotype_not_specified+ClinVar+rs2322659,Congenital_lactase_deficiency+ClinVar+rs2322659,Lactose_intolerance+ClinVar+rs2322659,Lung_function__FVC_+NHGRI-EBI_GWAS_catalog+rs2322659	-	-	-	1.014	-0.125307	-	-	-
HF	rs4556923	2:145256508-145256508	intron_variant	MODIFIER	ZEB2	ENSG00000169554	Transcript	ENST00000303660.4	protein_coding	-	-	-	2.42e-05	1.48e-05	-	GO:0001755:neural_crest_cell_migration,GO:0001756:somitogenesis,GO:0001843:neural_tube_closure,GO:0003676:nucleic_acid_binding,GO:0003677:DNA_binding,GO:0003700:sequence-specific_DNA_binding_transcription_factor_activity,GO:0005634:nucleus,GO:0005730:nucleolus,GO:0005737:cytoplasm,GO:0006351:transcription_-_DNA-templated,GO:0006355:regulation_of_transcription_-_DNA-templated,GO:0007399:nervous_system_development,GO:0019208:phosphatase_regulator_activity,GO:0021766:hippocampus_development,GO:0021846:cell_proliferation_in_forebrain,GO:0030177:positive_regulation_of_Wnt_signaling_pathway,GO:0043507:positive_regulation_of_JUN_kinase_activity,GO:0043565:sequence-specific_DNA_binding,GO:0046332:SMAD_binding,GO:0046872:metal_ion_binding,GO:0070412:R-SMAD_binding	-	MOWAT-WILSON_SYNDROME+DDG2P+ENSG00000169554,MOWAT-WILSON_SYNDROME+G2P+ENSG00000169554,MOWAT-WILSON_SYNDROME+MIM_morbid+ENSG00000169554,Mowat-Wilson_syndrome_due_to_a_ZEB2_point_mutation+Orphanet+ENSG00000169554,Mowat-Wilson_syndrome_due_to_monosomy_2q22+Orphanet+ENSG00000169554	-	-	-	9.25	0.646694	-	-	-
HF	rs4556923	2:145256508-145256508	intron_variant	MODIFIER	ZEB2	ENSG00000169554	Transcript	ENST00000392861.2	protein_coding	-	-	-	2.42e-05	1.48e-05	-	GO:0001755:neural_crest_cell_migration,GO:0001756:somitogenesis,GO:0001843:neural_tube_closure,GO:0003676:nucleic_acid_binding,GO:0021766:hippocampus_development,GO:0021846:cell_proliferation_in_forebrain,GO:0030177:positive_regulation_of_Wnt_signaling_pathway,GO:0043507:positive_regulation_of_JUN_kinase_activity,GO:0046872:metal_ion_binding,GO:0070412:R-SMAD_binding	-	MOWAT-WILSON_SYNDROME+DDG2P+ENSG00000169554,MOWAT-WILSON_SYNDROME+G2P+ENSG00000169554,MOWAT-WILSON_SYNDROME+MIM_morbid+ENSG00000169554,Mowat-Wilson_syndrome_due_to_a_ZEB2_point_mutation+Orphanet+ENSG00000169554,Mowat-Wilson_syndrome_due_to_monosomy_2q22+Orphanet+ENSG00000169554	-	-	-	9.25	0.646694	-	-	-
HF	rs4556923	2:145256508-145256508	intron_variant	MODIFIER	ZEB2	ENSG00000169554	Transcript	ENST00000409211.1	protein_coding	-	-	-	2.42e-05	1.48e-05	-	GO:0001755:neural_crest_cell_migration,GO:0001756:somitogenesis,GO:0001843:neural_tube_closure,GO:0021766:hippocampus_development,GO:0021846:cell_proliferation_in_forebrain,GO:0030177:positive_regulation_of_Wnt_signaling_pathway,GO:0043507:positive_regulation_of_JUN_kinase_activity,GO:0070412:R-SMAD_binding	-	MOWAT-WILSON_SYNDROME+DDG2P+ENSG00000169554,MOWAT-WILSON_SYNDROME+G2P+ENSG00000169554,MOWAT-WILSON_SYNDROME+MIM_morbid+ENSG00000169554,Mowat-Wilson_syndrome_due_to_a_ZEB2_point_mutation+Orphanet+ENSG00000169554,Mowat-Wilson_syndrome_due_to_monosomy_2q22+Orphanet+ENSG00000169554	-	-	-	9.25	0.646694	-	-	-
HF	rs4556923	2:145256508-145256508	intron_variant	MODIFIER	ZEB2	ENSG00000169554	Transcript	ENST00000409487.3	protein_coding	-	-	-	2.42e-05	1.48e-05	-	GO:0001755:neural_crest_cell_migration,GO:0001756:somitogenesis,GO:0001843:neural_tube_closure,GO:0003676:nucleic_acid_binding,GO:0003677:DNA_binding,GO:0003700:sequence-specific_DNA_binding_transcription_factor_activity,GO:0005634:nucleus,GO:0005730:nucleolus,GO:0005737:cytoplasm,GO:0006351:transcription_-_DNA-templated,GO:0006355:regulation_of_transcription_-_DNA-templated,GO:0007399:nervous_system_development,GO:0019208:phosphatase_regulator_activity,GO:0021766:hippocampus_development,GO:0021846:cell_proliferation_in_forebrain,GO:0030177:positive_regulation_of_Wnt_signaling_pathway,GO:0043507:positive_regulation_of_JUN_kinase_activity,GO:0043565:sequence-specific_DNA_binding,GO:0046332:SMAD_binding,GO:0046872:metal_ion_binding,GO:0070412:R-SMAD_binding	-	MOWAT-WILSON_SYNDROME+DDG2P+ENSG00000169554,MOWAT-WILSON_SYNDROME+G2P+ENSG00000169554,MOWAT-WILSON_SYNDROME+MIM_morbid+ENSG00000169554,Mowat-Wilson_syndrome_due_to_a_ZEB2_point_mutation+Orphanet+ENSG00000169554,Mowat-Wilson_syndrome_due_to_monosomy_2q22+Orphanet+ENSG00000169554	-	-	-	9.25	0.646694	-	-	-
HF	rs4556923	2:145256508-145256508	intron_variant	MODIFIER	ZEB2	ENSG00000169554	Transcript	ENST00000427902.1	protein_coding	-	-	-	2.42e-05	1.48e-05	-	GO:0001755:neural_crest_cell_migration,GO:0001756:somitogenesis,GO:0001843:neural_tube_closure,GO:0003676:nucleic_acid_binding,GO:0003677:DNA_binding,GO:0003700:sequence-specific_DNA_binding_transcription_factor_activity,GO:0005634:nucleus,GO:0006355:regulation_of_transcription_-_DNA-templated,GO:0021766:hippocampus_development,GO:0021846:cell_proliferation_in_forebrain,GO:0030177:positive_regulation_of_Wnt_signaling_pathway,GO:0043507:positive_regulation_of_JUN_kinase_activity,GO:0043565:sequence-specific_DNA_binding,GO:0046872:metal_ion_binding,GO:0070412:R-SMAD_binding	-	MOWAT-WILSON_SYNDROME+DDG2P+ENSG00000169554,MOWAT-WILSON_SYNDROME+G2P+ENSG00000169554,MOWAT-WILSON_SYNDROME+MIM_morbid+ENSG00000169554,Mowat-Wilson_syndrome_due_to_a_ZEB2_point_mutation+Orphanet+ENSG00000169554,Mowat-Wilson_syndrome_due_to_monosomy_2q22+Orphanet+ENSG00000169554	-	-	-	9.25	0.646694	-	-	-
HF	rs4556923	2:145256508-145256508	intron_variant	MODIFIER	ZEB2	ENSG00000169554	Transcript	ENST00000431672.2	protein_coding	-	-	-	2.42e-05	1.48e-05	-	GO:0001755:neural_crest_cell_migration,GO:0001756:somitogenesis,GO:0001843:neural_tube_closure,GO:0021766:hippocampus_development,GO:0021846:cell_proliferation_in_forebrain,GO:0030177:positive_regulation_of_Wnt_signaling_pathway,GO:0043507:positive_regulation_of_JUN_kinase_activity,GO:0070412:R-SMAD_binding	-	MOWAT-WILSON_SYNDROME+DDG2P+ENSG00000169554,MOWAT-WILSON_SYNDROME+G2P+ENSG00000169554,MOWAT-WILSON_SYNDROME+MIM_morbid+ENSG00000169554,Mowat-Wilson_syndrome_due_to_a_ZEB2_point_mutation+Orphanet+ENSG00000169554,Mowat-Wilson_syndrome_due_to_monosomy_2q22+Orphanet+ENSG00000169554	-	-	-	9.25	0.646694	-	-	-
HF	rs4556923	2:145256508-145256508	intron_variant,non_coding_transcript_variant	MODIFIER	ZEB2	ENSG00000169554	Transcript	ENST00000434448.1	processed_transcript	-	-	-	2.42e-05	1.48e-05	-	-	-	MOWAT-WILSON_SYNDROME+DDG2P+ENSG00000169554,MOWAT-WILSON_SYNDROME+G2P+ENSG00000169554,MOWAT-WILSON_SYNDROME+MIM_morbid+ENSG00000169554,Mowat-Wilson_syndrome_due_to_a_ZEB2_point_mutation+Orphanet+ENSG00000169554,Mowat-Wilson_syndrome_due_to_monosomy_2q22+Orphanet+ENSG00000169554	-	-	-	9.25	0.646694	-	-	-
HF	rs4556923	2:145256508-145256508	intron_variant	MODIFIER	ZEB2	ENSG00000169554	Transcript	ENST00000435831.1	protein_coding	-	-	-	2.42e-05	1.48e-05	-	GO:0001755:neural_crest_cell_migration,GO:0001756:somitogenesis,GO:0001843:neural_tube_closure,GO:0021766:hippocampus_development,GO:0021846:cell_proliferation_in_forebrain,GO:0030177:positive_regulation_of_Wnt_signaling_pathway,GO:0043507:positive_regulation_of_JUN_kinase_activity,GO:0070412:R-SMAD_binding	-	MOWAT-WILSON_SYNDROME+DDG2P+ENSG00000169554,MOWAT-WILSON_SYNDROME+G2P+ENSG00000169554,MOWAT-WILSON_SYNDROME+MIM_morbid+ENSG00000169554,Mowat-Wilson_syndrome_due_to_a_ZEB2_point_mutation+Orphanet+ENSG00000169554,Mowat-Wilson_syndrome_due_to_monosomy_2q22+Orphanet+ENSG00000169554	-	-	-	9.25	0.646694	-	-	-
HF	rs4556923	2:145256508-145256508	intron_variant	MODIFIER	ZEB2	ENSG00000169554	Transcript	ENST00000444559.1	protein_coding	-	-	-	2.42e-05	1.48e-05	-	GO:0001755:neural_crest_cell_migration,GO:0001756:somitogenesis,GO:0001843:neural_tube_closure,GO:0021766:hippocampus_development,GO:0021846:cell_proliferation_in_forebrain,GO:0030177:positive_regulation_of_Wnt_signaling_pathway,GO:0043507:positive_regulation_of_JUN_kinase_activity,GO:0070412:R-SMAD_binding	-	MOWAT-WILSON_SYNDROME+DDG2P+ENSG00000169554,MOWAT-WILSON_SYNDROME+G2P+ENSG00000169554,MOWAT-WILSON_SYNDROME+MIM_morbid+ENSG00000169554,Mowat-Wilson_syndrome_due_to_a_ZEB2_point_mutation+Orphanet+ENSG00000169554,Mowat-Wilson_syndrome_due_to_monosomy_2q22+Orphanet+ENSG00000169554	-	-	-	9.25	0.646694	-	-	-
HF	rs4556923	2:145256508-145256508	intron_variant,non_coding_transcript_variant	MODIFIER	ZEB2	ENSG00000169554	Transcript	ENST00000453352.1	processed_transcript	-	-	-	2.42e-05	1.48e-05	-	-	-	MOWAT-WILSON_SYNDROME+DDG2P+ENSG00000169554,MOWAT-WILSON_SYNDROME+G2P+ENSG00000169554,MOWAT-WILSON_SYNDROME+MIM_morbid+ENSG00000169554,Mowat-Wilson_syndrome_due_to_a_ZEB2_point_mutation+Orphanet+ENSG00000169554,Mowat-Wilson_syndrome_due_to_monosomy_2q22+Orphanet+ENSG00000169554	-	-	-	9.25	0.646694	-	-	-
HF	rs4556923	2:145256508-145256508	intron_variant,non_coding_transcript_variant	MODIFIER	ZEB2	ENSG00000169554	Transcript	ENST00000461784.1	retained_intron	-	-	-	2.42e-05	1.48e-05	-	-	-	MOWAT-WILSON_SYNDROME+DDG2P+ENSG00000169554,MOWAT-WILSON_SYNDROME+G2P+ENSG00000169554,MOWAT-WILSON_SYNDROME+MIM_morbid+ENSG00000169554,Mowat-Wilson_syndrome_due_to_a_ZEB2_point_mutation+Orphanet+ENSG00000169554,Mowat-Wilson_syndrome_due_to_monosomy_2q22+Orphanet+ENSG00000169554	-	-	-	9.25	0.646694	-	-	-
HF	rs4556923	2:145256508-145256508	intron_variant,non_coding_transcript_variant	MODIFIER	ZEB2	ENSG00000169554	Transcript	ENST00000465308.1	retained_intron	-	-	-	2.42e-05	1.48e-05	-	-	-	MOWAT-WILSON_SYNDROME+DDG2P+ENSG00000169554,MOWAT-WILSON_SYNDROME+G2P+ENSG00000169554,MOWAT-WILSON_SYNDROME+MIM_morbid+ENSG00000169554,Mowat-Wilson_syndrome_due_to_a_ZEB2_point_mutation+Orphanet+ENSG00000169554,Mowat-Wilson_syndrome_due_to_monosomy_2q22+Orphanet+ENSG00000169554	-	-	-	9.25	0.646694	-	-	-
HF	rs4556923	2:145256508-145256508	intron_variant,non_coding_transcript_variant	MODIFIER	ZEB2	ENSG00000169554	Transcript	ENST00000472146.1	retained_intron	-	-	-	2.42e-05	1.48e-05	-	-	-	MOWAT-WILSON_SYNDROME+DDG2P+ENSG00000169554,MOWAT-WILSON_SYNDROME+G2P+ENSG00000169554,MOWAT-WILSON_SYNDROME+MIM_morbid+ENSG00000169554,Mowat-Wilson_syndrome_due_to_a_ZEB2_point_mutation+Orphanet+ENSG00000169554,Mowat-Wilson_syndrome_due_to_monosomy_2q22+Orphanet+ENSG00000169554	-	-	-	9.25	0.646694	-	-	-
HF	rs4556923	2:145256508-145256508	intron_variant,non_coding_transcript_variant	MODIFIER	ZEB2	ENSG00000169554	Transcript	ENST00000476394.1	retained_intron	-	-	-	2.42e-05	1.48e-05	-	-	-	MOWAT-WILSON_SYNDROME+DDG2P+ENSG00000169554,MOWAT-WILSON_SYNDROME+G2P+ENSG00000169554,MOWAT-WILSON_SYNDROME+MIM_morbid+ENSG00000169554,Mowat-Wilson_syndrome_due_to_a_ZEB2_point_mutation+Orphanet+ENSG00000169554,Mowat-Wilson_syndrome_due_to_monosomy_2q22+Orphanet+ENSG00000169554	-	-	-	9.25	0.646694	-	-	-
HF	rs4556923	2:145256508-145256508	intron_variant,non_coding_transcript_variant	MODIFIER	ZEB2	ENSG00000169554	Transcript	ENST00000479735.1	processed_transcript	-	-	-	2.42e-05	1.48e-05	-	-	-	MOWAT-WILSON_SYNDROME+DDG2P+ENSG00000169554,MOWAT-WILSON_SYNDROME+G2P+ENSG00000169554,MOWAT-WILSON_SYNDROME+MIM_morbid+ENSG00000169554,Mowat-Wilson_syndrome_due_to_a_ZEB2_point_mutation+Orphanet+ENSG00000169554,Mowat-Wilson_syndrome_due_to_monosomy_2q22+Orphanet+ENSG00000169554	-	-	-	9.25	0.646694	-	-	-
HF	rs4556923	2:145256508-145256508	intron_variant,non_coding_transcript_variant	MODIFIER	ZEB2	ENSG00000169554	Transcript	ENST00000484313.1	processed_transcript	-	-	-	2.42e-05	1.48e-05	-	-	-	MOWAT-WILSON_SYNDROME+DDG2P+ENSG00000169554,MOWAT-WILSON_SYNDROME+G2P+ENSG00000169554,MOWAT-WILSON_SYNDROME+MIM_morbid+ENSG00000169554,Mowat-Wilson_syndrome_due_to_a_ZEB2_point_mutation+Orphanet+ENSG00000169554,Mowat-Wilson_syndrome_due_to_monosomy_2q22+Orphanet+ENSG00000169554	-	-	-	9.25	0.646694	-	-	-
HF	rs4556923	2:145256508-145256508	intron_variant	MODIFIER	ZEB2	ENSG00000169554	Transcript	ENST00000539609.3	protein_coding	-	-	-	2.42e-05	1.48e-05	-	GO:0001755:neural_crest_cell_migration,GO:0001756:somitogenesis,GO:0001843:neural_tube_closure,GO:0003677:DNA_binding,GO:0003700:sequence-specific_DNA_binding_transcription_factor_activity,GO:0005634:nucleus,GO:0005730:nucleolus,GO:0005737:cytoplasm,GO:0006351:transcription_-_DNA-templated,GO:0006355:regulation_of_transcription_-_DNA-templated,GO:0007399:nervous_system_development,GO:0019208:phosphatase_regulator_activity,GO:0021766:hippocampus_development,GO:0021846:cell_proliferation_in_forebrain,GO:0030177:positive_regulation_of_Wnt_signaling_pathway,GO:0043507:positive_regulation_of_JUN_kinase_activity,GO:0043565:sequence-specific_DNA_binding,GO:0046332:SMAD_binding,GO:0046872:metal_ion_binding,GO:0070412:R-SMAD_binding	-	MOWAT-WILSON_SYNDROME+DDG2P+ENSG00000169554,MOWAT-WILSON_SYNDROME+G2P+ENSG00000169554,MOWAT-WILSON_SYNDROME+MIM_morbid+ENSG00000169554,Mowat-Wilson_syndrome_due_to_a_ZEB2_point_mutation+Orphanet+ENSG00000169554,Mowat-Wilson_syndrome_due_to_monosomy_2q22+Orphanet+ENSG00000169554	-	-	-	9.25	0.646694	-	-	-
HF	rs4556923	2:145256508-145256508	intron_variant	MODIFIER	ZEB2	ENSG00000169554	Transcript	ENST00000558170.2	protein_coding	-	-	-	2.42e-05	1.48e-05	-	GO:0001755:neural_crest_cell_migration,GO:0001756:somitogenesis,GO:0001843:neural_tube_closure,GO:0003676:nucleic_acid_binding,GO:0003677:DNA_binding,GO:0003700:sequence-specific_DNA_binding_transcription_factor_activity,GO:0005634:nucleus,GO:0005730:nucleolus,GO:0005737:cytoplasm,GO:0006351:transcription_-_DNA-templated,GO:0006355:regulation_of_transcription_-_DNA-templated,GO:0007399:nervous_system_development,GO:0007417:central_nervous_system_development,GO:0019208:phosphatase_regulator_activity,GO:0021766:hippocampus_development,GO:0021846:cell_proliferation_in_forebrain,GO:0030177:positive_regulation_of_Wnt_receptor_signaling_pathway,GO:0030177:positive_regulation_of_Wnt_signaling_pathway,GO:0043507:positive_regulation_of_JUN_kinase_activity,GO:0043565:sequence-specific_DNA_binding,GO:0046332:SMAD_binding,GO:0046872:metal_ion_binding,GO:0048598:embryonic_morphogenesis,GO:0070412:R-SMAD_binding	-	MOWAT-WILSON_SYNDROME+DDG2P+ENSG00000169554,MOWAT-WILSON_SYNDROME+G2P+ENSG00000169554,MOWAT-WILSON_SYNDROME+MIM_morbid+ENSG00000169554,Mowat-Wilson_syndrome_due_to_a_ZEB2_point_mutation+Orphanet+ENSG00000169554,Mowat-Wilson_syndrome_due_to_monosomy_2q22+Orphanet+ENSG00000169554	-	-	-	9.25	0.646694	-	-	-
HF	rs4556923	2:145256508-145256508	intron_variant,non_coding_transcript_variant	MODIFIER	ZEB2	ENSG00000169554	Transcript	ENST00000560384.1	retained_intron	-	-	-	2.42e-05	1.48e-05	-	-	-	MOWAT-WILSON_SYNDROME+DDG2P+ENSG00000169554,MOWAT-WILSON_SYNDROME+G2P+ENSG00000169554,MOWAT-WILSON_SYNDROME+MIM_morbid+ENSG00000169554,Mowat-Wilson_syndrome_due_to_a_ZEB2_point_mutation+Orphanet+ENSG00000169554,Mowat-Wilson_syndrome_due_to_monosomy_2q22+Orphanet+ENSG00000169554	-	-	-	9.25	0.646694	-	-	-
HF	rs1128919	2:148657117-148657117	synonymous_variant	LOW	ACVR2A	ENSG00000121989	Transcript	ENST00000241416.7	protein_coding	-	-	-	-0.0003886	-0.0002582	-	GO:0001702:gastrulation_with_mouth_forming_second,GO:0001934:positive_regulation_of_protein_phosphorylation,GO:0004672:protein_kinase_activity,GO:0004674:protein_serine/threonine_kinase_activity,GO:0004675:transmembrane_receptor_protein_serine/threonine_kinase_activity,GO:0004702:receptor_signaling_protein_serine/threonine_kinase_activity,GO:0004713:protein_tyrosine_kinase_activity,GO:0005024:transforming_growth_factor_beta-activated_receptor_activity,GO:0005515:protein_binding,GO:0005524:ATP_binding,GO:0005737:cytoplasm,GO:0005886:plasma_membrane,GO:0005887:integral_component_of_plasma_membrane,GO:0006468:protein_phosphorylation,GO:0007178:transmembrane_receptor_protein_serine/threonine_kinase_signaling_pathway,GO:0007283:spermatogenesis,GO:0007368:determination_of_left/right_symmetry,GO:0007498:mesoderm_development,GO:0008584:male_gonad_development,GO:0009952:anterior/posterior_pattern_specification,GO:0009966:regulation_of_signal_transduction,GO:0009986:cell_surface,GO:0010862:positive_regulation_of_pathway-restricted_SMAD_protein_phosphorylation,GO:0015026:coreceptor_activity,GO:0016020:membrane,GO:0016772:transferase_activity_-_transferring_phosphorus-containing_groups,GO:0017002:activin-activated_receptor_activity,GO:0019838:growth_factor_binding,GO:0030165:PDZ_domain_binding,GO:0030501:positive_regulation_of_bone_mineralization,GO:0030509:BMP_signaling_pathway,GO:0030510:regulation_of_BMP_signaling_pathway,GO:0032924:activin_receptor_signaling_pathway,GO:0032927:positive_regulation_of_activin_receptor_signaling_pathway,GO:0034673:inhibin-betaglycan-ActRII_complex,GO:0034711:inhibin_binding,GO:0042713:sperm_ejaculation,GO:0043084:penile_erection,GO:0043621:protein_self-association,GO:0045648:positive_regulation_of_erythrocyte_differentiation,GO:0045669:positive_regulation_of_osteoblast_differentiation,GO:0046872:metal_ion_binding,GO:0048185:activin_binding,GO:0048706:embryonic_skeletal_system_development,GO:0050999:regulation_of_nitric-oxide_synthase_activity,GO:0060011:Sertoli_cell_proliferation	-	-	-	-	-	13.35	1.22375	-	-	-
HF	rs1128919	2:148657117-148657117	non_coding_transcript_exon_variant	MODIFIER	AC009480.3	ENSG00000223911	Transcript	ENST00000402410.2	antisense	-	-	-	-0.0003886	-0.0002582	-	-	-	-	-	-	-	13.35	1.22375	-	-	-
HF	rs1128919	2:148657117-148657117	synonymous_variant	LOW	ACVR2A	ENSG00000121989	Transcript	ENST00000404590.1	protein_coding	-	-	-	-0.0003886	-0.0002582	-	GO:0001702:gastrulation_with_mouth_forming_second,GO:0001934:positive_regulation_of_protein_phosphorylation,GO:0004672:protein_kinase_activity,GO:0004674:protein_serine/threonine_kinase_activity,GO:0004675:transmembrane_receptor_protein_serine/threonine_kinase_activity,GO:0004702:receptor_signaling_protein_serine/threonine_kinase_activity,GO:0004713:protein_tyrosine_kinase_activity,GO:0005024:transforming_growth_factor_beta-activated_receptor_activity,GO:0005515:protein_binding,GO:0005524:ATP_binding,GO:0005737:cytoplasm,GO:0005886:plasma_membrane,GO:0005887:integral_component_of_plasma_membrane,GO:0006468:protein_phosphorylation,GO:0007178:transmembrane_receptor_protein_serine/threonine_kinase_signaling_pathway,GO:0007283:spermatogenesis,GO:0007368:determination_of_left/right_symmetry,GO:0007498:mesoderm_development,GO:0009952:anterior/posterior_pattern_specification,GO:0009986:cell_surface,GO:0010862:positive_regulation_of_pathway-restricted_SMAD_protein_phosphorylation,GO:0015026:coreceptor_activity,GO:0016020:membrane,GO:0016772:transferase_activity_-_transferring_phosphorus-containing_groups,GO:0017002:activin-activated_receptor_activity,GO:0019838:growth_factor_binding,GO:0030165:PDZ_domain_binding,GO:0030501:positive_regulation_of_bone_mineralization,GO:0030509:BMP_signaling_pathway,GO:0030510:regulation_of_BMP_signaling_pathway,GO:0032924:activin_receptor_signaling_pathway,GO:0032927:positive_regulation_of_activin_receptor_signaling_pathway,GO:0034673:inhibin-betaglycan-ActRII_complex,GO:0034711:inhibin_binding,GO:0042713:sperm_ejaculation,GO:0043084:penile_erection,GO:0043621:protein_self-association,GO:0045648:positive_regulation_of_erythrocyte_differentiation,GO:0045669:positive_regulation_of_osteoblast_differentiation,GO:0046872:metal_ion_binding,GO:0048185:activin_binding,GO:0048706:embryonic_skeletal_system_development,GO:0050999:regulation_of_nitric-oxide_synthase_activity,GO:0060011:Sertoli_cell_proliferation	-	-	-	-	-	13.35	1.22375	-	-	-
HF	rs1128919	2:148657117-148657117	non_coding_transcript_exon_variant	MODIFIER	ACVR2A	ENSG00000121989	Transcript	ENST00000462659.1	processed_transcript	-	-	-	-0.0003886	-0.0002582	-	-	-	-	-	-	-	13.35	1.22375	-	-	-
HF	rs1128919	2:148657117-148657117	downstream_gene_variant	MODIFIER	ACVR2A	ENSG00000121989	Transcript	ENST00000465329.1	retained_intron	-	-	-	-0.0003886	-0.0002582	-	-	-	-	-	-	-	13.35	1.22375	-	-	-
HF	rs1128919	2:148657117-148657117	downstream_gene_variant	MODIFIER	ACVR2A	ENSG00000121989	Transcript	ENST00000487959.1	processed_transcript	-	-	-	-0.0003886	-0.0002582	-	-	-	-	-	-	-	13.35	1.22375	-	-	-
HF	rs1128919	2:148657117-148657117	synonymous_variant	LOW	ACVR2A	ENSG00000121989	Transcript	ENST00000535787.1	protein_coding	-	-	-	-0.0003886	-0.0002582	-	GO:0001702:gastrulation_with_mouth_forming_second,GO:0004672:protein_kinase_activity,GO:0004702:receptor_signaling_protein_serine/threonine_kinase_activity,GO:0004713:protein_tyrosine_kinase_activity,GO:0005524:ATP_binding,GO:0006468:protein_phosphorylation,GO:0007283:spermatogenesis,GO:0007368:determination_of_left/right_symmetry,GO:0007498:mesoderm_development,GO:0009952:anterior/posterior_pattern_specification,GO:0009986:cell_surface,GO:0016020:membrane,GO:0016772:transferase_activity_-_transferring_phosphorus-containing_groups,GO:0019838:growth_factor_binding,GO:0030165:PDZ_domain_binding,GO:0030509:BMP_signaling_pathway,GO:0030510:regulation_of_BMP_signaling_pathway,GO:0034711:inhibin_binding,GO:0042713:sperm_ejaculation,GO:0043084:penile_erection,GO:0043621:protein_self-association,GO:0048185:activin_binding,GO:0048706:embryonic_skeletal_system_development,GO:0050999:regulation_of_nitric-oxide_synthase_activity,GO:0060011:Sertoli_cell_proliferation	-	-	-	-	-	13.35	1.22375	-	-	-
HF	rs12466593	2:164299371-164299371	intergenic_variant	MODIFIER	-	-	-	-	-	-	-	-	-0.0004394	-0.0002465	-	-	-	-	-	-	-	0.451	-0.291134	-	-	-
HF	rs12466593	2:164299371-164299371	intergenic_variant	MODIFIER	-	-	-	-	-	-	-	-	-0.0004394	-0.0002465	-	-	-	-	-	-	-	0.518	-0.261633	-	-	-
HF	rs10198212	2:181353406-181353406	intergenic_variant	MODIFIER	-	-	-	-	-	-	-	-	-0.002312	-0.001307	-	-	-	-	-	-	-	2.212	0.029405	-	-	-
HF	rs10198212	2:181353406-181353406	intergenic_variant	MODIFIER	-	-	-	-	-	-	-	-	-0.002312	-0.001307	-	-	-	-	-	-	-	1.867	-0.005323	-	-	-
HF	rs10198212	2:181353406-181353406	intergenic_variant	MODIFIER	-	-	-	-	-	-	-	-	-0.002312	-0.001307	-	-	-	-	-	-	-	3.128	0.10597	-	-	-
HF	rs12618057	2:201171355-201171355	intron_variant	MODIFIER	SPATS2L	ENSG00000196141	Transcript	ENST00000358677.5	protein_coding	-	-	-	-0.0001018	-6.39e-05	-	GO:0005515:protein_binding,GO:0005730:nucleolus,GO:0005737:cytoplasm	-	-	-	-	-	9.527	0.678293	-	-	-
HF	rs12618057	2:201171355-201171355	intron_variant	MODIFIER	SPATS2L	ENSG00000196141	Transcript	ENST00000358677.5	protein_coding	-	-	-	-0.0001018	-6.39e-05	-	GO:0005515:protein_binding,GO:0005730:nucleolus,GO:0005737:cytoplasm	-	-	-	-	-	9.661	0.693785	-	-	-
HF	rs12618057	2:201171355-201171355	intron_variant	MODIFIER	SPATS2L	ENSG00000196141	Transcript	ENST00000358677.5	protein_coding	-	-	-	-0.0001018	-6.39e-05	-	GO:0005515:protein_binding,GO:0005730:nucleolus,GO:0005737:cytoplasm	-	-	-	-	-	10.05	0.739418	-	-	-
HF	rs12618057	2:201171355-201171355	intron_variant	MODIFIER	SPATS2L	ENSG00000196141	Transcript	ENST00000360760.5	protein_coding	-	-	-	-0.0001018	-6.39e-05	-	GO:0005515:protein_binding,GO:0005730:nucleolus,GO:0005737:cytoplasm	-	-	-	-	-	9.527	0.678293	-	-	-
HF	rs12618057	2:201171355-201171355	intron_variant	MODIFIER	SPATS2L	ENSG00000196141	Transcript	ENST00000360760.5	protein_coding	-	-	-	-0.0001018	-6.39e-05	-	GO:0005515:protein_binding,GO:0005730:nucleolus,GO:0005737:cytoplasm	-	-	-	-	-	9.661	0.693785	-	-	-
HF	rs12618057	2:201171355-201171355	intron_variant	MODIFIER	SPATS2L	ENSG00000196141	Transcript	ENST00000360760.5	protein_coding	-	-	-	-0.0001018	-6.39e-05	-	GO:0005515:protein_binding,GO:0005730:nucleolus,GO:0005737:cytoplasm	-	-	-	-	-	10.05	0.739418	-	-	-
HF	rs12618057	2:201171355-201171355	upstream_gene_variant	MODIFIER	SPATS2L	ENSG00000196141	Transcript	ENST00000409140.3	protein_coding	-	-	-	-0.0001018	-6.39e-05	-	GO:0005515:protein_binding,GO:0005730:nucleolus,GO:0005737:cytoplasm	-	-	-	-	-	9.527	0.678293	-	-	-
HF	rs12618057	2:201171355-201171355	upstream_gene_variant	MODIFIER	SPATS2L	ENSG00000196141	Transcript	ENST00000409140.3	protein_coding	-	-	-	-0.0001018	-6.39e-05	-	GO:0005515:protein_binding,GO:0005730:nucleolus,GO:0005737:cytoplasm	-	-	-	-	-	9.661	0.693785	-	-	-
HF	rs12618057	2:201171355-201171355	upstream_gene_variant	MODIFIER	SPATS2L	ENSG00000196141	Transcript	ENST00000409140.3	protein_coding	-	-	-	-0.0001018	-6.39e-05	-	GO:0005515:protein_binding,GO:0005730:nucleolus,GO:0005737:cytoplasm	-	-	-	-	-	10.05	0.739418	-	-	-
HF	rs12618057	2:201171355-201171355	intron_variant	MODIFIER	SPATS2L	ENSG00000196141	Transcript	ENST00000409385.1	protein_coding	-	-	-	-0.0001018	-6.39e-05	-	-	-	-	-	-	-	9.527	0.678293	-	-	-
HF	rs12618057	2:201171355-201171355	intron_variant	MODIFIER	SPATS2L	ENSG00000196141	Transcript	ENST00000409385.1	protein_coding	-	-	-	-0.0001018	-6.39e-05	-	-	-	-	-	-	-	9.661	0.693785	-	-	-
HF	rs12618057	2:201171355-201171355	intron_variant	MODIFIER	SPATS2L	ENSG00000196141	Transcript	ENST00000409385.1	protein_coding	-	-	-	-0.0001018	-6.39e-05	-	-	-	-	-	-	-	10.05	0.739418	-	-	-
HF	rs12618057	2:201171355-201171355	upstream_gene_variant	MODIFIER	SPATS2L	ENSG00000196141	Transcript	ENST00000409397.2	protein_coding	-	-	-	-0.0001018	-6.39e-05	-	GO:0005515:protein_binding	-	-	-	-	-	9.527	0.678293	-	-	-
HF	rs12618057	2:201171355-201171355	upstream_gene_variant	MODIFIER	SPATS2L	ENSG00000196141	Transcript	ENST00000409397.2	protein_coding	-	-	-	-0.0001018	-6.39e-05	-	GO:0005515:protein_binding	-	-	-	-	-	9.661	0.693785	-	-	-
HF	rs12618057	2:201171355-201171355	upstream_gene_variant	MODIFIER	SPATS2L	ENSG00000196141	Transcript	ENST00000409397.2	protein_coding	-	-	-	-0.0001018	-6.39e-05	-	GO:0005515:protein_binding	-	-	-	-	-	10.05	0.739418	-	-	-
HF	rs12618057	2:201171355-201171355	intron_variant	MODIFIER	SPATS2L	ENSG00000196141	Transcript	ENST00000409718.1	protein_coding	-	-	-	-0.0001018	-6.39e-05	-	GO:0005515:protein_binding,GO:0005730:nucleolus,GO:0005737:cytoplasm	-	-	-	-	-	9.527	0.678293	-	-	-
HF	rs12618057	2:201171355-201171355	intron_variant	MODIFIER	SPATS2L	ENSG00000196141	Transcript	ENST00000409718.1	protein_coding	-	-	-	-0.0001018	-6.39e-05	-	GO:0005515:protein_binding,GO:0005730:nucleolus,GO:0005737:cytoplasm	-	-	-	-	-	9.661	0.693785	-	-	-
HF	rs12618057	2:201171355-201171355	intron_variant	MODIFIER	SPATS2L	ENSG00000196141	Transcript	ENST00000409718.1	protein_coding	-	-	-	-0.0001018	-6.39e-05	-	GO:0005515:protein_binding,GO:0005730:nucleolus,GO:0005737:cytoplasm	-	-	-	-	-	10.05	0.739418	-	-	-
HF	rs12618057	2:201171355-201171355	upstream_gene_variant	MODIFIER	SPATS2L	ENSG00000196141	Transcript	ENST00000409755.3	protein_coding	-	-	-	-0.0001018	-6.39e-05	-	GO:0005515:protein_binding,GO:0005730:nucleolus,GO:0005737:cytoplasm,GO:0043234:protein_complex	-	-	-	-	-	9.527	0.678293	-	-	-
HF	rs12618057	2:201171355-201171355	upstream_gene_variant	MODIFIER	SPATS2L	ENSG00000196141	Transcript	ENST00000409755.3	protein_coding	-	-	-	-0.0001018	-6.39e-05	-	GO:0005515:protein_binding,GO:0005730:nucleolus,GO:0005737:cytoplasm,GO:0043234:protein_complex	-	-	-	-	-	9.661	0.693785	-	-	-
HF	rs12618057	2:201171355-201171355	upstream_gene_variant	MODIFIER	SPATS2L	ENSG00000196141	Transcript	ENST00000409755.3	protein_coding	-	-	-	-0.0001018	-6.39e-05	-	GO:0005515:protein_binding,GO:0005730:nucleolus,GO:0005737:cytoplasm,GO:0043234:protein_complex	-	-	-	-	-	10.05	0.739418	-	-	-
HF	rs12618057	2:201171355-201171355	intron_variant	MODIFIER	SPATS2L	ENSG00000196141	Transcript	ENST00000409988.3	protein_coding	-	-	-	-0.0001018	-6.39e-05	-	GO:0005515:protein_binding,GO:0005730:nucleolus,GO:0005737:cytoplasm	-	-	-	-	-	9.527	0.678293	-	-	-
HF	rs12618057	2:201171355-201171355	intron_variant	MODIFIER	SPATS2L	ENSG00000196141	Transcript	ENST00000409988.3	protein_coding	-	-	-	-0.0001018	-6.39e-05	-	GO:0005515:protein_binding,GO:0005730:nucleolus,GO:0005737:cytoplasm	-	-	-	-	-	9.661	0.693785	-	-	-
HF	rs12618057	2:201171355-201171355	intron_variant	MODIFIER	SPATS2L	ENSG00000196141	Transcript	ENST00000409988.3	protein_coding	-	-	-	-0.0001018	-6.39e-05	-	GO:0005515:protein_binding,GO:0005730:nucleolus,GO:0005737:cytoplasm	-	-	-	-	-	10.05	0.739418	-	-	-
HF	rs12618057	2:201171355-201171355	intron_variant	MODIFIER	SPATS2L	ENSG00000196141	Transcript	ENST00000423749.1	protein_coding	-	-	-	-0.0001018	-6.39e-05	-	GO:0005515:protein_binding	-	-	-	-	-	9.527	0.678293	-	-	-
HF	rs12618057	2:201171355-201171355	intron_variant	MODIFIER	SPATS2L	ENSG00000196141	Transcript	ENST00000423749.1	protein_coding	-	-	-	-0.0001018	-6.39e-05	-	GO:0005515:protein_binding	-	-	-	-	-	9.661	0.693785	-	-	-
HF	rs12618057	2:201171355-201171355	intron_variant	MODIFIER	SPATS2L	ENSG00000196141	Transcript	ENST00000423749.1	protein_coding	-	-	-	-0.0001018	-6.39e-05	-	GO:0005515:protein_binding	-	-	-	-	-	10.05	0.739418	-	-	-
HF	rs12618057	2:201171355-201171355	intron_variant	MODIFIER	SPATS2L	ENSG00000196141	Transcript	ENST00000428692.1	protein_coding	-	-	-	-0.0001018	-6.39e-05	-	-	-	-	-	-	-	9.527	0.678293	-	-	-
HF	rs12618057	2:201171355-201171355	intron_variant	MODIFIER	SPATS2L	ENSG00000196141	Transcript	ENST00000428692.1	protein_coding	-	-	-	-0.0001018	-6.39e-05	-	-	-	-	-	-	-	9.661	0.693785	-	-	-
HF	rs12618057	2:201171355-201171355	intron_variant	MODIFIER	SPATS2L	ENSG00000196141	Transcript	ENST00000428692.1	protein_coding	-	-	-	-0.0001018	-6.39e-05	-	-	-	-	-	-	-	10.05	0.739418	-	-	-
HF	rs12618057	2:201171355-201171355	intron_variant	MODIFIER	SPATS2L	ENSG00000196141	Transcript	ENST00000439084.1	protein_coding	-	-	-	-0.0001018	-6.39e-05	-	GO:0005515:protein_binding	-	-	-	-	-	9.527	0.678293	-	-	-
HF	rs12618057	2:201171355-201171355	intron_variant	MODIFIER	SPATS2L	ENSG00000196141	Transcript	ENST00000439084.1	protein_coding	-	-	-	-0.0001018	-6.39e-05	-	GO:0005515:protein_binding	-	-	-	-	-	9.661	0.693785	-	-	-
HF	rs12618057	2:201171355-201171355	intron_variant	MODIFIER	SPATS2L	ENSG00000196141	Transcript	ENST00000439084.1	protein_coding	-	-	-	-0.0001018	-6.39e-05	-	GO:0005515:protein_binding	-	-	-	-	-	10.05	0.739418	-	-	-
HF	rs12618057	2:201171355-201171355	intron_variant	MODIFIER	SPATS2L	ENSG00000196141	Transcript	ENST00000439395.1	protein_coding	-	-	-	-0.0001018	-6.39e-05	-	GO:0005515:protein_binding	-	-	-	-	-	9.527	0.678293	-	-	-
HF	rs12618057	2:201171355-201171355	intron_variant	MODIFIER	SPATS2L	ENSG00000196141	Transcript	ENST00000439395.1	protein_coding	-	-	-	-0.0001018	-6.39e-05	-	GO:0005515:protein_binding	-	-	-	-	-	9.661	0.693785	-	-	-
HF	rs12618057	2:201171355-201171355	intron_variant	MODIFIER	SPATS2L	ENSG00000196141	Transcript	ENST00000439395.1	protein_coding	-	-	-	-0.0001018	-6.39e-05	-	GO:0005515:protein_binding	-	-	-	-	-	10.05	0.739418	-	-	-
HF	rs12618057	2:201171355-201171355	intron_variant	MODIFIER	SPATS2L	ENSG00000196141	Transcript	ENST00000444012.1	protein_coding	-	-	-	-0.0001018	-6.39e-05	-	-	-	-	-	-	-	9.527	0.678293	-	-	-
HF	rs12618057	2:201171355-201171355	intron_variant	MODIFIER	SPATS2L	ENSG00000196141	Transcript	ENST00000444012.1	protein_coding	-	-	-	-0.0001018	-6.39e-05	-	-	-	-	-	-	-	9.661	0.693785	-	-	-
HF	rs12618057	2:201171355-201171355	intron_variant	MODIFIER	SPATS2L	ENSG00000196141	Transcript	ENST00000444012.1	protein_coding	-	-	-	-0.0001018	-6.39e-05	-	-	-	-	-	-	-	10.05	0.739418	-	-	-
HF	rs12618057	2:201171355-201171355	intron_variant	MODIFIER	SPATS2L	ENSG00000196141	Transcript	ENST00000451764.2	protein_coding	-	-	-	-0.0001018	-6.39e-05	-	GO:0005515:protein_binding,GO:0005730:nucleolus,GO:0005737:cytoplasm	-	-	-	-	-	9.527	0.678293	-	-	-
HF	rs12618057	2:201171355-201171355	intron_variant	MODIFIER	SPATS2L	ENSG00000196141	Transcript	ENST00000451764.2	protein_coding	-	-	-	-0.0001018	-6.39e-05	-	GO:0005515:protein_binding,GO:0005730:nucleolus,GO:0005737:cytoplasm	-	-	-	-	-	9.661	0.693785	-	-	-
HF	rs12618057	2:201171355-201171355	intron_variant	MODIFIER	SPATS2L	ENSG00000196141	Transcript	ENST00000451764.2	protein_coding	-	-	-	-0.0001018	-6.39e-05	-	GO:0005515:protein_binding,GO:0005730:nucleolus,GO:0005737:cytoplasm	-	-	-	-	-	10.05	0.739418	-	-	-
HF	rs12618057	2:201171355-201171355	intron_variant	MODIFIER	SPATS2L	ENSG00000196141	Transcript	ENST00000453663.1	protein_coding	-	-	-	-0.0001018	-6.39e-05	-	GO:0005515:protein_binding	-	-	-	-	-	9.527	0.678293	-	-	-
HF	rs12618057	2:201171355-201171355	intron_variant	MODIFIER	SPATS2L	ENSG00000196141	Transcript	ENST00000453663.1	protein_coding	-	-	-	-0.0001018	-6.39e-05	-	GO:0005515:protein_binding	-	-	-	-	-	9.661	0.693785	-	-	-
HF	rs12618057	2:201171355-201171355	intron_variant	MODIFIER	SPATS2L	ENSG00000196141	Transcript	ENST00000453663.1	protein_coding	-	-	-	-0.0001018	-6.39e-05	-	GO:0005515:protein_binding	-	-	-	-	-	10.05	0.739418	-	-	-
HF	rs12618057	2:201171355-201171355	intron_variant	MODIFIER	SPATS2L	ENSG00000196141	Transcript	ENST00000457757.1	protein_coding	-	-	-	-0.0001018	-6.39e-05	-	GO:0005515:protein_binding	-	-	-	-	-	9.527	0.678293	-	-	-
HF	rs12618057	2:201171355-201171355	intron_variant	MODIFIER	SPATS2L	ENSG00000196141	Transcript	ENST00000457757.1	protein_coding	-	-	-	-0.0001018	-6.39e-05	-	GO:0005515:protein_binding	-	-	-	-	-	9.661	0.693785	-	-	-
HF	rs12618057	2:201171355-201171355	intron_variant	MODIFIER	SPATS2L	ENSG00000196141	Transcript	ENST00000457757.1	protein_coding	-	-	-	-0.0001018	-6.39e-05	-	GO:0005515:protein_binding	-	-	-	-	-	10.05	0.739418	-	-	-
HF	rs12618057	2:201171355-201171355	upstream_gene_variant	MODIFIER	SPATS2L	ENSG00000196141	Transcript	ENST00000459656.1	retained_intron	-	-	-	-0.0001018	-6.39e-05	-	-	-	-	-	-	-	9.527	0.678293	-	-	-
HF	rs12618057	2:201171355-201171355	upstream_gene_variant	MODIFIER	SPATS2L	ENSG00000196141	Transcript	ENST00000459656.1	retained_intron	-	-	-	-0.0001018	-6.39e-05	-	-	-	-	-	-	-	9.661	0.693785	-	-	-
HF	rs12618057	2:201171355-201171355	upstream_gene_variant	MODIFIER	SPATS2L	ENSG00000196141	Transcript	ENST00000459656.1	retained_intron	-	-	-	-0.0001018	-6.39e-05	-	-	-	-	-	-	-	10.05	0.739418	-	-	-
HF	rs12618057	2:201171355-201171355	upstream_gene_variant	MODIFIER	SPATS2L	ENSG00000196141	Transcript	ENST00000471533.1	processed_transcript	-	-	-	-0.0001018	-6.39e-05	-	-	-	-	-	-	-	9.527	0.678293	-	-	-
HF	rs12618057	2:201171355-201171355	upstream_gene_variant	MODIFIER	SPATS2L	ENSG00000196141	Transcript	ENST00000471533.1	processed_transcript	-	-	-	-0.0001018	-6.39e-05	-	-	-	-	-	-	-	9.661	0.693785	-	-	-
HF	rs12618057	2:201171355-201171355	upstream_gene_variant	MODIFIER	SPATS2L	ENSG00000196141	Transcript	ENST00000471533.1	processed_transcript	-	-	-	-0.0001018	-6.39e-05	-	-	-	-	-	-	-	10.05	0.739418	-	-	-
HF	rs12618057	2:201171355-201171355	intron_variant,non_coding_transcript_variant	MODIFIER	SPATS2L	ENSG00000196141	Transcript	ENST00000471601.1	retained_intron	-	-	-	-0.0001018	-6.39e-05	-	-	-	-	-	-	-	9.527	0.678293	-	-	-
HF	rs12618057	2:201171355-201171355	intron_variant,non_coding_transcript_variant	MODIFIER	SPATS2L	ENSG00000196141	Transcript	ENST00000471601.1	retained_intron	-	-	-	-0.0001018	-6.39e-05	-	-	-	-	-	-	-	9.661	0.693785	-	-	-
HF	rs12618057	2:201171355-201171355	intron_variant,non_coding_transcript_variant	MODIFIER	SPATS2L	ENSG00000196141	Transcript	ENST00000471601.1	retained_intron	-	-	-	-0.0001018	-6.39e-05	-	-	-	-	-	-	-	10.05	0.739418	-	-	-
HF	rs12618057	2:201171355-201171355	regulatory_region_variant	MODIFIER	-	-	RegulatoryFeature	ENSR2_CPTMP	promoter	-	-	-	-0.0001018	-6.39e-05	-	-	-	-	-	-	-	9.527	0.678293	-	-	-
HF	rs12618057	2:201171355-201171355	regulatory_region_variant	MODIFIER	-	-	RegulatoryFeature	ENSR2_CPTMP	promoter	-	-	-	-0.0001018	-6.39e-05	-	-	-	-	-	-	-	9.661	0.693785	-	-	-
HF	rs12618057	2:201171355-201171355	regulatory_region_variant	MODIFIER	-	-	RegulatoryFeature	ENSR2_CPTMP	promoter	-	-	-	-0.0001018	-6.39e-05	-	-	-	-	-	-	-	10.05	0.739418	-	-	-
HF	rs16840016	2:204545178-204545178	intergenic_variant	MODIFIER	-	-	-	-	-	-	-	-	-1.854e-05	-2.486e-05	-	-	-	-	-	-	-	6.217	0.344038	-	-	-
HF	rs16839683	2:208224959-208224959	intron_variant,non_coding_transcript_variant	MODIFIER	AC007879.5	ENSG00000223725	Transcript	ENST00000412387.1	antisense	-	-	-	0.003498	0.002064	-	-	-	-	-	-	-	1.379	-0.065175	-	-	-
HF	rs16839683	2:208224959-208224959	intron_variant,non_coding_transcript_variant	MODIFIER	AC007879.5	ENSG00000223725	Transcript	ENST00000412387.1	antisense	-	-	-	0.003498	0.002064	-	-	-	-	-	-	-	1.721	-0.021628	-	-	-
HF	rs16839683	2:208224959-208224959	intron_variant,non_coding_transcript_variant	MODIFIER	AC007879.5	ENSG00000223725	Transcript	ENST00000418850.1	antisense	-	-	-	0.003498	0.002064	-	-	-	-	-	-	-	1.379	-0.065175	-	-	-
HF	rs16839683	2:208224959-208224959	intron_variant,non_coding_transcript_variant	MODIFIER	AC007879.5	ENSG00000223725	Transcript	ENST00000418850.1	antisense	-	-	-	0.003498	0.002064	-	-	-	-	-	-	-	1.721	-0.021628	-	-	-
HF	rs10932536	2:215369762-215369762	intron_variant	MODIFIER	VWC2L	ENSG00000174453	Transcript	ENST00000312504.5	protein_coding	-	-	-	-	-	-	GO:0005515:protein_binding,GO:0005615:extracellular_space,GO:0030054:cell_junction,GO:0030514:negative_regulation_of_BMP_signaling_pathway,GO:0032281:alpha-amino-3-hydroxy-5-methyl-4-isoxazolepropionic_acid_selective_glutamate_receptor_complex,GO:0045202:synapse,GO:0045666:positive_regulation_of_neuron_differentiation	-	-	-	-	-	14.91	1.53954	-	-	-
HF	rs10932536	2:215369762-215369762	intron_variant	MODIFIER	VWC2L	ENSG00000174453	Transcript	ENST00000312504.5	protein_coding	-	-	-	-	-	-	GO:0005515:protein_binding,GO:0005615:extracellular_space,GO:0030054:cell_junction,GO:0030514:negative_regulation_of_BMP_signaling_pathway,GO:0032281:alpha-amino-3-hydroxy-5-methyl-4-isoxazolepropionic_acid_selective_glutamate_receptor_complex,GO:0045202:synapse,GO:0045666:positive_regulation_of_neuron_differentiation	-	-	-	-	-	15.02	1.56365	-	-	-
HF	rs10932536	2:215369762-215369762	intron_variant	MODIFIER	VWC2L	ENSG00000174453	Transcript	ENST00000312504.5	protein_coding	-	-	-	-	-	-	GO:0005515:protein_binding,GO:0005615:extracellular_space,GO:0030054:cell_junction,GO:0030514:negative_regulation_of_BMP_signaling_pathway,GO:0032281:alpha-amino-3-hydroxy-5-methyl-4-isoxazolepropionic_acid_selective_glutamate_receptor_complex,GO:0045202:synapse,GO:0045666:positive_regulation_of_neuron_differentiation	-	-	-	-	-	14.85	1.52662	-	-	-
HF	rs10932536	2:215369762-215369762	intron_variant,non_coding_transcript_variant	MODIFIER	AC107218.3	ENSG00000197585	Transcript	ENST00000412896.1	antisense	-	-	-	-	-	-	-	-	-	-	-	-	14.91	1.53954	-	-	-
HF	rs10932536	2:215369762-215369762	intron_variant,non_coding_transcript_variant	MODIFIER	AC107218.3	ENSG00000197585	Transcript	ENST00000412896.1	antisense	-	-	-	-	-	-	-	-	-	-	-	-	15.02	1.56365	-	-	-
HF	rs10932536	2:215369762-215369762	intron_variant,non_coding_transcript_variant	MODIFIER	AC107218.3	ENSG00000197585	Transcript	ENST00000412896.1	antisense	-	-	-	-	-	-	-	-	-	-	-	-	14.85	1.52662	-	-	-
HF	rs10932536	2:215369762-215369762	intron_variant	MODIFIER	VWC2L	ENSG00000174453	Transcript	ENST00000427124.1	protein_coding	-	-	-	-	-	-	-	-	-	-	-	-	14.91	1.53954	-	-	-
HF	rs10932536	2:215369762-215369762	intron_variant	MODIFIER	VWC2L	ENSG00000174453	Transcript	ENST00000427124.1	protein_coding	-	-	-	-	-	-	-	-	-	-	-	-	15.02	1.56365	-	-	-
HF	rs10932536	2:215369762-215369762	intron_variant	MODIFIER	VWC2L	ENSG00000174453	Transcript	ENST00000427124.1	protein_coding	-	-	-	-	-	-	-	-	-	-	-	-	14.85	1.52662	-	-	-
HF	rs10932536	2:215369762-215369762	intron_variant,non_coding_transcript_variant	MODIFIER	AC107218.3	ENSG00000197585	Transcript	ENST00000437883.1	antisense	-	-	-	-	-	-	-	-	-	-	-	-	14.91	1.53954	-	-	-
HF	rs10932536	2:215369762-215369762	intron_variant,non_coding_transcript_variant	MODIFIER	AC107218.3	ENSG00000197585	Transcript	ENST00000437883.1	antisense	-	-	-	-	-	-	-	-	-	-	-	-	15.02	1.56365	-	-	-
HF	rs10932536	2:215369762-215369762	intron_variant,non_coding_transcript_variant	MODIFIER	AC107218.3	ENSG00000197585	Transcript	ENST00000437883.1	antisense	-	-	-	-	-	-	-	-	-	-	-	-	14.85	1.52662	-	-	-
HF	rs34906275	2:219292595-219292595	intron_variant	MODIFIER	VIL1	ENSG00000127831	Transcript	ENST00000248444.5	protein_coding	-	-	-	0.0001249	6.855e-05	-	GO:0001726:ruffle,GO:0003779:actin_binding,GO:0005509:calcium_ion_binding,GO:0005515:protein_binding,GO:0005546:phosphatidylinositol-4-5-bisphosphate_binding,GO:0005737:cytoplasm,GO:0005902:microvillus,GO:0006461:protein_complex_assembly,GO:0007010:cytoskeleton_organization,GO:0007173:epidermal_growth_factor_receptor_signaling_pathway,GO:0008360:regulation_of_cell_shape,GO:0009617:response_to_bacterium,GO:0010634:positive_regulation_of_epithelial_cell_migration,GO:0030027:lamellipodium,GO:0030041:actin_filament_polymerization,GO:0030042:actin_filament_depolymerization,GO:0030175:filopodium,GO:0030335:positive_regulation_of_cell_migration,GO:0032233:positive_regulation_of_actin_filament_bundle_assembly,GO:0032432:actin_filament_bundle,GO:0032433:filopodium_tip,GO:0035727:lysophosphatidic_acid_binding,GO:0035729:cellular_response_to_hepatocyte_growth_factor_stimulus,GO:0042802:identical_protein_binding,GO:0042803:protein_homodimerization_activity,GO:0043027:cysteine-type_endopeptidase_inhibitor_activity_involved_in_apoptotic_process,GO:0043154:negative_regulation_of_cysteine-type_endopeptidase_activity_involved_in_apoptotic_process,GO:0051014:actin_filament_severing,GO:0051015:actin_filament_binding,GO:0051125:regulation_of_actin_nucleation,GO:0051693:actin_filament_capping,GO:0060327:cytoplasmic_actin-based_contraction_involved_in_cell_motility,GO:0061041:regulation_of_wound_healing,GO:0071364:cellular_response_to_epidermal_growth_factor_stimulus,GO:2000392:regulation_of_lamellipodium_morphogenesis	-	-	-	-	-	3.297	0.118667	-	-	-
HF	rs34906275	2:219292595-219292595	intron_variant	MODIFIER	VIL1	ENSG00000127831	Transcript	ENST00000392114.2	protein_coding	-	-	-	0.0001249	6.855e-05	-	GO:0003779:actin_binding,GO:0007010:cytoskeleton_organization,GO:0030027:lamellipodium,GO:0032433:filopodium_tip,GO:0035729:cellular_response_to_hepatocyte_growth_factor_stimulus,GO:0043027:cysteine-type_endopeptidase_inhibitor_activity_involved_in_apoptotic_process,GO:0061041:regulation_of_wound_healing,GO:2000392:regulation_of_lamellipodium_morphogenesis	-	-	-	-	-	3.297	0.118667	-	-	-
HF	rs34906275	2:219292595-219292595	upstream_gene_variant	MODIFIER	VIL1	ENSG00000127831	Transcript	ENST00000419986.1	protein_coding	-	-	-	0.0001249	6.855e-05	-	GO:0003779:actin_binding	-	-	-	-	-	3.297	0.118667	-	-	-
HF	rs34906275	2:219292595-219292595	intron_variant	MODIFIER	VIL1	ENSG00000127831	Transcript	ENST00000440053.1	protein_coding	-	-	-	0.0001249	6.855e-05	-	GO:0003779:actin_binding	-	-	-	-	-	3.297	0.118667	-	-	-
HF	rs34906275	2:219292595-219292595	intron_variant	MODIFIER	VIL1	ENSG00000127831	Transcript	ENST00000454069.1	protein_coding	-	-	-	0.0001249	6.855e-05	-	GO:0003779:actin_binding	-	-	-	-	-	3.297	0.118667	-	-	-
HF	rs74347269	2:220177961-220177961	upstream_gene_variant	MODIFIER	PTPRN	ENSG00000054356	Transcript	ENST00000295718.2	protein_coding	-	-	-	0.0002494	0.0001335	-	GO:0000302:response_to_reactive_oxygen_species,GO:0004725:protein_tyrosine_phosphatase_activity,GO:0005001:transmembrane_receptor_protein_tyrosine_phosphatase_activity,GO:0005515:protein_binding,GO:0005887:integral_component_of_plasma_membrane,GO:0006470:protein_dephosphorylation,GO:0009749:response_to_glucose_stimulus,GO:0009749:response_to_glucose,GO:0016020:membrane,GO:0016311:dephosphorylation,GO:0016791:phosphatase_activity,GO:0019221:cytokine-mediated_signaling_pathway,GO:0030507:spectrin_binding,GO:0032868:response_to_insulin_stimulus,GO:0032868:response_to_insulin,GO:0043627:response_to_estrogen_stimulus,GO:0043627:response_to_estrogen,GO:0051020:GTPase_binding,GO:0051591:response_to_cAMP	-	-	-	-	-	2.725	0.074296	-	-	-
HF	rs74347269	2:220177961-220177961	upstream_gene_variant	MODIFIER	PTPRN	ENSG00000054356	Transcript	ENST00000409251.3	protein_coding	-	-	-	0.0002494	0.0001335	-	GO:0000302:response_to_reactive_oxygen_species,GO:0004725:protein_tyrosine_phosphatase_activity,GO:0005001:transmembrane_receptor_protein_tyrosine_phosphatase_activity,GO:0005515:protein_binding,GO:0005887:integral_component_of_plasma_membrane,GO:0006470:protein_dephosphorylation,GO:0009749:response_to_glucose,GO:0016020:membrane,GO:0016311:dephosphorylation,GO:0016791:phosphatase_activity,GO:0019221:cytokine-mediated_signaling_pathway,GO:0030507:spectrin_binding,GO:0032868:response_to_insulin,GO:0043627:response_to_estrogen,GO:0051020:GTPase_binding,GO:0051591:response_to_cAMP	-	-	-	-	-	2.725	0.074296	-	-	-
HF	rs74347269	2:220177961-220177961	upstream_gene_variant	MODIFIER	PTPRN	ENSG00000054356	Transcript	ENST00000412847.1	protein_coding	-	-	-	0.0002494	0.0001335	-	GO:0009749:response_to_glucose,GO:0016020:membrane,GO:0019221:cytokine-mediated_signaling_pathway,GO:0032868:response_to_insulin,GO:0043627:response_to_estrogen,GO:0051020:GTPase_binding,GO:0051591:response_to_cAMP	-	-	-	-	-	2.725	0.074296	-	-	-
HF	rs74347269	2:220177961-220177961	upstream_gene_variant	MODIFIER	PTPRN	ENSG00000054356	Transcript	ENST00000423636.2	protein_coding	-	-	-	0.0002494	0.0001335	-	GO:0000302:response_to_reactive_oxygen_species,GO:0004725:protein_tyrosine_phosphatase_activity,GO:0005001:transmembrane_receptor_protein_tyrosine_phosphatase_activity,GO:0005515:protein_binding,GO:0005887:integral_component_of_plasma_membrane,GO:0006470:protein_dephosphorylation,GO:0009749:response_to_glucose,GO:0016020:membrane,GO:0016311:dephosphorylation,GO:0016791:phosphatase_activity,GO:0019221:cytokine-mediated_signaling_pathway,GO:0030507:spectrin_binding,GO:0032868:response_to_insulin,GO:0043627:response_to_estrogen,GO:0051020:GTPase_binding,GO:0051591:response_to_cAMP	-	-	-	-	-	2.725	0.074296	-	-	-
HF	rs74347269	2:220177961-220177961	upstream_gene_variant	MODIFIER	PTPRN	ENSG00000054356	Transcript	ENST00000440552.1	protein_coding	-	-	-	0.0002494	0.0001335	-	GO:0009749:response_to_glucose,GO:0016020:membrane,GO:0019221:cytokine-mediated_signaling_pathway,GO:0032868:response_to_insulin,GO:0043627:response_to_estrogen,GO:0051020:GTPase_binding,GO:0051591:response_to_cAMP	-	-	-	-	-	2.725	0.074296	-	-	-
HF	rs74347269	2:220177961-220177961	upstream_gene_variant	MODIFIER	PTPRN	ENSG00000054356	Transcript	ENST00000442029.1	protein_coding	-	-	-	0.0002494	0.0001335	-	GO:0009749:response_to_glucose,GO:0016020:membrane,GO:0019221:cytokine-mediated_signaling_pathway,GO:0032868:response_to_insulin,GO:0043627:response_to_estrogen,GO:0051020:GTPase_binding,GO:0051591:response_to_cAMP	-	-	-	-	-	2.725	0.074296	-	-	-
HF	rs74347269	2:220177961-220177961	upstream_gene_variant	MODIFIER	PTPRN	ENSG00000054356	Transcript	ENST00000446182.1	protein_coding	-	-	-	0.0002494	0.0001335	-	GO:0009749:response_to_glucose,GO:0016020:membrane,GO:0019221:cytokine-mediated_signaling_pathway,GO:0032868:response_to_insulin,GO:0043627:response_to_estrogen,GO:0051020:GTPase_binding,GO:0051591:response_to_cAMP	-	-	-	-	-	2.725	0.074296	-	-	-
HF	rs74347269	2:220177961-220177961	upstream_gene_variant	MODIFIER	PTPRN	ENSG00000054356	Transcript	ENST00000451506.1	protein_coding	-	-	-	0.0002494	0.0001335	-	GO:0009749:response_to_glucose,GO:0016020:membrane,GO:0019221:cytokine-mediated_signaling_pathway,GO:0032868:response_to_insulin,GO:0043627:response_to_estrogen,GO:0051020:GTPase_binding,GO:0051591:response_to_cAMP	-	-	-	-	-	2.725	0.074296	-	-	-
HF	rs74347269	2:220177961-220177961	upstream_gene_variant	MODIFIER	PTPRN	ENSG00000054356	Transcript	ENST00000468454.1	processed_transcript	-	-	-	0.0002494	0.0001335	-	-	-	-	-	-	-	2.725	0.074296	-	-	-
HF	rs74347269	2:220177961-220177961	upstream_gene_variant	MODIFIER	PTPRN	ENSG00000054356	Transcript	ENST00000477819.1	retained_intron	-	-	-	0.0002494	0.0001335	-	-	-	-	-	-	-	2.725	0.074296	-	-	-
HF	rs74347269	2:220177961-220177961	upstream_gene_variant	MODIFIER	PTPRN	ENSG00000054356	Transcript	ENST00000484986.1	retained_intron	-	-	-	0.0002494	0.0001335	-	-	-	-	-	-	-	2.725	0.074296	-	-	-
HF	rs74347269	2:220177961-220177961	upstream_gene_variant	MODIFIER	PTPRN	ENSG00000054356	Transcript	ENST00000606213.1	nonsense_mediated_decay	-	-	-	0.0002494	0.0001335	-	-	-	-	-	-	-	2.725	0.074296	-	-	-
HF	rs11903736	2:239848711-239848711	upstream_gene_variant	MODIFIER	AC114788.2	ENSG00000227744	Transcript	ENST00000455228.1	lincRNA	-	-	-	-	-	-	-	-	-	-	-	-	0.304	-0.375296	-	-	-
HF	rs11903736	2:239848711-239848711	upstream_gene_variant	MODIFIER	AC114788.2	ENSG00000227744	Transcript	ENST00000455228.1	lincRNA	-	-	-	-	-	-	-	-	-	-	-	-	2.119	0.020482	-	-	-
HF	rs11696663	20:21065004-21065004	downstream_gene_variant	MODIFIER	LINC00237	ENSG00000225127	Transcript	ENST00000593272.1	lincRNA	-	-	-	-	-	-	-	-	-	-	-	-	4.22	0.186076	-	-	-
HF	rs11696663	20:21065004-21065004	downstream_gene_variant	MODIFIER	LINC00237	ENSG00000225127	Transcript	ENST00000593272.1	lincRNA	-	-	-	-	-	-	-	-	-	-	-	-	4.92	0.238435	-	-	-
HF	rs1923026	20:30176498-30176498	intergenic_variant	MODIFIER	-	-	-	-	-	-	-	-	0.0001342	9.36e-05	-	-	-	-	-	-	-	0.338	-0.352556	-	-	-
HF	rs1923026	20:30176498-30176498	intergenic_variant	MODIFIER	-	-	-	-	-	-	-	-	0.0001342	9.36e-05	-	-	-	-	-	-	-	0.325	-0.361261	-	-	-
HF	rs1923026	20:30176498-30176498	intergenic_variant	MODIFIER	-	-	-	-	-	-	-	-	0.0001342	9.36e-05	-	-	-	-	-	-	-	0.312	-0.369714	-	-	-
HF	rs6062546	20:62459171-62459171	intron_variant	MODIFIER	ZBTB46	ENSG00000130584	Transcript	ENST00000245663.4	protein_coding	-	-	-	-0.0003424	-0.00012016	-	GO:0003676:nucleic_acid_binding,GO:0005515:protein_binding,GO:0005634:nucleus,GO:0006351:transcription_-_DNA-templated,GO:0006355:regulation_of_transcription_-_DNA-templated,GO:0030853:negative_regulation_of_granulocyte_differentiation,GO:0045650:negative_regulation_of_macrophage_differentiation,GO:0045656:negative_regulation_of_monocyte_differentiation,GO:0046872:metal_ion_binding,GO:2001199:negative_regulation_of_dendritic_cell_differentiation,GO:2001200:positive_regulation_of_dendritic_cell_differentiation	-	C-reactive_protein_levels_MTAG+NHGRI-EBI_GWAS_catalog+rs6062546	-	-	-	1.167	-0.097797	-	-	-
HF	rs6062546	20:62459171-62459171	intron_variant	MODIFIER	ZBTB46	ENSG00000130584	Transcript	ENST00000245663.4	protein_coding	-	-	-	-0.0003424	-0.00012016	-	GO:0003676:nucleic_acid_binding,GO:0005515:protein_binding,GO:0005634:nucleus,GO:0006351:transcription_-_DNA-templated,GO:0006355:regulation_of_transcription_-_DNA-templated,GO:0030853:negative_regulation_of_granulocyte_differentiation,GO:0045650:negative_regulation_of_macrophage_differentiation,GO:0045656:negative_regulation_of_monocyte_differentiation,GO:0046872:metal_ion_binding,GO:2001199:negative_regulation_of_dendritic_cell_differentiation,GO:2001200:positive_regulation_of_dendritic_cell_differentiation	-	C-reactive_protein_levels_MTAG+NHGRI-EBI_GWAS_catalog+rs6062546	-	-	-	1.479	-0.051492	-	-	-
HF	rs6062546	20:62459171-62459171	intron_variant	MODIFIER	ZBTB46	ENSG00000130584	Transcript	ENST00000302995.2	protein_coding	-	-	-	-0.0003424	-0.00012016	-	GO:0003676:nucleic_acid_binding,GO:0005515:protein_binding,GO:0005634:nucleus,GO:0006351:transcription_-_DNA-templated,GO:0006355:regulation_of_transcription_-_DNA-templated,GO:0030853:negative_regulation_of_granulocyte_differentiation,GO:0045650:negative_regulation_of_macrophage_differentiation,GO:0045656:negative_regulation_of_monocyte_differentiation,GO:0046872:metal_ion_binding,GO:2001199:negative_regulation_of_dendritic_cell_differentiation,GO:2001200:positive_regulation_of_dendritic_cell_differentiation	-	C-reactive_protein_levels_MTAG+NHGRI-EBI_GWAS_catalog+rs6062546	-	-	-	1.167	-0.097797	-	-	-
HF	rs6062546	20:62459171-62459171	intron_variant	MODIFIER	ZBTB46	ENSG00000130584	Transcript	ENST00000302995.2	protein_coding	-	-	-	-0.0003424	-0.00012016	-	GO:0003676:nucleic_acid_binding,GO:0005515:protein_binding,GO:0005634:nucleus,GO:0006351:transcription_-_DNA-templated,GO:0006355:regulation_of_transcription_-_DNA-templated,GO:0030853:negative_regulation_of_granulocyte_differentiation,GO:0045650:negative_regulation_of_macrophage_differentiation,GO:0045656:negative_regulation_of_monocyte_differentiation,GO:0046872:metal_ion_binding,GO:2001199:negative_regulation_of_dendritic_cell_differentiation,GO:2001200:positive_regulation_of_dendritic_cell_differentiation	-	C-reactive_protein_levels_MTAG+NHGRI-EBI_GWAS_catalog+rs6062546	-	-	-	1.479	-0.051492	-	-	-
HF	rs4818424	21:20104169-20104169	intron_variant,non_coding_transcript_variant	MODIFIER	AL109763.2	ENSG00000224141	Transcript	ENST00000355189.3	lincRNA	-	-	-	-	-	-	-	-	-	-	-	-	1.405	-0.061541	-	-	-
HF	rs4818424	21:20104169-20104169	intron_variant,non_coding_transcript_variant	MODIFIER	AL109763.2	ENSG00000224141	Transcript	ENST00000355189.3	lincRNA	-	-	-	-	-	-	-	-	-	-	-	-	1.682	-0.026127	-	-	-
HF	rs4818424	21:20104169-20104169	intron_variant,non_coding_transcript_variant	MODIFIER	AL109763.2	ENSG00000224141	Transcript	ENST00000414582.1	lincRNA	-	-	-	-	-	-	-	-	-	-	-	-	1.405	-0.061541	-	-	-
HF	rs4818424	21:20104169-20104169	intron_variant,non_coding_transcript_variant	MODIFIER	AL109763.2	ENSG00000224141	Transcript	ENST00000414582.1	lincRNA	-	-	-	-	-	-	-	-	-	-	-	-	1.682	-0.026127	-	-	-
HF	rs4818424	21:20104169-20104169	intron_variant,non_coding_transcript_variant	MODIFIER	AL109763.2	ENSG00000224141	Transcript	ENST00000437492.1	lincRNA	-	-	-	-	-	-	-	-	-	-	-	-	1.405	-0.061541	-	-	-
HF	rs4818424	21:20104169-20104169	intron_variant,non_coding_transcript_variant	MODIFIER	AL109763.2	ENSG00000224141	Transcript	ENST00000437492.1	lincRNA	-	-	-	-	-	-	-	-	-	-	-	-	1.682	-0.026127	-	-	-
HF	rs9982601	21:35599128-35599128	intron_variant,non_coding_transcript_variant	MODIFIER	AP000318.2	ENSG00000214955	Transcript	ENST00000427022.1	lincRNA	-	-	-	-0.0002666	-0.0001414	-	-	-	Coronary_artery_disease_or_plasminogen_activator_inhibitor_1_levels_pleiotropy+NHGRI-EBI_GWAS_catalog+rs9982601,Coronary_artery_disease_or_tissue_plasminogen_activator_levels_pleiotropy+NHGRI-EBI_GWAS_catalog+rs9982601,Coronary_Artery_Disease+NHGRI-EBI_GWAS_catalog+rs9982601,Coronary_heart_disease+NHGRI-EBI_GWAS_catalog+rs9982601,Migraine_and/or_pulse_pressure+NHGRI-EBI_GWAS_catalog+rs9982601,Myocardial_infarction+NHGRI-EBI_GWAS_catalog+rs9982601,Myocardial_infarction__early_onset_+NHGRI-EBI_GWAS_catalog+rs9982601,Pulse_pressure+NHGRI-EBI_GWAS_catalog+rs9982601	-	-	-	1.293	-0.077775	-	-	-
HF	rs9982601	21:35599128-35599128	intron_variant,non_coding_transcript_variant	MODIFIER	AP000318.2	ENSG00000214955	Transcript	ENST00000427022.1	lincRNA	-	-	-	-0.0002666	-0.0001414	-	-	-	Coronary_artery_disease_or_plasminogen_activator_inhibitor_1_levels_pleiotropy+NHGRI-EBI_GWAS_catalog+rs9982601,Coronary_artery_disease_or_tissue_plasminogen_activator_levels_pleiotropy+NHGRI-EBI_GWAS_catalog+rs9982601,Coronary_Artery_Disease+NHGRI-EBI_GWAS_catalog+rs9982601,Coronary_heart_disease+NHGRI-EBI_GWAS_catalog+rs9982601,Migraine_and/or_pulse_pressure+NHGRI-EBI_GWAS_catalog+rs9982601,Myocardial_infarction+NHGRI-EBI_GWAS_catalog+rs9982601,Myocardial_infarction__early_onset_+NHGRI-EBI_GWAS_catalog+rs9982601,Pulse_pressure+NHGRI-EBI_GWAS_catalog+rs9982601	-	-	-	1.809	-0.011692	-	-	-
HF	rs8130162	21:40631391-40631391	intron_variant	MODIFIER	BRWD1	ENSG00000185658	Transcript	ENST00000333229.2	protein_coding	-	-	-	4.005e-05	2.086e-05	-	GO:0003674:molecular_function,GO:0005515:protein_binding,GO:0005634:nucleus,GO:0005730:nucleolus,GO:0005737:cytoplasm,GO:0006351:transcription_-_DNA-templated,GO:0006357:regulation_of_transcription_from_RNA_polymerase_II_promoter,GO:0007010:cytoskeleton_organization,GO:0008360:regulation_of_cell_shape	-	-	-	-	-	0.684	-0.20427	-	-	-
HF	rs8130162	21:40631391-40631391	intron_variant	MODIFIER	BRWD1	ENSG00000185658	Transcript	ENST00000333229.2	protein_coding	-	-	-	4.005e-05	2.086e-05	-	GO:0003674:molecular_function,GO:0005515:protein_binding,GO:0005634:nucleus,GO:0005730:nucleolus,GO:0005737:cytoplasm,GO:0006351:transcription_-_DNA-templated,GO:0006357:regulation_of_transcription_from_RNA_polymerase_II_promoter,GO:0007010:cytoskeleton_organization,GO:0008360:regulation_of_cell_shape	-	-	-	-	-	0.581	-0.237829	-	-	-
HF	rs8130162	21:40631391-40631391	intron_variant	MODIFIER	BRWD1	ENSG00000185658	Transcript	ENST00000342449.3	protein_coding	-	-	-	4.005e-05	2.086e-05	-	GO:0003674:molecular_function,GO:0005515:protein_binding,GO:0005634:nucleus,GO:0005730:nucleolus,GO:0005737:cytoplasm,GO:0006351:transcription_-_DNA-templated,GO:0006357:regulation_of_transcription_from_RNA_polymerase_II_promoter,GO:0007010:cytoskeleton_organization,GO:0008360:regulation_of_cell_shape	-	-	-	-	-	0.684	-0.20427	-	-	-
HF	rs8130162	21:40631391-40631391	intron_variant	MODIFIER	BRWD1	ENSG00000185658	Transcript	ENST00000342449.3	protein_coding	-	-	-	4.005e-05	2.086e-05	-	GO:0003674:molecular_function,GO:0005515:protein_binding,GO:0005634:nucleus,GO:0005730:nucleolus,GO:0005737:cytoplasm,GO:0006351:transcription_-_DNA-templated,GO:0006357:regulation_of_transcription_from_RNA_polymerase_II_promoter,GO:0007010:cytoskeleton_organization,GO:0008360:regulation_of_cell_shape	-	-	-	-	-	0.581	-0.237829	-	-	-
HF	rs8130162	21:40631391-40631391	intron_variant	MODIFIER	BRWD1	ENSG00000185658	Transcript	ENST00000380800.3	protein_coding	-	-	-	4.005e-05	2.086e-05	-	GO:0003674:molecular_function,GO:0005515:protein_binding,GO:0005634:nucleus,GO:0005730:nucleolus,GO:0005737:cytoplasm,GO:0006351:transcription_-_DNA-templated,GO:0006357:regulation_of_transcription_from_RNA_polymerase_II_promoter,GO:0007010:cytoskeleton_organization,GO:0008360:regulation_of_cell_shape	-	-	-	-	-	0.684	-0.20427	-	-	-
HF	rs8130162	21:40631391-40631391	intron_variant	MODIFIER	BRWD1	ENSG00000185658	Transcript	ENST00000380800.3	protein_coding	-	-	-	4.005e-05	2.086e-05	-	GO:0003674:molecular_function,GO:0005515:protein_binding,GO:0005634:nucleus,GO:0005730:nucleolus,GO:0005737:cytoplasm,GO:0006351:transcription_-_DNA-templated,GO:0006357:regulation_of_transcription_from_RNA_polymerase_II_promoter,GO:0007010:cytoskeleton_organization,GO:0008360:regulation_of_cell_shape	-	-	-	-	-	0.581	-0.237829	-	-	-
HF	rs8130162	21:40631391-40631391	intron_variant,NMD_transcript_variant	MODIFIER	BRWD1	ENSG00000185658	Transcript	ENST00000412604.1	nonsense_mediated_decay	-	-	-	4.005e-05	2.086e-05	-	GO:0005515:protein_binding	-	-	-	-	-	0.684	-0.20427	-	-	-
HF	rs8130162	21:40631391-40631391	intron_variant,NMD_transcript_variant	MODIFIER	BRWD1	ENSG00000185658	Transcript	ENST00000412604.1	nonsense_mediated_decay	-	-	-	4.005e-05	2.086e-05	-	GO:0005515:protein_binding	-	-	-	-	-	0.581	-0.237829	-	-	-
HF	rs8130162	21:40631391-40631391	intron_variant,NMD_transcript_variant	MODIFIER	BRWD1	ENSG00000185658	Transcript	ENST00000430093.1	nonsense_mediated_decay	-	-	-	4.005e-05	2.086e-05	-	GO:0005515:protein_binding	-	-	-	-	-	0.684	-0.20427	-	-	-
HF	rs8130162	21:40631391-40631391	intron_variant,NMD_transcript_variant	MODIFIER	BRWD1	ENSG00000185658	Transcript	ENST00000430093.1	nonsense_mediated_decay	-	-	-	4.005e-05	2.086e-05	-	GO:0005515:protein_binding	-	-	-	-	-	0.581	-0.237829	-	-	-
HF	rs8130162	21:40631391-40631391	intron_variant,NMD_transcript_variant	MODIFIER	BRWD1	ENSG00000185658	Transcript	ENST00000445245.1	nonsense_mediated_decay	-	-	-	4.005e-05	2.086e-05	-	GO:0005515:protein_binding	-	-	-	-	-	0.684	-0.20427	-	-	-
HF	rs8130162	21:40631391-40631391	intron_variant,NMD_transcript_variant	MODIFIER	BRWD1	ENSG00000185658	Transcript	ENST00000445245.1	nonsense_mediated_decay	-	-	-	4.005e-05	2.086e-05	-	GO:0005515:protein_binding	-	-	-	-	-	0.581	-0.237829	-	-	-
HF	rs8130162	21:40631391-40631391	intron_variant,NMD_transcript_variant	MODIFIER	BRWD1	ENSG00000185658	Transcript	ENST00000445668.1	nonsense_mediated_decay	-	-	-	4.005e-05	2.086e-05	-	GO:0005515:protein_binding	-	-	-	-	-	0.684	-0.20427	-	-	-
HF	rs8130162	21:40631391-40631391	intron_variant,NMD_transcript_variant	MODIFIER	BRWD1	ENSG00000185658	Transcript	ENST00000445668.1	nonsense_mediated_decay	-	-	-	4.005e-05	2.086e-05	-	GO:0005515:protein_binding	-	-	-	-	-	0.581	-0.237829	-	-	-
HF	rs8130162	21:40631391-40631391	intron_variant,NMD_transcript_variant	MODIFIER	BRWD1	ENSG00000185658	Transcript	ENST00000446924.1	nonsense_mediated_decay	-	-	-	4.005e-05	2.086e-05	-	-	-	-	-	-	-	0.684	-0.20427	-	-	-
HF	rs8130162	21:40631391-40631391	intron_variant,NMD_transcript_variant	MODIFIER	BRWD1	ENSG00000185658	Transcript	ENST00000446924.1	nonsense_mediated_decay	-	-	-	4.005e-05	2.086e-05	-	-	-	-	-	-	-	0.581	-0.237829	-	-	-
HF	rs8130162	21:40631391-40631391	intron_variant	MODIFIER	BRWD1	ENSG00000185658	Transcript	ENST00000455867.1	protein_coding	-	-	-	4.005e-05	2.086e-05	-	GO:0005515:protein_binding	-	-	-	-	-	0.684	-0.20427	-	-	-
HF	rs8130162	21:40631391-40631391	intron_variant	MODIFIER	BRWD1	ENSG00000185658	Transcript	ENST00000455867.1	protein_coding	-	-	-	4.005e-05	2.086e-05	-	GO:0005515:protein_binding	-	-	-	-	-	0.581	-0.237829	-	-	-
HF	rs12482242	21:42648821-42648821	downstream_gene_variant	MODIFIER	BACE2	ENSG00000182240	Transcript	ENST00000328735.6	protein_coding	-	-	-	3e-06	4.35e-06	-	GO:0004190:aspartic-type_endopeptidase_activity,GO:0005768:endosome,GO:0005783:endoplasmic_reticulum,GO:0005794:Golgi_apparatus,GO:0006508:proteolysis,GO:0006509:membrane_protein_ectodomain_proteolysis,GO:0009986:cell_surface,GO:0016021:integral_component_of_membrane,GO:0016486:peptide_hormone_processing,GO:0042985:negative_regulation_of_amyloid_precursor_protein_biosynthetic_process	-	-	-	-	-	5.614	0.293063	-	-	-
HF	rs12482242	21:42648821-42648821	downstream_gene_variant	MODIFIER	BACE2	ENSG00000182240	Transcript	ENST00000328735.6	protein_coding	-	-	-	3e-06	4.35e-06	-	GO:0004190:aspartic-type_endopeptidase_activity,GO:0005768:endosome,GO:0005783:endoplasmic_reticulum,GO:0005794:Golgi_apparatus,GO:0006508:proteolysis,GO:0006509:membrane_protein_ectodomain_proteolysis,GO:0009986:cell_surface,GO:0016021:integral_component_of_membrane,GO:0016486:peptide_hormone_processing,GO:0042985:negative_regulation_of_amyloid_precursor_protein_biosynthetic_process	-	-	-	-	-	6.088	0.332853	-	-	-
HF	rs12482242	21:42648821-42648821	downstream_gene_variant	MODIFIER	BACE2	ENSG00000182240	Transcript	ENST00000328735.6	protein_coding	-	-	-	3e-06	4.35e-06	-	GO:0004190:aspartic-type_endopeptidase_activity,GO:0005768:endosome,GO:0005783:endoplasmic_reticulum,GO:0005794:Golgi_apparatus,GO:0006508:proteolysis,GO:0006509:membrane_protein_ectodomain_proteolysis,GO:0009986:cell_surface,GO:0016021:integral_component_of_membrane,GO:0016486:peptide_hormone_processing,GO:0042985:negative_regulation_of_amyloid_precursor_protein_biosynthetic_process	-	-	-	-	-	5.641	0.295301	-	-	-
HF	rs12482242	21:42648821-42648821	downstream_gene_variant	MODIFIER	BACE2	ENSG00000182240	Transcript	ENST00000330333.6	protein_coding	-	-	-	3e-06	4.35e-06	-	GO:0004190:aspartic-type_endopeptidase_activity,GO:0005768:endosome,GO:0005783:endoplasmic_reticulum,GO:0005794:Golgi_apparatus,GO:0006508:proteolysis,GO:0006509:membrane_protein_ectodomain_proteolysis,GO:0009986:cell_surface,GO:0016021:integral_component_of_membrane,GO:0016486:peptide_hormone_processing,GO:0042985:negative_regulation_of_amyloid_precursor_protein_biosynthetic_process	-	-	-	-	-	5.614	0.293063	-	-	-
HF	rs12482242	21:42648821-42648821	downstream_gene_variant	MODIFIER	BACE2	ENSG00000182240	Transcript	ENST00000330333.6	protein_coding	-	-	-	3e-06	4.35e-06	-	GO:0004190:aspartic-type_endopeptidase_activity,GO:0005768:endosome,GO:0005783:endoplasmic_reticulum,GO:0005794:Golgi_apparatus,GO:0006508:proteolysis,GO:0006509:membrane_protein_ectodomain_proteolysis,GO:0009986:cell_surface,GO:0016021:integral_component_of_membrane,GO:0016486:peptide_hormone_processing,GO:0042985:negative_regulation_of_amyloid_precursor_protein_biosynthetic_process	-	-	-	-	-	6.088	0.332853	-	-	-
HF	rs12482242	21:42648821-42648821	downstream_gene_variant	MODIFIER	BACE2	ENSG00000182240	Transcript	ENST00000330333.6	protein_coding	-	-	-	3e-06	4.35e-06	-	GO:0004190:aspartic-type_endopeptidase_activity,GO:0005768:endosome,GO:0005783:endoplasmic_reticulum,GO:0005794:Golgi_apparatus,GO:0006508:proteolysis,GO:0006509:membrane_protein_ectodomain_proteolysis,GO:0009986:cell_surface,GO:0016021:integral_component_of_membrane,GO:0016486:peptide_hormone_processing,GO:0042985:negative_regulation_of_amyloid_precursor_protein_biosynthetic_process	-	-	-	-	-	5.641	0.295301	-	-	-
HF	rs12482242	21:42648821-42648821	3_prime_UTR_variant	MODIFIER	BACE2	ENSG00000182240	Transcript	ENST00000347667.5	protein_coding	-	-	-	3e-06	4.35e-06	-	GO:0004190:aspartic-type_endopeptidase_activity,GO:0005768:endosome,GO:0005783:endoplasmic_reticulum,GO:0005794:Golgi_apparatus,GO:0006508:proteolysis,GO:0006509:membrane_protein_ectodomain_proteolysis,GO:0009986:cell_surface,GO:0016021:integral_component_of_membrane,GO:0016486:peptide_hormone_processing,GO:0042985:negative_regulation_of_amyloid_precursor_protein_biosynthetic_process	-	-	-	-	-	5.614	0.293063	-	-	-
HF	rs12482242	21:42648821-42648821	3_prime_UTR_variant	MODIFIER	BACE2	ENSG00000182240	Transcript	ENST00000347667.5	protein_coding	-	-	-	3e-06	4.35e-06	-	GO:0004190:aspartic-type_endopeptidase_activity,GO:0005768:endosome,GO:0005783:endoplasmic_reticulum,GO:0005794:Golgi_apparatus,GO:0006508:proteolysis,GO:0006509:membrane_protein_ectodomain_proteolysis,GO:0009986:cell_surface,GO:0016021:integral_component_of_membrane,GO:0016486:peptide_hormone_processing,GO:0042985:negative_regulation_of_amyloid_precursor_protein_biosynthetic_process	-	-	-	-	-	6.088	0.332853	-	-	-
HF	rs12482242	21:42648821-42648821	3_prime_UTR_variant	MODIFIER	BACE2	ENSG00000182240	Transcript	ENST00000347667.5	protein_coding	-	-	-	3e-06	4.35e-06	-	GO:0004190:aspartic-type_endopeptidase_activity,GO:0005768:endosome,GO:0005783:endoplasmic_reticulum,GO:0005794:Golgi_apparatus,GO:0006508:proteolysis,GO:0006509:membrane_protein_ectodomain_proteolysis,GO:0009986:cell_surface,GO:0016021:integral_component_of_membrane,GO:0016486:peptide_hormone_processing,GO:0042985:negative_regulation_of_amyloid_precursor_protein_biosynthetic_process	-	-	-	-	-	5.641	0.295301	-	-	-
HF	rs12482242	21:42648821-42648821	downstream_gene_variant	MODIFIER	BACE2	ENSG00000182240	Transcript	ENST00000463674.1	processed_transcript	-	-	-	3e-06	4.35e-06	-	-	-	-	-	-	-	5.614	0.293063	-	-	-
HF	rs12482242	21:42648821-42648821	downstream_gene_variant	MODIFIER	BACE2	ENSG00000182240	Transcript	ENST00000463674.1	processed_transcript	-	-	-	3e-06	4.35e-06	-	-	-	-	-	-	-	6.088	0.332853	-	-	-
HF	rs12482242	21:42648821-42648821	downstream_gene_variant	MODIFIER	BACE2	ENSG00000182240	Transcript	ENST00000463674.1	processed_transcript	-	-	-	3e-06	4.35e-06	-	-	-	-	-	-	-	5.641	0.295301	-	-	-
HF	rs12482242	21:42648821-42648821	downstream_gene_variant	MODIFIER	BACE2	ENSG00000182240	Transcript	ENST00000466122.1	processed_transcript	-	-	-	3e-06	4.35e-06	-	-	-	-	-	-	-	5.614	0.293063	-	-	-
HF	rs12482242	21:42648821-42648821	downstream_gene_variant	MODIFIER	BACE2	ENSG00000182240	Transcript	ENST00000466122.1	processed_transcript	-	-	-	3e-06	4.35e-06	-	-	-	-	-	-	-	6.088	0.332853	-	-	-
HF	rs12482242	21:42648821-42648821	downstream_gene_variant	MODIFIER	BACE2	ENSG00000182240	Transcript	ENST00000466122.1	processed_transcript	-	-	-	3e-06	4.35e-06	-	-	-	-	-	-	-	5.641	0.295301	-	-	-
HF	rs12482242	21:42648821-42648821	downstream_gene_variant	MODIFIER	BACE2	ENSG00000182240	Transcript	ENST00000487994.1	processed_transcript	-	-	-	3e-06	4.35e-06	-	-	-	-	-	-	-	5.614	0.293063	-	-	-
HF	rs12482242	21:42648821-42648821	downstream_gene_variant	MODIFIER	BACE2	ENSG00000182240	Transcript	ENST00000487994.1	processed_transcript	-	-	-	3e-06	4.35e-06	-	-	-	-	-	-	-	6.088	0.332853	-	-	-
HF	rs12482242	21:42648821-42648821	downstream_gene_variant	MODIFIER	BACE2	ENSG00000182240	Transcript	ENST00000487994.1	processed_transcript	-	-	-	3e-06	4.35e-06	-	-	-	-	-	-	-	5.641	0.295301	-	-	-
HF	rs2267039	22:24169751-24169751	intron_variant	MODIFIER	SMARCB1	ENSG00000099956	Transcript	ENST00000263121.7	protein_coding	-	-	-	-	-	-	GO:0000228:nuclear_chromosome,GO:0001741:XY_body,GO:0001824:blastocyst_development,GO:0001835:blastocyst_hatching,GO:0002039:p53_binding,GO:0003713:transcription_coactivator_activity,GO:0005515:protein_binding,GO:0005634:nucleus,GO:0005654:nucleoplasm,GO:0005730:nucleolus,GO:0006281:DNA_repair,GO:0006337:nucleosome_disassembly,GO:0006338:chromatin_remodeling,GO:0006351:transcription_-_DNA-templated,GO:0006357:regulation_of_transcription_from_RNA_polymerase_II_promoter,GO:0007399:nervous_system_development,GO:0008285:negative_regulation_of_cell_proliferation,GO:0015074:DNA_integration,GO:0016514:SWI/SNF_complex,GO:0019048:modulation_by_virus_of_host_morphology_or_physiology,GO:0030154:cell_differentiation,GO:0030957:Tat_protein_binding,GO:0039692:single_stranded_viral_RNA_replication_via_double_stranded_DNA_intermediate,GO:0043044:ATP-dependent_chromatin_remodeling,GO:0043923:positive_regulation_by_host_of_viral_transcription,GO:0044772:mitotic_cell_cycle_phase_transition,GO:0045944:positive_regulation_of_transcription_from_RNA_polymerase_II_promoter,GO:0051091:positive_regulation_of_sequence-specific_DNA_binding_transcription_factor_activity,GO:0071564:npBAF_complex,GO:0071565:nBAF_complex	-	EHMT1-like_SYNDROME+DDG2P+ENSG00000099956,Rhabdoid_predisposition_syndrome_1+DDG2P+ENSG00000099956,EHMT1-like_SYNDROME+G2P+ENSG00000099956,Rhabdoid_predisposition_syndrome_1+G2P+ENSG00000099956,Schwannomatosis+G2P+ENSG00000099956,MENTAL_RETARDATION__AUTOSOMAL_DOMINANT_15+MIM_morbid+ENSG00000099956,RHABDOID_TUMOR_PREDISPOSITION_SYNDROME_1+MIM_morbid+ENSG00000099956,Schwannomatosis+MIM_morbid+ENSG00000099956,Atypical_teratoid_rhabdoid_tumor+Orphanet+ENSG00000099956,COFFIN_SIRIS_SYNDROME+Orphanet+ENSG00000099956,Familial_multiple_meningioma+Orphanet+ENSG00000099956,Familial_rhabdoid_tumor+Orphanet+ENSG00000099956,Full_schwannomatosis+Orphanet+ENSG00000099956,Meningioma+Orphanet+ENSG00000099956	-	-	-	3.288	0.117984	-	-	-
HF	rs2267039	22:24169751-24169751	intron_variant	MODIFIER	SMARCB1	ENSG00000099956	Transcript	ENST00000344921.6	protein_coding	-	-	-	-	-	-	GO:0000228:nuclear_chromosome,GO:0005634:nucleus,GO:0005730:nucleolus,GO:0006338:chromatin_remodeling	-	EHMT1-like_SYNDROME+DDG2P+ENSG00000099956,Rhabdoid_predisposition_syndrome_1+DDG2P+ENSG00000099956,EHMT1-like_SYNDROME+G2P+ENSG00000099956,Rhabdoid_predisposition_syndrome_1+G2P+ENSG00000099956,Schwannomatosis+G2P+ENSG00000099956,MENTAL_RETARDATION__AUTOSOMAL_DOMINANT_15+MIM_morbid+ENSG00000099956,RHABDOID_TUMOR_PREDISPOSITION_SYNDROME_1+MIM_morbid+ENSG00000099956,Schwannomatosis+MIM_morbid+ENSG00000099956,Atypical_teratoid_rhabdoid_tumor+Orphanet+ENSG00000099956,COFFIN_SIRIS_SYNDROME+Orphanet+ENSG00000099956,Familial_multiple_meningioma+Orphanet+ENSG00000099956,Familial_rhabdoid_tumor+Orphanet+ENSG00000099956,Full_schwannomatosis+Orphanet+ENSG00000099956,Meningioma+Orphanet+ENSG00000099956	-	-	-	3.288	0.117984	-	-	-
HF	rs2267039	22:24169751-24169751	intron_variant	MODIFIER	SMARCB1	ENSG00000099956	Transcript	ENST00000407082.3	protein_coding	-	-	-	-	-	-	GO:0000228:nuclear_chromosome,GO:0005634:nucleus,GO:0005730:nucleolus,GO:0006338:chromatin_remodeling	-	EHMT1-like_SYNDROME+DDG2P+ENSG00000099956,Rhabdoid_predisposition_syndrome_1+DDG2P+ENSG00000099956,EHMT1-like_SYNDROME+G2P+ENSG00000099956,Rhabdoid_predisposition_syndrome_1+G2P+ENSG00000099956,Schwannomatosis+G2P+ENSG00000099956,MENTAL_RETARDATION__AUTOSOMAL_DOMINANT_15+MIM_morbid+ENSG00000099956,RHABDOID_TUMOR_PREDISPOSITION_SYNDROME_1+MIM_morbid+ENSG00000099956,Schwannomatosis+MIM_morbid+ENSG00000099956,Atypical_teratoid_rhabdoid_tumor+Orphanet+ENSG00000099956,COFFIN_SIRIS_SYNDROME+Orphanet+ENSG00000099956,Familial_multiple_meningioma+Orphanet+ENSG00000099956,Familial_rhabdoid_tumor+Orphanet+ENSG00000099956,Full_schwannomatosis+Orphanet+ENSG00000099956,Meningioma+Orphanet+ENSG00000099956	-	-	-	3.288	0.117984	-	-	-
HF	rs2267039	22:24169751-24169751	intron_variant	MODIFIER	SMARCB1	ENSG00000099956	Transcript	ENST00000407422.3	protein_coding	-	-	-	-	-	-	GO:0000228:nuclear_chromosome,GO:0001741:XY_body,GO:0001835:blastocyst_hatching,GO:0002039:p53_binding,GO:0003713:transcription_coactivator_activity,GO:0005515:protein_binding,GO:0005634:nucleus,GO:0005654:nucleoplasm,GO:0005730:nucleolus,GO:0006281:DNA_repair,GO:0006337:nucleosome_disassembly,GO:0006338:chromatin_remodeling,GO:0006351:transcription_-_DNA-templated,GO:0006357:regulation_of_transcription_from_RNA_polymerase_II_promoter,GO:0007399:nervous_system_development,GO:0008285:negative_regulation_of_cell_proliferation,GO:0015074:DNA_integration,GO:0016514:SWI/SNF_complex,GO:0019048:modulation_by_virus_of_host_morphology_or_physiology,GO:0030154:cell_differentiation,GO:0030957:Tat_protein_binding,GO:0039692:single_stranded_viral_RNA_replication_via_double_stranded_DNA_intermediate,GO:0043044:ATP-dependent_chromatin_remodeling,GO:0043923:positive_regulation_by_host_of_viral_transcription,GO:0044772:mitotic_cell_cycle_phase_transition,GO:0045944:positive_regulation_of_transcription_from_RNA_polymerase_II_promoter,GO:0051091:positive_regulation_of_sequence-specific_DNA_binding_transcription_factor_activity,GO:0071564:npBAF_complex,GO:0071565:nBAF_complex	-	EHMT1-like_SYNDROME+DDG2P+ENSG00000099956,Rhabdoid_predisposition_syndrome_1+DDG2P+ENSG00000099956,EHMT1-like_SYNDROME+G2P+ENSG00000099956,Rhabdoid_predisposition_syndrome_1+G2P+ENSG00000099956,Schwannomatosis+G2P+ENSG00000099956,MENTAL_RETARDATION__AUTOSOMAL_DOMINANT_15+MIM_morbid+ENSG00000099956,RHABDOID_TUMOR_PREDISPOSITION_SYNDROME_1+MIM_morbid+ENSG00000099956,Schwannomatosis+MIM_morbid+ENSG00000099956,Atypical_teratoid_rhabdoid_tumor+Orphanet+ENSG00000099956,COFFIN_SIRIS_SYNDROME+Orphanet+ENSG00000099956,Familial_multiple_meningioma+Orphanet+ENSG00000099956,Familial_rhabdoid_tumor+Orphanet+ENSG00000099956,Full_schwannomatosis+Orphanet+ENSG00000099956,Meningioma+Orphanet+ENSG00000099956	-	-	-	3.288	0.117984	-	-	-
HF	rs2267039	22:24169751-24169751	downstream_gene_variant	MODIFIER	SMARCB1	ENSG00000099956	Transcript	ENST00000477836.1	processed_transcript	-	-	-	-	-	-	-	-	EHMT1-like_SYNDROME+DDG2P+ENSG00000099956,Rhabdoid_predisposition_syndrome_1+DDG2P+ENSG00000099956,EHMT1-like_SYNDROME+G2P+ENSG00000099956,Rhabdoid_predisposition_syndrome_1+G2P+ENSG00000099956,Schwannomatosis+G2P+ENSG00000099956,MENTAL_RETARDATION__AUTOSOMAL_DOMINANT_15+MIM_morbid+ENSG00000099956,RHABDOID_TUMOR_PREDISPOSITION_SYNDROME_1+MIM_morbid+ENSG00000099956,Schwannomatosis+MIM_morbid+ENSG00000099956,Atypical_teratoid_rhabdoid_tumor+Orphanet+ENSG00000099956,COFFIN_SIRIS_SYNDROME+Orphanet+ENSG00000099956,Familial_multiple_meningioma+Orphanet+ENSG00000099956,Familial_rhabdoid_tumor+Orphanet+ENSG00000099956,Full_schwannomatosis+Orphanet+ENSG00000099956,Meningioma+Orphanet+ENSG00000099956	-	-	-	3.288	0.117984	-	-	-
HF	rs5752822	22:29266025-29266025	intergenic_variant	MODIFIER	-	-	-	-	-	-	-	-	8.44e-05	5.6e-05	-	-	-	-	-	-	-	1.057	-0.117057	-	-	-
HF	rs5752822	22:29266025-29266025	intergenic_variant	MODIFIER	-	-	-	-	-	-	-	-	8.44e-05	5.6e-05	-	-	-	-	-	-	-	0.985	-0.131002	-	-	-
HF	rs7650482	3:12841804-12841804	intron_variant	MODIFIER	CAND2	ENSG00000144712	Transcript	ENST00000295989.5	protein_coding	-	-	-	-	-	-	GO:0005488:binding,GO:0005515:protein_binding,GO:0005622:intracellular,GO:0005634:nucleus,GO:0006351:transcription_-_DNA-templated,GO:0017025:TBP-class_protein_binding,GO:0045893:positive_regulation_of_transcription_-_DNA-templated	-	Atrial_fibrillation/atrial_flutter+NHGRI-EBI_GWAS_catalog+rs7650482,Atrial_fibrillation+NHGRI-EBI_GWAS_catalog+rs7650482,Atrial_fibrillation+NHGRI-EBI_GWAS_catalog+rs7650482,Atrial_fibrillation+NHGRI-EBI_GWAS_catalog+rs7650482,Electrocardiogram_morphology_amplitude_at_temporal_datapoints+NHGRI-EBI_GWAS_catalog+rs7650482,Electrocardiogram_morphology_amplitude_at_temporal_datapoints+NHGRI-EBI_GWAS_catalog+rs7650482,Electrocardiogram_morphology_amplitude_at_temporal_datapoints+NHGRI-EBI_GWAS_catalog+rs7650482,Electrocardiogram_morphology_amplitude_at_temporal_datapoints+NHGRI-EBI_GWAS_catalog+rs7650482,Glucose_levels+NHGRI-EBI_GWAS_catalog+rs7650482,High-sensitivity_cardiac_troponin_I_concentration+NHGRI-EBI_GWAS_catalog+rs7650482	-	-	-	0.832	-0.164548	-	-	-
HF	rs7650482	3:12841804-12841804	intron_variant,NMD_transcript_variant	MODIFIER	CAND2	ENSG00000144712	Transcript	ENST00000446928.1	nonsense_mediated_decay	-	-	-	-	-	-	GO:0005488:binding	-	Atrial_fibrillation/atrial_flutter+NHGRI-EBI_GWAS_catalog+rs7650482,Atrial_fibrillation+NHGRI-EBI_GWAS_catalog+rs7650482,Atrial_fibrillation+NHGRI-EBI_GWAS_catalog+rs7650482,Electrocardiogram_morphology_amplitude_at_temporal_datapoints+NHGRI-EBI_GWAS_catalog+rs7650482,Electrocardiogram_morphology_amplitude_at_temporal_datapoints+NHGRI-EBI_GWAS_catalog+rs7650482,Electrocardiogram_morphology_amplitude_at_temporal_datapoints+NHGRI-EBI_GWAS_catalog+rs7650482,Electrocardiogram_morphology_amplitude_at_temporal_datapoints+NHGRI-EBI_GWAS_catalog+rs7650482,Glucose_levels+NHGRI-EBI_GWAS_catalog+rs7650482,High-sensitivity_cardiac_troponin_I_concentration+NHGRI-EBI_GWAS_catalog+rs7650482	-	-	-	0.832	-0.164548	-	-	-
HF	rs7650482	3:12841804-12841804	intron_variant	MODIFIER	CAND2	ENSG00000144712	Transcript	ENST00000456430.2	protein_coding	-	-	-	-	-	-	GO:0005488:binding,GO:0005515:protein_binding,GO:0005622:intracellular,GO:0005634:nucleus,GO:0006351:transcription_-_DNA-templated,GO:0017025:TBP-class_protein_binding,GO:0045893:positive_regulation_of_transcription_-_DNA-templated	-	Atrial_fibrillation/atrial_flutter+NHGRI-EBI_GWAS_catalog+rs7650482,Atrial_fibrillation+NHGRI-EBI_GWAS_catalog+rs7650482,Atrial_fibrillation+NHGRI-EBI_GWAS_catalog+rs7650482,Electrocardiogram_morphology_amplitude_at_temporal_datapoints+NHGRI-EBI_GWAS_catalog+rs7650482,Electrocardiogram_morphology_amplitude_at_temporal_datapoints+NHGRI-EBI_GWAS_catalog+rs7650482,Electrocardiogram_morphology_amplitude_at_temporal_datapoints+NHGRI-EBI_GWAS_catalog+rs7650482,Electrocardiogram_morphology_amplitude_at_temporal_datapoints+NHGRI-EBI_GWAS_catalog+rs7650482,Glucose_levels+NHGRI-EBI_GWAS_catalog+rs7650482,High-sensitivity_cardiac_troponin_I_concentration+NHGRI-EBI_GWAS_catalog+rs7650482	-	-	-	0.832	-0.164548	-	-	-
HF	rs4685090	3:14280870-14280870	intergenic_variant	MODIFIER	-	-	-	-	-	-	-	-	0.0001436	7.75e-05	-	-	-	Electrocardiogram_morphology_amplitude_at_temporal_datapoints+NHGRI-EBI_GWAS_catalog+rs4685090,Electrocardiogram_morphology_amplitude_at_temporal_datapoints+NHGRI-EBI_GWAS_catalog+rs4685090,Electrocardiogram_morphology_amplitude_at_temporal_datapoints+NHGRI-EBI_GWAS_catalog+rs4685090,PR_interval+NHGRI-EBI_GWAS_catalog+rs4685090,QRS_duration+NHGRI-EBI_GWAS_catalog+rs4685090	-	-	-	11.55	0.935809	-	-	-
HF	rs4685090	3:14280870-14280870	intergenic_variant	MODIFIER	-	-	-	-	-	-	-	-	0.0001436	7.75e-05	-	-	-	Electrocardiogram_morphology_amplitude_at_temporal_datapoints+NHGRI-EBI_GWAS_catalog+rs4685090,Electrocardiogram_morphology_amplitude_at_temporal_datapoints+NHGRI-EBI_GWAS_catalog+rs4685090,Electrocardiogram_morphology_amplitude_at_temporal_datapoints+NHGRI-EBI_GWAS_catalog+rs4685090,Electrocardiogram_morphology_amplitude_at_temporal_datapoints+NHGRI-EBI_GWAS_catalog+rs4685090,PR_interval+NHGRI-EBI_GWAS_catalog+rs4685090,QRS_duration+NHGRI-EBI_GWAS_catalog+rs4685090	-	-	-	11.15	0.880314	-	-	-
HF	rs6767671	3:25106760-25106760	intron_variant,non_coding_transcript_variant	MODIFIER	AC133680.1	ENSG00000237838	Transcript	ENST00000455576.1	lincRNA	-	-	-	-	-	-	-	-	-	-	-	-	0.36	-0.339264	-	-	-
HF	rs6767671	3:25106760-25106760	intron_variant,non_coding_transcript_variant	MODIFIER	AC133680.1	ENSG00000237838	Transcript	ENST00000455576.1	lincRNA	-	-	-	-	-	-	-	-	-	-	-	-	0.288	-0.38726	-	-	-
HF	rs55988870	3:27483164-27483164	intron_variant	MODIFIER	SLC4A7	ENSG00000033867	Transcript	ENST00000295736.5	protein_coding	-	-	-	-0.000757	-0.0004656	-	GO:0005215:transporter_activity,GO:0005452:inorganic_anion_exchanger_activity,GO:0005886:plasma_membrane,GO:0006810:transport,GO:0006811:ion_transport,GO:0006820:anion_transport,GO:0008509:anion_transmembrane_transporter_activity,GO:0008510:sodium:bicarbonate_symporter_activity,GO:0015701:bicarbonate_transport,GO:0016020:membrane,GO:0016021:integral_component_of_membrane,GO:0016323:basolateral_plasma_membrane,GO:0016324:apical_plasma_membrane,GO:0021747:cochlear_nucleus_development,GO:0032420:stereocilium,GO:0046666:retinal_cell_programmed_cell_death,GO:0055085:transmembrane_transport,GO:0060117:auditory_receptor_cell_development,GO:0061299:retina_vasculature_morphogenesis_in_camera-type_eye	-	Medication_use_beta_blocking_agents+NHGRI-EBI_GWAS_catalog+rs55988870	-	-	-	10.95	0.853314	-	-	-
HF	rs55988870	3:27483164-27483164	intron_variant	MODIFIER	SLC4A7	ENSG00000033867	Transcript	ENST00000295736.5	protein_coding	-	-	-	-0.000757	-0.0004656	-	GO:0005215:transporter_activity,GO:0005452:inorganic_anion_exchanger_activity,GO:0005886:plasma_membrane,GO:0006810:transport,GO:0006811:ion_transport,GO:0006820:anion_transport,GO:0008509:anion_transmembrane_transporter_activity,GO:0008510:sodium:bicarbonate_symporter_activity,GO:0015701:bicarbonate_transport,GO:0016020:membrane,GO:0016021:integral_component_of_membrane,GO:0016323:basolateral_plasma_membrane,GO:0016324:apical_plasma_membrane,GO:0021747:cochlear_nucleus_development,GO:0032420:stereocilium,GO:0046666:retinal_cell_programmed_cell_death,GO:0055085:transmembrane_transport,GO:0060117:auditory_receptor_cell_development,GO:0061299:retina_vasculature_morphogenesis_in_camera-type_eye	-	Medication_use_beta_blocking_agents+NHGRI-EBI_GWAS_catalog+rs55988870	-	-	-	11.23	0.891459	-	-	-
HF	rs55988870	3:27483164-27483164	intron_variant	MODIFIER	SLC4A7	ENSG00000033867	Transcript	ENST00000295736.5	protein_coding	-	-	-	-0.000757	-0.0004656	-	GO:0005215:transporter_activity,GO:0005452:inorganic_anion_exchanger_activity,GO:0005886:plasma_membrane,GO:0006810:transport,GO:0006811:ion_transport,GO:0006820:anion_transport,GO:0008509:anion_transmembrane_transporter_activity,GO:0008510:sodium:bicarbonate_symporter_activity,GO:0015701:bicarbonate_transport,GO:0016020:membrane,GO:0016021:integral_component_of_membrane,GO:0016323:basolateral_plasma_membrane,GO:0016324:apical_plasma_membrane,GO:0021747:cochlear_nucleus_development,GO:0032420:stereocilium,GO:0046666:retinal_cell_programmed_cell_death,GO:0055085:transmembrane_transport,GO:0060117:auditory_receptor_cell_development,GO:0061299:retina_vasculature_morphogenesis_in_camera-type_eye	-	Medication_use_beta_blocking_agents+NHGRI-EBI_GWAS_catalog+rs55988870	-	-	-	10.82	0.836905	-	-	-
HF	rs55988870	3:27483164-27483164	intron_variant	MODIFIER	SLC4A7	ENSG00000033867	Transcript	ENST00000388777.4	protein_coding	-	-	-	-0.000757	-0.0004656	-	GO:0005215:transporter_activity,GO:0005452:inorganic_anion_exchanger_activity,GO:0005886:plasma_membrane,GO:0006810:transport,GO:0006811:ion_transport,GO:0006820:anion_transport,GO:0008509:anion_transmembrane_transporter_activity,GO:0008510:sodium:bicarbonate_symporter_activity,GO:0015701:bicarbonate_transport,GO:0016020:membrane,GO:0016021:integral_component_of_membrane,GO:0016323:basolateral_plasma_membrane,GO:0016324:apical_plasma_membrane,GO:0021747:cochlear_nucleus_development,GO:0032420:stereocilium,GO:0046666:retinal_cell_programmed_cell_death,GO:0055085:transmembrane_transport,GO:0060117:auditory_receptor_cell_development,GO:0061299:retina_vasculature_morphogenesis_in_camera-type_eye	-	Medication_use_beta_blocking_agents+NHGRI-EBI_GWAS_catalog+rs55988870	-	-	-	10.95	0.853314	-	-	-
HF	rs55988870	3:27483164-27483164	intron_variant	MODIFIER	SLC4A7	ENSG00000033867	Transcript	ENST00000388777.4	protein_coding	-	-	-	-0.000757	-0.0004656	-	GO:0005215:transporter_activity,GO:0005452:inorganic_anion_exchanger_activity,GO:0005886:plasma_membrane,GO:0006810:transport,GO:0006811:ion_transport,GO:0006820:anion_transport,GO:0008509:anion_transmembrane_transporter_activity,GO:0008510:sodium:bicarbonate_symporter_activity,GO:0015701:bicarbonate_transport,GO:0016020:membrane,GO:0016021:integral_component_of_membrane,GO:0016323:basolateral_plasma_membrane,GO:0016324:apical_plasma_membrane,GO:0021747:cochlear_nucleus_development,GO:0032420:stereocilium,GO:0046666:retinal_cell_programmed_cell_death,GO:0055085:transmembrane_transport,GO:0060117:auditory_receptor_cell_development,GO:0061299:retina_vasculature_morphogenesis_in_camera-type_eye	-	Medication_use_beta_blocking_agents+NHGRI-EBI_GWAS_catalog+rs55988870	-	-	-	11.23	0.891459	-	-	-
HF	rs55988870	3:27483164-27483164	intron_variant	MODIFIER	SLC4A7	ENSG00000033867	Transcript	ENST00000388777.4	protein_coding	-	-	-	-0.000757	-0.0004656	-	GO:0005215:transporter_activity,GO:0005452:inorganic_anion_exchanger_activity,GO:0005886:plasma_membrane,GO:0006810:transport,GO:0006811:ion_transport,GO:0006820:anion_transport,GO:0008509:anion_transmembrane_transporter_activity,GO:0008510:sodium:bicarbonate_symporter_activity,GO:0015701:bicarbonate_transport,GO:0016020:membrane,GO:0016021:integral_component_of_membrane,GO:0016323:basolateral_plasma_membrane,GO:0016324:apical_plasma_membrane,GO:0021747:cochlear_nucleus_development,GO:0032420:stereocilium,GO:0046666:retinal_cell_programmed_cell_death,GO:0055085:transmembrane_transport,GO:0060117:auditory_receptor_cell_development,GO:0061299:retina_vasculature_morphogenesis_in_camera-type_eye	-	Medication_use_beta_blocking_agents+NHGRI-EBI_GWAS_catalog+rs55988870	-	-	-	10.82	0.836905	-	-	-
HF	rs55988870	3:27483164-27483164	intron_variant	MODIFIER	SLC4A7	ENSG00000033867	Transcript	ENST00000425128.2	protein_coding	-	-	-	-0.000757	-0.0004656	-	GO:0005215:transporter_activity,GO:0005452:inorganic_anion_exchanger_activity,GO:0005886:plasma_membrane,GO:0006810:transport,GO:0006811:ion_transport,GO:0006820:anion_transport,GO:0008509:anion_transmembrane_transporter_activity,GO:0008510:sodium:bicarbonate_symporter_activity,GO:0015701:bicarbonate_transport,GO:0016021:integral_component_of_membrane,GO:0016323:basolateral_plasma_membrane,GO:0016324:apical_plasma_membrane,GO:0021747:cochlear_nucleus_development,GO:0032420:stereocilium,GO:0046666:retinal_cell_programmed_cell_death,GO:0055085:transmembrane_transport,GO:0060117:auditory_receptor_cell_development,GO:0061299:retina_vasculature_morphogenesis_in_camera-type_eye	-	Medication_use_beta_blocking_agents+NHGRI-EBI_GWAS_catalog+rs55988870	-	-	-	10.95	0.853314	-	-	-
HF	rs55988870	3:27483164-27483164	intron_variant	MODIFIER	SLC4A7	ENSG00000033867	Transcript	ENST00000425128.2	protein_coding	-	-	-	-0.000757	-0.0004656	-	GO:0005215:transporter_activity,GO:0005452:inorganic_anion_exchanger_activity,GO:0005886:plasma_membrane,GO:0006810:transport,GO:0006811:ion_transport,GO:0006820:anion_transport,GO:0008509:anion_transmembrane_transporter_activity,GO:0008510:sodium:bicarbonate_symporter_activity,GO:0015701:bicarbonate_transport,GO:0016021:integral_component_of_membrane,GO:0016323:basolateral_plasma_membrane,GO:0016324:apical_plasma_membrane,GO:0021747:cochlear_nucleus_development,GO:0032420:stereocilium,GO:0046666:retinal_cell_programmed_cell_death,GO:0055085:transmembrane_transport,GO:0060117:auditory_receptor_cell_development,GO:0061299:retina_vasculature_morphogenesis_in_camera-type_eye	-	Medication_use_beta_blocking_agents+NHGRI-EBI_GWAS_catalog+rs55988870	-	-	-	11.23	0.891459	-	-	-
HF	rs55988870	3:27483164-27483164	intron_variant	MODIFIER	SLC4A7	ENSG00000033867	Transcript	ENST00000425128.2	protein_coding	-	-	-	-0.000757	-0.0004656	-	GO:0005215:transporter_activity,GO:0005452:inorganic_anion_exchanger_activity,GO:0005886:plasma_membrane,GO:0006810:transport,GO:0006811:ion_transport,GO:0006820:anion_transport,GO:0008509:anion_transmembrane_transporter_activity,GO:0008510:sodium:bicarbonate_symporter_activity,GO:0015701:bicarbonate_transport,GO:0016021:integral_component_of_membrane,GO:0016323:basolateral_plasma_membrane,GO:0016324:apical_plasma_membrane,GO:0021747:cochlear_nucleus_development,GO:0032420:stereocilium,GO:0046666:retinal_cell_programmed_cell_death,GO:0055085:transmembrane_transport,GO:0060117:auditory_receptor_cell_development,GO:0061299:retina_vasculature_morphogenesis_in_camera-type_eye	-	Medication_use_beta_blocking_agents+NHGRI-EBI_GWAS_catalog+rs55988870	-	-	-	10.82	0.836905	-	-	-
HF	rs55988870	3:27483164-27483164	intron_variant,non_coding_transcript_variant	MODIFIER	SLC4A7	ENSG00000033867	Transcript	ENST00000428005.1	retained_intron	-	-	-	-0.000757	-0.0004656	-	-	-	Medication_use_beta_blocking_agents+NHGRI-EBI_GWAS_catalog+rs55988870	-	-	-	10.95	0.853314	-	-	-
HF	rs55988870	3:27483164-27483164	intron_variant,non_coding_transcript_variant	MODIFIER	SLC4A7	ENSG00000033867	Transcript	ENST00000428005.1	retained_intron	-	-	-	-0.000757	-0.0004656	-	-	-	Medication_use_beta_blocking_agents+NHGRI-EBI_GWAS_catalog+rs55988870	-	-	-	11.23	0.891459	-	-	-
HF	rs55988870	3:27483164-27483164	intron_variant,non_coding_transcript_variant	MODIFIER	SLC4A7	ENSG00000033867	Transcript	ENST00000428005.1	retained_intron	-	-	-	-0.000757	-0.0004656	-	-	-	Medication_use_beta_blocking_agents+NHGRI-EBI_GWAS_catalog+rs55988870	-	-	-	10.82	0.836905	-	-	-
HF	rs55988870	3:27483164-27483164	intron_variant	MODIFIER	SLC4A7	ENSG00000033867	Transcript	ENST00000428179.1	protein_coding	-	-	-	-0.000757	-0.0004656	-	GO:0005215:transporter_activity,GO:0005452:inorganic_anion_exchanger_activity,GO:0006810:transport,GO:0006820:anion_transport,GO:0008509:anion_transmembrane_transporter_activity,GO:0016020:membrane,GO:0016021:integral_component_of_membrane	-	Medication_use_beta_blocking_agents+NHGRI-EBI_GWAS_catalog+rs55988870	-	-	-	10.95	0.853314	-	-	-
HF	rs55988870	3:27483164-27483164	intron_variant	MODIFIER	SLC4A7	ENSG00000033867	Transcript	ENST00000428179.1	protein_coding	-	-	-	-0.000757	-0.0004656	-	GO:0005215:transporter_activity,GO:0005452:inorganic_anion_exchanger_activity,GO:0006810:transport,GO:0006820:anion_transport,GO:0008509:anion_transmembrane_transporter_activity,GO:0016020:membrane,GO:0016021:integral_component_of_membrane	-	Medication_use_beta_blocking_agents+NHGRI-EBI_GWAS_catalog+rs55988870	-	-	-	11.23	0.891459	-	-	-
HF	rs55988870	3:27483164-27483164	intron_variant	MODIFIER	SLC4A7	ENSG00000033867	Transcript	ENST00000428179.1	protein_coding	-	-	-	-0.000757	-0.0004656	-	GO:0005215:transporter_activity,GO:0005452:inorganic_anion_exchanger_activity,GO:0006810:transport,GO:0006820:anion_transport,GO:0008509:anion_transmembrane_transporter_activity,GO:0016020:membrane,GO:0016021:integral_component_of_membrane	-	Medication_use_beta_blocking_agents+NHGRI-EBI_GWAS_catalog+rs55988870	-	-	-	10.82	0.836905	-	-	-
HF	rs55988870	3:27483164-27483164	intron_variant	MODIFIER	SLC4A7	ENSG00000033867	Transcript	ENST00000428386.1	protein_coding	-	-	-	-0.000757	-0.0004656	-	GO:0005215:transporter_activity,GO:0005452:inorganic_anion_exchanger_activity,GO:0005886:plasma_membrane,GO:0006810:transport,GO:0006811:ion_transport,GO:0006820:anion_transport,GO:0008509:anion_transmembrane_transporter_activity,GO:0008510:sodium:bicarbonate_symporter_activity,GO:0015701:bicarbonate_transport,GO:0016020:membrane,GO:0016021:integral_component_of_membrane,GO:0016323:basolateral_plasma_membrane,GO:0016324:apical_plasma_membrane,GO:0021747:cochlear_nucleus_development,GO:0032420:stereocilium,GO:0046666:retinal_cell_programmed_cell_death,GO:0055085:transmembrane_transport,GO:0060117:auditory_receptor_cell_development,GO:0061299:retina_vasculature_morphogenesis_in_camera-type_eye	-	Medication_use_beta_blocking_agents+NHGRI-EBI_GWAS_catalog+rs55988870	-	-	-	10.95	0.853314	-	-	-
HF	rs55988870	3:27483164-27483164	intron_variant	MODIFIER	SLC4A7	ENSG00000033867	Transcript	ENST00000428386.1	protein_coding	-	-	-	-0.000757	-0.0004656	-	GO:0005215:transporter_activity,GO:0005452:inorganic_anion_exchanger_activity,GO:0005886:plasma_membrane,GO:0006810:transport,GO:0006811:ion_transport,GO:0006820:anion_transport,GO:0008509:anion_transmembrane_transporter_activity,GO:0008510:sodium:bicarbonate_symporter_activity,GO:0015701:bicarbonate_transport,GO:0016020:membrane,GO:0016021:integral_component_of_membrane,GO:0016323:basolateral_plasma_membrane,GO:0016324:apical_plasma_membrane,GO:0021747:cochlear_nucleus_development,GO:0032420:stereocilium,GO:0046666:retinal_cell_programmed_cell_death,GO:0055085:transmembrane_transport,GO:0060117:auditory_receptor_cell_development,GO:0061299:retina_vasculature_morphogenesis_in_camera-type_eye	-	Medication_use_beta_blocking_agents+NHGRI-EBI_GWAS_catalog+rs55988870	-	-	-	11.23	0.891459	-	-	-
HF	rs55988870	3:27483164-27483164	intron_variant	MODIFIER	SLC4A7	ENSG00000033867	Transcript	ENST00000428386.1	protein_coding	-	-	-	-0.000757	-0.0004656	-	GO:0005215:transporter_activity,GO:0005452:inorganic_anion_exchanger_activity,GO:0005886:plasma_membrane,GO:0006810:transport,GO:0006811:ion_transport,GO:0006820:anion_transport,GO:0008509:anion_transmembrane_transporter_activity,GO:0008510:sodium:bicarbonate_symporter_activity,GO:0015701:bicarbonate_transport,GO:0016020:membrane,GO:0016021:integral_component_of_membrane,GO:0016323:basolateral_plasma_membrane,GO:0016324:apical_plasma_membrane,GO:0021747:cochlear_nucleus_development,GO:0032420:stereocilium,GO:0046666:retinal_cell_programmed_cell_death,GO:0055085:transmembrane_transport,GO:0060117:auditory_receptor_cell_development,GO:0061299:retina_vasculature_morphogenesis_in_camera-type_eye	-	Medication_use_beta_blocking_agents+NHGRI-EBI_GWAS_catalog+rs55988870	-	-	-	10.82	0.836905	-	-	-
HF	rs55988870	3:27483164-27483164	intron_variant	MODIFIER	SLC4A7	ENSG00000033867	Transcript	ENST00000435667.2	protein_coding	-	-	-	-0.000757	-0.0004656	-	GO:0005215:transporter_activity,GO:0005452:inorganic_anion_exchanger_activity,GO:0005886:plasma_membrane,GO:0006810:transport,GO:0006811:ion_transport,GO:0006820:anion_transport,GO:0008509:anion_transmembrane_transporter_activity,GO:0008510:sodium:bicarbonate_symporter_activity,GO:0015701:bicarbonate_transport,GO:0016020:membrane,GO:0016021:integral_component_of_membrane,GO:0016323:basolateral_plasma_membrane,GO:0016324:apical_plasma_membrane,GO:0021747:cochlear_nucleus_development,GO:0032420:stereocilium,GO:0046666:retinal_cell_programmed_cell_death,GO:0055085:transmembrane_transport,GO:0060117:auditory_receptor_cell_development,GO:0061299:retina_vasculature_morphogenesis_in_camera-type_eye	-	Medication_use_beta_blocking_agents+NHGRI-EBI_GWAS_catalog+rs55988870	-	-	-	10.95	0.853314	-	-	-
HF	rs55988870	3:27483164-27483164	intron_variant	MODIFIER	SLC4A7	ENSG00000033867	Transcript	ENST00000435667.2	protein_coding	-	-	-	-0.000757	-0.0004656	-	GO:0005215:transporter_activity,GO:0005452:inorganic_anion_exchanger_activity,GO:0005886:plasma_membrane,GO:0006810:transport,GO:0006811:ion_transport,GO:0006820:anion_transport,GO:0008509:anion_transmembrane_transporter_activity,GO:0008510:sodium:bicarbonate_symporter_activity,GO:0015701:bicarbonate_transport,GO:0016020:membrane,GO:0016021:integral_component_of_membrane,GO:0016323:basolateral_plasma_membrane,GO:0016324:apical_plasma_membrane,GO:0021747:cochlear_nucleus_development,GO:0032420:stereocilium,GO:0046666:retinal_cell_programmed_cell_death,GO:0055085:transmembrane_transport,GO:0060117:auditory_receptor_cell_development,GO:0061299:retina_vasculature_morphogenesis_in_camera-type_eye	-	Medication_use_beta_blocking_agents+NHGRI-EBI_GWAS_catalog+rs55988870	-	-	-	11.23	0.891459	-	-	-
HF	rs55988870	3:27483164-27483164	intron_variant	MODIFIER	SLC4A7	ENSG00000033867	Transcript	ENST00000435667.2	protein_coding	-	-	-	-0.000757	-0.0004656	-	GO:0005215:transporter_activity,GO:0005452:inorganic_anion_exchanger_activity,GO:0005886:plasma_membrane,GO:0006810:transport,GO:0006811:ion_transport,GO:0006820:anion_transport,GO:0008509:anion_transmembrane_transporter_activity,GO:0008510:sodium:bicarbonate_symporter_activity,GO:0015701:bicarbonate_transport,GO:0016020:membrane,GO:0016021:integral_component_of_membrane,GO:0016323:basolateral_plasma_membrane,GO:0016324:apical_plasma_membrane,GO:0021747:cochlear_nucleus_development,GO:0032420:stereocilium,GO:0046666:retinal_cell_programmed_cell_death,GO:0055085:transmembrane_transport,GO:0060117:auditory_receptor_cell_development,GO:0061299:retina_vasculature_morphogenesis_in_camera-type_eye	-	Medication_use_beta_blocking_agents+NHGRI-EBI_GWAS_catalog+rs55988870	-	-	-	10.82	0.836905	-	-	-
HF	rs55988870	3:27483164-27483164	intron_variant	MODIFIER	SLC4A7	ENSG00000033867	Transcript	ENST00000437179.1	protein_coding	-	-	-	-0.000757	-0.0004656	-	GO:0005215:transporter_activity,GO:0005452:inorganic_anion_exchanger_activity,GO:0005886:plasma_membrane,GO:0006810:transport,GO:0006811:ion_transport,GO:0006820:anion_transport,GO:0008509:anion_transmembrane_transporter_activity,GO:0008510:sodium:bicarbonate_symporter_activity,GO:0015701:bicarbonate_transport,GO:0016020:membrane,GO:0016021:integral_component_of_membrane,GO:0016323:basolateral_plasma_membrane,GO:0016324:apical_plasma_membrane,GO:0021747:cochlear_nucleus_development,GO:0032420:stereocilium,GO:0046666:retinal_cell_programmed_cell_death,GO:0055085:transmembrane_transport,GO:0060117:auditory_receptor_cell_development,GO:0061299:retina_vasculature_morphogenesis_in_camera-type_eye	-	Medication_use_beta_blocking_agents+NHGRI-EBI_GWAS_catalog+rs55988870	-	-	-	10.95	0.853314	-	-	-
HF	rs55988870	3:27483164-27483164	intron_variant	MODIFIER	SLC4A7	ENSG00000033867	Transcript	ENST00000437179.1	protein_coding	-	-	-	-0.000757	-0.0004656	-	GO:0005215:transporter_activity,GO:0005452:inorganic_anion_exchanger_activity,GO:0005886:plasma_membrane,GO:0006810:transport,GO:0006811:ion_transport,GO:0006820:anion_transport,GO:0008509:anion_transmembrane_transporter_activity,GO:0008510:sodium:bicarbonate_symporter_activity,GO:0015701:bicarbonate_transport,GO:0016020:membrane,GO:0016021:integral_component_of_membrane,GO:0016323:basolateral_plasma_membrane,GO:0016324:apical_plasma_membrane,GO:0021747:cochlear_nucleus_development,GO:0032420:stereocilium,GO:0046666:retinal_cell_programmed_cell_death,GO:0055085:transmembrane_transport,GO:0060117:auditory_receptor_cell_development,GO:0061299:retina_vasculature_morphogenesis_in_camera-type_eye	-	Medication_use_beta_blocking_agents+NHGRI-EBI_GWAS_catalog+rs55988870	-	-	-	11.23	0.891459	-	-	-
HF	rs55988870	3:27483164-27483164	intron_variant	MODIFIER	SLC4A7	ENSG00000033867	Transcript	ENST00000437179.1	protein_coding	-	-	-	-0.000757	-0.0004656	-	GO:0005215:transporter_activity,GO:0005452:inorganic_anion_exchanger_activity,GO:0005886:plasma_membrane,GO:0006810:transport,GO:0006811:ion_transport,GO:0006820:anion_transport,GO:0008509:anion_transmembrane_transporter_activity,GO:0008510:sodium:bicarbonate_symporter_activity,GO:0015701:bicarbonate_transport,GO:0016020:membrane,GO:0016021:integral_component_of_membrane,GO:0016323:basolateral_plasma_membrane,GO:0016324:apical_plasma_membrane,GO:0021747:cochlear_nucleus_development,GO:0032420:stereocilium,GO:0046666:retinal_cell_programmed_cell_death,GO:0055085:transmembrane_transport,GO:0060117:auditory_receptor_cell_development,GO:0061299:retina_vasculature_morphogenesis_in_camera-type_eye	-	Medication_use_beta_blocking_agents+NHGRI-EBI_GWAS_catalog+rs55988870	-	-	-	10.82	0.836905	-	-	-
HF	rs55988870	3:27483164-27483164	intron_variant,NMD_transcript_variant	MODIFIER	SLC4A7	ENSG00000033867	Transcript	ENST00000437266.1	nonsense_mediated_decay	-	-	-	-0.000757	-0.0004656	-	GO:0005215:transporter_activity,GO:0005452:inorganic_anion_exchanger_activity,GO:0005886:plasma_membrane,GO:0006810:transport,GO:0006811:ion_transport,GO:0006820:anion_transport,GO:0008509:anion_transmembrane_transporter_activity,GO:0008510:sodium:bicarbonate_symporter_activity,GO:0015701:bicarbonate_transport,GO:0016021:integral_component_of_membrane,GO:0016323:basolateral_plasma_membrane,GO:0016324:apical_plasma_membrane,GO:0021747:cochlear_nucleus_development,GO:0032420:stereocilium,GO:0046666:retinal_cell_programmed_cell_death,GO:0055085:transmembrane_transport,GO:0060117:auditory_receptor_cell_development,GO:0061299:retina_vasculature_morphogenesis_in_camera-type_eye	-	Medication_use_beta_blocking_agents+NHGRI-EBI_GWAS_catalog+rs55988870	-	-	-	10.95	0.853314	-	-	-
HF	rs55988870	3:27483164-27483164	intron_variant,NMD_transcript_variant	MODIFIER	SLC4A7	ENSG00000033867	Transcript	ENST00000437266.1	nonsense_mediated_decay	-	-	-	-0.000757	-0.0004656	-	GO:0005215:transporter_activity,GO:0005452:inorganic_anion_exchanger_activity,GO:0005886:plasma_membrane,GO:0006810:transport,GO:0006811:ion_transport,GO:0006820:anion_transport,GO:0008509:anion_transmembrane_transporter_activity,GO:0008510:sodium:bicarbonate_symporter_activity,GO:0015701:bicarbonate_transport,GO:0016021:integral_component_of_membrane,GO:0016323:basolateral_plasma_membrane,GO:0016324:apical_plasma_membrane,GO:0021747:cochlear_nucleus_development,GO:0032420:stereocilium,GO:0046666:retinal_cell_programmed_cell_death,GO:0055085:transmembrane_transport,GO:0060117:auditory_receptor_cell_development,GO:0061299:retina_vasculature_morphogenesis_in_camera-type_eye	-	Medication_use_beta_blocking_agents+NHGRI-EBI_GWAS_catalog+rs55988870	-	-	-	11.23	0.891459	-	-	-
HF	rs55988870	3:27483164-27483164	intron_variant,NMD_transcript_variant	MODIFIER	SLC4A7	ENSG00000033867	Transcript	ENST00000437266.1	nonsense_mediated_decay	-	-	-	-0.000757	-0.0004656	-	GO:0005215:transporter_activity,GO:0005452:inorganic_anion_exchanger_activity,GO:0005886:plasma_membrane,GO:0006810:transport,GO:0006811:ion_transport,GO:0006820:anion_transport,GO:0008509:anion_transmembrane_transporter_activity,GO:0008510:sodium:bicarbonate_symporter_activity,GO:0015701:bicarbonate_transport,GO:0016021:integral_component_of_membrane,GO:0016323:basolateral_plasma_membrane,GO:0016324:apical_plasma_membrane,GO:0021747:cochlear_nucleus_development,GO:0032420:stereocilium,GO:0046666:retinal_cell_programmed_cell_death,GO:0055085:transmembrane_transport,GO:0060117:auditory_receptor_cell_development,GO:0061299:retina_vasculature_morphogenesis_in_camera-type_eye	-	Medication_use_beta_blocking_agents+NHGRI-EBI_GWAS_catalog+rs55988870	-	-	-	10.82	0.836905	-	-	-
HF	rs55988870	3:27483164-27483164	intron_variant,NMD_transcript_variant	MODIFIER	SLC4A7	ENSG00000033867	Transcript	ENST00000438530.1	nonsense_mediated_decay	-	-	-	-0.000757	-0.0004656	-	GO:0005215:transporter_activity,GO:0005452:inorganic_anion_exchanger_activity,GO:0005886:plasma_membrane,GO:0006810:transport,GO:0006811:ion_transport,GO:0006820:anion_transport,GO:0008509:anion_transmembrane_transporter_activity,GO:0008510:sodium:bicarbonate_symporter_activity,GO:0015701:bicarbonate_transport,GO:0016021:integral_component_of_membrane,GO:0016323:basolateral_plasma_membrane,GO:0016324:apical_plasma_membrane,GO:0021747:cochlear_nucleus_development,GO:0032420:stereocilium,GO:0046666:retinal_cell_programmed_cell_death,GO:0055085:transmembrane_transport,GO:0060117:auditory_receptor_cell_development,GO:0061299:retina_vasculature_morphogenesis_in_camera-type_eye	-	Medication_use_beta_blocking_agents+NHGRI-EBI_GWAS_catalog+rs55988870	-	-	-	10.95	0.853314	-	-	-
HF	rs55988870	3:27483164-27483164	intron_variant,NMD_transcript_variant	MODIFIER	SLC4A7	ENSG00000033867	Transcript	ENST00000438530.1	nonsense_mediated_decay	-	-	-	-0.000757	-0.0004656	-	GO:0005215:transporter_activity,GO:0005452:inorganic_anion_exchanger_activity,GO:0005886:plasma_membrane,GO:0006810:transport,GO:0006811:ion_transport,GO:0006820:anion_transport,GO:0008509:anion_transmembrane_transporter_activity,GO:0008510:sodium:bicarbonate_symporter_activity,GO:0015701:bicarbonate_transport,GO:0016021:integral_component_of_membrane,GO:0016323:basolateral_plasma_membrane,GO:0016324:apical_plasma_membrane,GO:0021747:cochlear_nucleus_development,GO:0032420:stereocilium,GO:0046666:retinal_cell_programmed_cell_death,GO:0055085:transmembrane_transport,GO:0060117:auditory_receptor_cell_development,GO:0061299:retina_vasculature_morphogenesis_in_camera-type_eye	-	Medication_use_beta_blocking_agents+NHGRI-EBI_GWAS_catalog+rs55988870	-	-	-	11.23	0.891459	-	-	-
HF	rs55988870	3:27483164-27483164	intron_variant,NMD_transcript_variant	MODIFIER	SLC4A7	ENSG00000033867	Transcript	ENST00000438530.1	nonsense_mediated_decay	-	-	-	-0.000757	-0.0004656	-	GO:0005215:transporter_activity,GO:0005452:inorganic_anion_exchanger_activity,GO:0005886:plasma_membrane,GO:0006810:transport,GO:0006811:ion_transport,GO:0006820:anion_transport,GO:0008509:anion_transmembrane_transporter_activity,GO:0008510:sodium:bicarbonate_symporter_activity,GO:0015701:bicarbonate_transport,GO:0016021:integral_component_of_membrane,GO:0016323:basolateral_plasma_membrane,GO:0016324:apical_plasma_membrane,GO:0021747:cochlear_nucleus_development,GO:0032420:stereocilium,GO:0046666:retinal_cell_programmed_cell_death,GO:0055085:transmembrane_transport,GO:0060117:auditory_receptor_cell_development,GO:0061299:retina_vasculature_morphogenesis_in_camera-type_eye	-	Medication_use_beta_blocking_agents+NHGRI-EBI_GWAS_catalog+rs55988870	-	-	-	10.82	0.836905	-	-	-
HF	rs55988870	3:27483164-27483164	intron_variant	MODIFIER	SLC4A7	ENSG00000033867	Transcript	ENST00000440156.1	protein_coding	-	-	-	-0.000757	-0.0004656	-	GO:0005215:transporter_activity,GO:0005452:inorganic_anion_exchanger_activity,GO:0005886:plasma_membrane,GO:0006810:transport,GO:0006811:ion_transport,GO:0006820:anion_transport,GO:0008509:anion_transmembrane_transporter_activity,GO:0008510:sodium:bicarbonate_symporter_activity,GO:0015701:bicarbonate_transport,GO:0016020:membrane,GO:0016021:integral_component_of_membrane,GO:0016323:basolateral_plasma_membrane,GO:0016324:apical_plasma_membrane,GO:0021747:cochlear_nucleus_development,GO:0032420:stereocilium,GO:0046666:retinal_cell_programmed_cell_death,GO:0055085:transmembrane_transport,GO:0060117:auditory_receptor_cell_development,GO:0061299:retina_vasculature_morphogenesis_in_camera-type_eye	-	Medication_use_beta_blocking_agents+NHGRI-EBI_GWAS_catalog+rs55988870	-	-	-	10.95	0.853314	-	-	-
HF	rs55988870	3:27483164-27483164	intron_variant	MODIFIER	SLC4A7	ENSG00000033867	Transcript	ENST00000440156.1	protein_coding	-	-	-	-0.000757	-0.0004656	-	GO:0005215:transporter_activity,GO:0005452:inorganic_anion_exchanger_activity,GO:0005886:plasma_membrane,GO:0006810:transport,GO:0006811:ion_transport,GO:0006820:anion_transport,GO:0008509:anion_transmembrane_transporter_activity,GO:0008510:sodium:bicarbonate_symporter_activity,GO:0015701:bicarbonate_transport,GO:0016020:membrane,GO:0016021:integral_component_of_membrane,GO:0016323:basolateral_plasma_membrane,GO:0016324:apical_plasma_membrane,GO:0021747:cochlear_nucleus_development,GO:0032420:stereocilium,GO:0046666:retinal_cell_programmed_cell_death,GO:0055085:transmembrane_transport,GO:0060117:auditory_receptor_cell_development,GO:0061299:retina_vasculature_morphogenesis_in_camera-type_eye	-	Medication_use_beta_blocking_agents+NHGRI-EBI_GWAS_catalog+rs55988870	-	-	-	11.23	0.891459	-	-	-
HF	rs55988870	3:27483164-27483164	intron_variant	MODIFIER	SLC4A7	ENSG00000033867	Transcript	ENST00000440156.1	protein_coding	-	-	-	-0.000757	-0.0004656	-	GO:0005215:transporter_activity,GO:0005452:inorganic_anion_exchanger_activity,GO:0005886:plasma_membrane,GO:0006810:transport,GO:0006811:ion_transport,GO:0006820:anion_transport,GO:0008509:anion_transmembrane_transporter_activity,GO:0008510:sodium:bicarbonate_symporter_activity,GO:0015701:bicarbonate_transport,GO:0016020:membrane,GO:0016021:integral_component_of_membrane,GO:0016323:basolateral_plasma_membrane,GO:0016324:apical_plasma_membrane,GO:0021747:cochlear_nucleus_development,GO:0032420:stereocilium,GO:0046666:retinal_cell_programmed_cell_death,GO:0055085:transmembrane_transport,GO:0060117:auditory_receptor_cell_development,GO:0061299:retina_vasculature_morphogenesis_in_camera-type_eye	-	Medication_use_beta_blocking_agents+NHGRI-EBI_GWAS_catalog+rs55988870	-	-	-	10.82	0.836905	-	-	-
HF	rs55988870	3:27483164-27483164	intron_variant	MODIFIER	SLC4A7	ENSG00000033867	Transcript	ENST00000445684.1	protein_coding	-	-	-	-0.000757	-0.0004656	-	GO:0005215:transporter_activity,GO:0005452:inorganic_anion_exchanger_activity,GO:0006810:transport,GO:0006820:anion_transport,GO:0008509:anion_transmembrane_transporter_activity,GO:0016020:membrane,GO:0016021:integral_component_of_membrane	-	Medication_use_beta_blocking_agents+NHGRI-EBI_GWAS_catalog+rs55988870	-	-	-	10.95	0.853314	-	-	-
HF	rs55988870	3:27483164-27483164	intron_variant	MODIFIER	SLC4A7	ENSG00000033867	Transcript	ENST00000445684.1	protein_coding	-	-	-	-0.000757	-0.0004656	-	GO:0005215:transporter_activity,GO:0005452:inorganic_anion_exchanger_activity,GO:0006810:transport,GO:0006820:anion_transport,GO:0008509:anion_transmembrane_transporter_activity,GO:0016020:membrane,GO:0016021:integral_component_of_membrane	-	Medication_use_beta_blocking_agents+NHGRI-EBI_GWAS_catalog+rs55988870	-	-	-	11.23	0.891459	-	-	-
HF	rs55988870	3:27483164-27483164	intron_variant	MODIFIER	SLC4A7	ENSG00000033867	Transcript	ENST00000445684.1	protein_coding	-	-	-	-0.000757	-0.0004656	-	GO:0005215:transporter_activity,GO:0005452:inorganic_anion_exchanger_activity,GO:0006810:transport,GO:0006820:anion_transport,GO:0008509:anion_transmembrane_transporter_activity,GO:0016020:membrane,GO:0016021:integral_component_of_membrane	-	Medication_use_beta_blocking_agents+NHGRI-EBI_GWAS_catalog+rs55988870	-	-	-	10.82	0.836905	-	-	-
HF	rs55988870	3:27483164-27483164	intron_variant	MODIFIER	SLC4A7	ENSG00000033867	Transcript	ENST00000446700.1	protein_coding	-	-	-	-0.000757	-0.0004656	-	GO:0005215:transporter_activity,GO:0005452:inorganic_anion_exchanger_activity,GO:0005886:plasma_membrane,GO:0006810:transport,GO:0006811:ion_transport,GO:0006820:anion_transport,GO:0008509:anion_transmembrane_transporter_activity,GO:0008510:sodium:bicarbonate_symporter_activity,GO:0015701:bicarbonate_transport,GO:0016020:membrane,GO:0016021:integral_component_of_membrane,GO:0016323:basolateral_plasma_membrane,GO:0016324:apical_plasma_membrane,GO:0021747:cochlear_nucleus_development,GO:0032420:stereocilium,GO:0046666:retinal_cell_programmed_cell_death,GO:0055085:transmembrane_transport,GO:0060117:auditory_receptor_cell_development,GO:0061299:retina_vasculature_morphogenesis_in_camera-type_eye	-	Medication_use_beta_blocking_agents+NHGRI-EBI_GWAS_catalog+rs55988870	-	-	-	10.95	0.853314	-	-	-
HF	rs55988870	3:27483164-27483164	intron_variant	MODIFIER	SLC4A7	ENSG00000033867	Transcript	ENST00000446700.1	protein_coding	-	-	-	-0.000757	-0.0004656	-	GO:0005215:transporter_activity,GO:0005452:inorganic_anion_exchanger_activity,GO:0005886:plasma_membrane,GO:0006810:transport,GO:0006811:ion_transport,GO:0006820:anion_transport,GO:0008509:anion_transmembrane_transporter_activity,GO:0008510:sodium:bicarbonate_symporter_activity,GO:0015701:bicarbonate_transport,GO:0016020:membrane,GO:0016021:integral_component_of_membrane,GO:0016323:basolateral_plasma_membrane,GO:0016324:apical_plasma_membrane,GO:0021747:cochlear_nucleus_development,GO:0032420:stereocilium,GO:0046666:retinal_cell_programmed_cell_death,GO:0055085:transmembrane_transport,GO:0060117:auditory_receptor_cell_development,GO:0061299:retina_vasculature_morphogenesis_in_camera-type_eye	-	Medication_use_beta_blocking_agents+NHGRI-EBI_GWAS_catalog+rs55988870	-	-	-	11.23	0.891459	-	-	-
HF	rs55988870	3:27483164-27483164	intron_variant	MODIFIER	SLC4A7	ENSG00000033867	Transcript	ENST00000446700.1	protein_coding	-	-	-	-0.000757	-0.0004656	-	GO:0005215:transporter_activity,GO:0005452:inorganic_anion_exchanger_activity,GO:0005886:plasma_membrane,GO:0006810:transport,GO:0006811:ion_transport,GO:0006820:anion_transport,GO:0008509:anion_transmembrane_transporter_activity,GO:0008510:sodium:bicarbonate_symporter_activity,GO:0015701:bicarbonate_transport,GO:0016020:membrane,GO:0016021:integral_component_of_membrane,GO:0016323:basolateral_plasma_membrane,GO:0016324:apical_plasma_membrane,GO:0021747:cochlear_nucleus_development,GO:0032420:stereocilium,GO:0046666:retinal_cell_programmed_cell_death,GO:0055085:transmembrane_transport,GO:0060117:auditory_receptor_cell_development,GO:0061299:retina_vasculature_morphogenesis_in_camera-type_eye	-	Medication_use_beta_blocking_agents+NHGRI-EBI_GWAS_catalog+rs55988870	-	-	-	10.82	0.836905	-	-	-
HF	rs55988870	3:27483164-27483164	intron_variant	MODIFIER	SLC4A7	ENSG00000033867	Transcript	ENST00000454389.1	protein_coding	-	-	-	-0.000757	-0.0004656	-	GO:0005215:transporter_activity,GO:0005452:inorganic_anion_exchanger_activity,GO:0005886:plasma_membrane,GO:0006810:transport,GO:0006811:ion_transport,GO:0006820:anion_transport,GO:0008509:anion_transmembrane_transporter_activity,GO:0008510:sodium:bicarbonate_symporter_activity,GO:0015701:bicarbonate_transport,GO:0016020:membrane,GO:0016021:integral_component_of_membrane,GO:0016323:basolateral_plasma_membrane,GO:0016324:apical_plasma_membrane,GO:0021747:cochlear_nucleus_development,GO:0032420:stereocilium,GO:0046666:retinal_cell_programmed_cell_death,GO:0055085:transmembrane_transport,GO:0060117:auditory_receptor_cell_development,GO:0061299:retina_vasculature_morphogenesis_in_camera-type_eye	-	Medication_use_beta_blocking_agents+NHGRI-EBI_GWAS_catalog+rs55988870	-	-	-	10.95	0.853314	-	-	-
HF	rs55988870	3:27483164-27483164	intron_variant	MODIFIER	SLC4A7	ENSG00000033867	Transcript	ENST00000454389.1	protein_coding	-	-	-	-0.000757	-0.0004656	-	GO:0005215:transporter_activity,GO:0005452:inorganic_anion_exchanger_activity,GO:0005886:plasma_membrane,GO:0006810:transport,GO:0006811:ion_transport,GO:0006820:anion_transport,GO:0008509:anion_transmembrane_transporter_activity,GO:0008510:sodium:bicarbonate_symporter_activity,GO:0015701:bicarbonate_transport,GO:0016020:membrane,GO:0016021:integral_component_of_membrane,GO:0016323:basolateral_plasma_membrane,GO:0016324:apical_plasma_membrane,GO:0021747:cochlear_nucleus_development,GO:0032420:stereocilium,GO:0046666:retinal_cell_programmed_cell_death,GO:0055085:transmembrane_transport,GO:0060117:auditory_receptor_cell_development,GO:0061299:retina_vasculature_morphogenesis_in_camera-type_eye	-	Medication_use_beta_blocking_agents+NHGRI-EBI_GWAS_catalog+rs55988870	-	-	-	11.23	0.891459	-	-	-
HF	rs55988870	3:27483164-27483164	intron_variant	MODIFIER	SLC4A7	ENSG00000033867	Transcript	ENST00000454389.1	protein_coding	-	-	-	-0.000757	-0.0004656	-	GO:0005215:transporter_activity,GO:0005452:inorganic_anion_exchanger_activity,GO:0005886:plasma_membrane,GO:0006810:transport,GO:0006811:ion_transport,GO:0006820:anion_transport,GO:0008509:anion_transmembrane_transporter_activity,GO:0008510:sodium:bicarbonate_symporter_activity,GO:0015701:bicarbonate_transport,GO:0016020:membrane,GO:0016021:integral_component_of_membrane,GO:0016323:basolateral_plasma_membrane,GO:0016324:apical_plasma_membrane,GO:0021747:cochlear_nucleus_development,GO:0032420:stereocilium,GO:0046666:retinal_cell_programmed_cell_death,GO:0055085:transmembrane_transport,GO:0060117:auditory_receptor_cell_development,GO:0061299:retina_vasculature_morphogenesis_in_camera-type_eye	-	Medication_use_beta_blocking_agents+NHGRI-EBI_GWAS_catalog+rs55988870	-	-	-	10.82	0.836905	-	-	-
HF	rs55988870	3:27483164-27483164	intron_variant	MODIFIER	SLC4A7	ENSG00000033867	Transcript	ENST00000455077.1	protein_coding	-	-	-	-0.000757	-0.0004656	-	GO:0005215:transporter_activity,GO:0005452:inorganic_anion_exchanger_activity,GO:0005886:plasma_membrane,GO:0006810:transport,GO:0006811:ion_transport,GO:0006820:anion_transport,GO:0008509:anion_transmembrane_transporter_activity,GO:0008510:sodium:bicarbonate_symporter_activity,GO:0015701:bicarbonate_transport,GO:0016020:membrane,GO:0016021:integral_component_of_membrane,GO:0016323:basolateral_plasma_membrane,GO:0016324:apical_plasma_membrane,GO:0021747:cochlear_nucleus_development,GO:0032420:stereocilium,GO:0046666:retinal_cell_programmed_cell_death,GO:0055085:transmembrane_transport,GO:0060117:auditory_receptor_cell_development,GO:0061299:retina_vasculature_morphogenesis_in_camera-type_eye	-	Medication_use_beta_blocking_agents+NHGRI-EBI_GWAS_catalog+rs55988870	-	-	-	10.95	0.853314	-	-	-
HF	rs55988870	3:27483164-27483164	intron_variant	MODIFIER	SLC4A7	ENSG00000033867	Transcript	ENST00000455077.1	protein_coding	-	-	-	-0.000757	-0.0004656	-	GO:0005215:transporter_activity,GO:0005452:inorganic_anion_exchanger_activity,GO:0005886:plasma_membrane,GO:0006810:transport,GO:0006811:ion_transport,GO:0006820:anion_transport,GO:0008509:anion_transmembrane_transporter_activity,GO:0008510:sodium:bicarbonate_symporter_activity,GO:0015701:bicarbonate_transport,GO:0016020:membrane,GO:0016021:integral_component_of_membrane,GO:0016323:basolateral_plasma_membrane,GO:0016324:apical_plasma_membrane,GO:0021747:cochlear_nucleus_development,GO:0032420:stereocilium,GO:0046666:retinal_cell_programmed_cell_death,GO:0055085:transmembrane_transport,GO:0060117:auditory_receptor_cell_development,GO:0061299:retina_vasculature_morphogenesis_in_camera-type_eye	-	Medication_use_beta_blocking_agents+NHGRI-EBI_GWAS_catalog+rs55988870	-	-	-	11.23	0.891459	-	-	-
HF	rs55988870	3:27483164-27483164	intron_variant	MODIFIER	SLC4A7	ENSG00000033867	Transcript	ENST00000455077.1	protein_coding	-	-	-	-0.000757	-0.0004656	-	GO:0005215:transporter_activity,GO:0005452:inorganic_anion_exchanger_activity,GO:0005886:plasma_membrane,GO:0006810:transport,GO:0006811:ion_transport,GO:0006820:anion_transport,GO:0008509:anion_transmembrane_transporter_activity,GO:0008510:sodium:bicarbonate_symporter_activity,GO:0015701:bicarbonate_transport,GO:0016020:membrane,GO:0016021:integral_component_of_membrane,GO:0016323:basolateral_plasma_membrane,GO:0016324:apical_plasma_membrane,GO:0021747:cochlear_nucleus_development,GO:0032420:stereocilium,GO:0046666:retinal_cell_programmed_cell_death,GO:0055085:transmembrane_transport,GO:0060117:auditory_receptor_cell_development,GO:0061299:retina_vasculature_morphogenesis_in_camera-type_eye	-	Medication_use_beta_blocking_agents+NHGRI-EBI_GWAS_catalog+rs55988870	-	-	-	10.82	0.836905	-	-	-
HF	rs55988870	3:27483164-27483164	intron_variant,NMD_transcript_variant	MODIFIER	SLC4A7	ENSG00000033867	Transcript	ENST00000457377.1	nonsense_mediated_decay	-	-	-	-0.000757	-0.0004656	-	GO:0005215:transporter_activity,GO:0005452:inorganic_anion_exchanger_activity,GO:0005886:plasma_membrane,GO:0006810:transport,GO:0006811:ion_transport,GO:0006820:anion_transport,GO:0008509:anion_transmembrane_transporter_activity,GO:0008510:sodium:bicarbonate_symporter_activity,GO:0015701:bicarbonate_transport,GO:0016021:integral_component_of_membrane,GO:0016323:basolateral_plasma_membrane,GO:0016324:apical_plasma_membrane,GO:0021747:cochlear_nucleus_development,GO:0032420:stereocilium,GO:0046666:retinal_cell_programmed_cell_death,GO:0055085:transmembrane_transport,GO:0060117:auditory_receptor_cell_development,GO:0061299:retina_vasculature_morphogenesis_in_camera-type_eye	-	Medication_use_beta_blocking_agents+NHGRI-EBI_GWAS_catalog+rs55988870	-	-	-	10.95	0.853314	-	-	-
HF	rs55988870	3:27483164-27483164	intron_variant,NMD_transcript_variant	MODIFIER	SLC4A7	ENSG00000033867	Transcript	ENST00000457377.1	nonsense_mediated_decay	-	-	-	-0.000757	-0.0004656	-	GO:0005215:transporter_activity,GO:0005452:inorganic_anion_exchanger_activity,GO:0005886:plasma_membrane,GO:0006810:transport,GO:0006811:ion_transport,GO:0006820:anion_transport,GO:0008509:anion_transmembrane_transporter_activity,GO:0008510:sodium:bicarbonate_symporter_activity,GO:0015701:bicarbonate_transport,GO:0016021:integral_component_of_membrane,GO:0016323:basolateral_plasma_membrane,GO:0016324:apical_plasma_membrane,GO:0021747:cochlear_nucleus_development,GO:0032420:stereocilium,GO:0046666:retinal_cell_programmed_cell_death,GO:0055085:transmembrane_transport,GO:0060117:auditory_receptor_cell_development,GO:0061299:retina_vasculature_morphogenesis_in_camera-type_eye	-	Medication_use_beta_blocking_agents+NHGRI-EBI_GWAS_catalog+rs55988870	-	-	-	11.23	0.891459	-	-	-
HF	rs55988870	3:27483164-27483164	intron_variant,NMD_transcript_variant	MODIFIER	SLC4A7	ENSG00000033867	Transcript	ENST00000457377.1	nonsense_mediated_decay	-	-	-	-0.000757	-0.0004656	-	GO:0005215:transporter_activity,GO:0005452:inorganic_anion_exchanger_activity,GO:0005886:plasma_membrane,GO:0006810:transport,GO:0006811:ion_transport,GO:0006820:anion_transport,GO:0008509:anion_transmembrane_transporter_activity,GO:0008510:sodium:bicarbonate_symporter_activity,GO:0015701:bicarbonate_transport,GO:0016021:integral_component_of_membrane,GO:0016323:basolateral_plasma_membrane,GO:0016324:apical_plasma_membrane,GO:0021747:cochlear_nucleus_development,GO:0032420:stereocilium,GO:0046666:retinal_cell_programmed_cell_death,GO:0055085:transmembrane_transport,GO:0060117:auditory_receptor_cell_development,GO:0061299:retina_vasculature_morphogenesis_in_camera-type_eye	-	Medication_use_beta_blocking_agents+NHGRI-EBI_GWAS_catalog+rs55988870	-	-	-	10.82	0.836905	-	-	-
HF	rs11711941	3:38778540-38778540	intron_variant	MODIFIER	SCN10A	ENSG00000185313	Transcript	ENST00000449082.2	protein_coding	-	-	-	-	-	-	GO:0001518:voltage-gated_sodium_channel_complex,GO:0002027:regulation_of_heart_rate,GO:0005216:ion_channel_activity,GO:0005248:voltage-gated_sodium_channel_activity,GO:0005886:plasma_membrane,GO:0006811:ion_transport,GO:0006814:sodium_ion_transport,GO:0007600:sensory_perception,GO:0016020:membrane,GO:0019233:sensory_perception_of_pain,GO:0030424:axon,GO:0034765:regulation_of_ion_transmembrane_transport,GO:0035725:sodium_ion_transmembrane_transport,GO:0042475:odontogenesis_of_dentin-containing_tooth,GO:0044299:C-fiber,GO:0055085:transmembrane_transport,GO:0055117:regulation_of_cardiac_muscle_contraction,GO:0060371:regulation_of_atrial_cardiac_muscle_cell_membrane_depolarization,GO:0061337:cardiac_conduction,GO:0071439:clathrin_complex,GO:0086067:AV_node_cell_to_bundle_of_His_cell_communication,GO:0086069:bundle_of_His_cell_to_Purkinje_myocyte_communication	-	Brugada_Syndrome+Orphanet+ENSG00000185313,Congenital_insensitivity_to_pain-anosmia-neuropathic_arthropathy+Orphanet+ENSG00000185313,PAROXYSMAL_EXTREME_PAIN_DISORDER+Orphanet+ENSG00000185313,Primary_erythromelalgia+Orphanet+ENSG00000185313,Romano-Ward_syndrome+Orphanet+ENSG00000185313,Sodium_channelopathy-related_small_fiber_neuropathy+Orphanet+ENSG00000185313	-	-	-	4.39	0.198596	-	-	-
HF	rs11711941	3:38778540-38778540	intron_variant	MODIFIER	SCN10A	ENSG00000185313	Transcript	ENST00000449082.2	protein_coding	-	-	-	-	-	-	GO:0001518:voltage-gated_sodium_channel_complex,GO:0002027:regulation_of_heart_rate,GO:0005216:ion_channel_activity,GO:0005248:voltage-gated_sodium_channel_activity,GO:0005886:plasma_membrane,GO:0006811:ion_transport,GO:0006814:sodium_ion_transport,GO:0007600:sensory_perception,GO:0016020:membrane,GO:0019233:sensory_perception_of_pain,GO:0030424:axon,GO:0034765:regulation_of_ion_transmembrane_transport,GO:0035725:sodium_ion_transmembrane_transport,GO:0042475:odontogenesis_of_dentin-containing_tooth,GO:0044299:C-fiber,GO:0055085:transmembrane_transport,GO:0055117:regulation_of_cardiac_muscle_contraction,GO:0060371:regulation_of_atrial_cardiac_muscle_cell_membrane_depolarization,GO:0061337:cardiac_conduction,GO:0071439:clathrin_complex,GO:0086067:AV_node_cell_to_bundle_of_His_cell_communication,GO:0086069:bundle_of_His_cell_to_Purkinje_myocyte_communication	-	Brugada_Syndrome+Orphanet+ENSG00000185313,Congenital_insensitivity_to_pain-anosmia-neuropathic_arthropathy+Orphanet+ENSG00000185313,PAROXYSMAL_EXTREME_PAIN_DISORDER+Orphanet+ENSG00000185313,Primary_erythromelalgia+Orphanet+ENSG00000185313,Romano-Ward_syndrome+Orphanet+ENSG00000185313,Sodium_channelopathy-related_small_fiber_neuropathy+Orphanet+ENSG00000185313	-	-	-	4.695	0.221396	-	-	-
HF	rs9869120	3:49624065-49624065	intron_variant	MODIFIER	BSN	ENSG00000164061	Transcript	ENST00000296452.4	protein_coding	-	-	-	-	-	-	GO:0005515:protein_binding,GO:0005634:nucleus,GO:0005737:cytoplasm,GO:0007268:synaptic_transmission,GO:0015630:microtubule_cytoskeleton,GO:0030054:cell_junction,GO:0030425:dendrite,GO:0044306:neuron_projection_terminus,GO:0045202:synapse,GO:0046872:metal_ion_binding,GO:0048786:presynaptic_active_zone	-	-	-	-	-	1.319	-0.073848	-	-	-
HF	rs78691006	3:52580173-52580173	downstream_gene_variant	MODIFIER	PBRM1	ENSG00000163939	Transcript	ENST00000296302.7	protein_coding	-	-	-	-0.0001464	-7.81e-05	-	GO:0000228:nuclear_chromosome,GO:0000776:kinetochore,GO:0001890:placenta_development,GO:0003677:DNA_binding,GO:0003682:chromatin_binding,GO:0005515:protein_binding,GO:0006338:chromatin_remodeling,GO:0006351:transcription_-_DNA-templated,GO:0006355:regulation_of_transcription_-_DNA-templated,GO:0007067:mitosis,GO:0007507:heart_development,GO:0008285:negative_regulation_of_cell_proliferation	-	RENAL_CELL_CARCINOMA__NONPAPILLARY+MIM_morbid+ENSG00000163939,Clear_cell_papillary_renal_cell_carcinoma+Orphanet+ENSG00000163939	-	-	-	16.52	1.93083	-	-	-
HF	rs78691006	3:52580173-52580173	downstream_gene_variant	MODIFIER	PBRM1	ENSG00000163939	Transcript	ENST00000337303.4	protein_coding	-	-	-	-0.0001464	-7.81e-05	-	GO:0000228:nuclear_chromosome,GO:0000776:kinetochore,GO:0001890:placenta_development,GO:0003677:DNA_binding,GO:0003682:chromatin_binding,GO:0005515:protein_binding,GO:0006338:chromatin_remodeling,GO:0006351:transcription_-_DNA-templated,GO:0006355:regulation_of_transcription_-_DNA-templated,GO:0007067:mitosis,GO:0007507:heart_development,GO:0008285:negative_regulation_of_cell_proliferation	-	RENAL_CELL_CARCINOMA__NONPAPILLARY+MIM_morbid+ENSG00000163939,Clear_cell_papillary_renal_cell_carcinoma+Orphanet+ENSG00000163939	-	-	-	16.52	1.93083	-	-	-
HF	rs78691006	3:52580173-52580173	3_prime_UTR_variant	MODIFIER	PBRM1	ENSG00000163939	Transcript	ENST00000356770.4	protein_coding	-	-	-	-0.0001464	-7.81e-05	-	GO:0000228:nuclear_chromosome,GO:0000776:kinetochore,GO:0001890:placenta_development,GO:0003677:DNA_binding,GO:0003682:chromatin_binding,GO:0005515:protein_binding,GO:0006338:chromatin_remodeling,GO:0006351:transcription_-_DNA-templated,GO:0006355:regulation_of_transcription_-_DNA-templated,GO:0007067:mitosis,GO:0007507:heart_development,GO:0008285:negative_regulation_of_cell_proliferation	-	RENAL_CELL_CARCINOMA__NONPAPILLARY+MIM_morbid+ENSG00000163939,Clear_cell_papillary_renal_cell_carcinoma+Orphanet+ENSG00000163939	-	-	-	16.52	1.93083	-	-	-
HF	rs78691006	3:52580173-52580173	downstream_gene_variant	MODIFIER	PBRM1	ENSG00000163939	Transcript	ENST00000394830.3	protein_coding	-	-	-	-0.0001464	-7.81e-05	-	GO:0000228:nuclear_chromosome,GO:0000776:kinetochore,GO:0001890:placenta_development,GO:0003677:DNA_binding,GO:0003682:chromatin_binding,GO:0005515:protein_binding,GO:0006338:chromatin_remodeling,GO:0006351:transcription_-_DNA-templated,GO:0006355:regulation_of_transcription_-_DNA-templated,GO:0007067:mitosis,GO:0007507:heart_development,GO:0008285:negative_regulation_of_cell_proliferation	-	RENAL_CELL_CARCINOMA__NONPAPILLARY+MIM_morbid+ENSG00000163939,Clear_cell_papillary_renal_cell_carcinoma+Orphanet+ENSG00000163939	-	-	-	16.52	1.93083	-	-	-
HF	rs78691006	3:52580173-52580173	downstream_gene_variant	MODIFIER	PBRM1	ENSG00000163939	Transcript	ENST00000409057.1	protein_coding	-	-	-	-0.0001464	-7.81e-05	-	GO:0000228:nuclear_chromosome,GO:0000776:kinetochore,GO:0001890:placenta_development,GO:0003677:DNA_binding,GO:0003682:chromatin_binding,GO:0005515:protein_binding,GO:0006338:chromatin_remodeling,GO:0006351:transcription_-_DNA-templated,GO:0006355:regulation_of_transcription_-_DNA-templated,GO:0007067:mitosis,GO:0007507:heart_development,GO:0008285:negative_regulation_of_cell_proliferation	-	RENAL_CELL_CARCINOMA__NONPAPILLARY+MIM_morbid+ENSG00000163939,Clear_cell_papillary_renal_cell_carcinoma+Orphanet+ENSG00000163939	-	-	-	16.52	1.93083	-	-	-
HF	rs78691006	3:52580173-52580173	downstream_gene_variant	MODIFIER	PBRM1	ENSG00000163939	Transcript	ENST00000409114.3	protein_coding	-	-	-	-0.0001464	-7.81e-05	-	GO:0000228:nuclear_chromosome,GO:0000776:kinetochore,GO:0001890:placenta_development,GO:0003677:DNA_binding,GO:0003682:chromatin_binding,GO:0005515:protein_binding,GO:0006338:chromatin_remodeling,GO:0006351:transcription_-_DNA-templated,GO:0006355:regulation_of_transcription_-_DNA-templated,GO:0007067:mitosis,GO:0007507:heart_development,GO:0008285:negative_regulation_of_cell_proliferation	-	RENAL_CELL_CARCINOMA__NONPAPILLARY+MIM_morbid+ENSG00000163939,Clear_cell_papillary_renal_cell_carcinoma+Orphanet+ENSG00000163939	-	-	-	16.52	1.93083	-	-	-
HF	rs78691006	3:52580173-52580173	downstream_gene_variant	MODIFIER	PBRM1	ENSG00000163939	Transcript	ENST00000409767.1	protein_coding	-	-	-	-0.0001464	-7.81e-05	-	GO:0000228:nuclear_chromosome,GO:0000776:kinetochore,GO:0001890:placenta_development,GO:0003677:DNA_binding,GO:0003682:chromatin_binding,GO:0005515:protein_binding,GO:0006338:chromatin_remodeling,GO:0006351:transcription_-_DNA-templated,GO:0006355:regulation_of_transcription_-_DNA-templated,GO:0007067:mitosis,GO:0007507:heart_development,GO:0008285:negative_regulation_of_cell_proliferation	-	RENAL_CELL_CARCINOMA__NONPAPILLARY+MIM_morbid+ENSG00000163939,Clear_cell_papillary_renal_cell_carcinoma+Orphanet+ENSG00000163939	-	-	-	16.52	1.93083	-	-	-
HF	rs78691006	3:52580173-52580173	downstream_gene_variant	MODIFIER	PBRM1	ENSG00000163939	Transcript	ENST00000410007.1	protein_coding	-	-	-	-0.0001464	-7.81e-05	-	GO:0000228:nuclear_chromosome,GO:0000776:kinetochore,GO:0001890:placenta_development,GO:0003677:DNA_binding,GO:0003682:chromatin_binding,GO:0005515:protein_binding,GO:0006338:chromatin_remodeling,GO:0006351:transcription_-_DNA-templated,GO:0006355:regulation_of_transcription_-_DNA-templated,GO:0007067:mitosis,GO:0007507:heart_development,GO:0008285:negative_regulation_of_cell_proliferation	-	RENAL_CELL_CARCINOMA__NONPAPILLARY+MIM_morbid+ENSG00000163939,Clear_cell_papillary_renal_cell_carcinoma+Orphanet+ENSG00000163939	-	-	-	16.52	1.93083	-	-	-
HF	rs78691006	3:52580173-52580173	downstream_gene_variant	MODIFIER	PBRM1	ENSG00000163939	Transcript	ENST00000412587.1	nonsense_mediated_decay	-	-	-	-0.0001464	-7.81e-05	-	GO:0000228:nuclear_chromosome,GO:0000776:kinetochore,GO:0001890:placenta_development,GO:0003677:DNA_binding,GO:0003682:chromatin_binding,GO:0005515:protein_binding,GO:0006338:chromatin_remodeling,GO:0006351:transcription_-_DNA-templated,GO:0006355:regulation_of_transcription_-_DNA-templated,GO:0007067:mitosis,GO:0007507:heart_development,GO:0008285:negative_regulation_of_cell_proliferation	-	RENAL_CELL_CARCINOMA__NONPAPILLARY+MIM_morbid+ENSG00000163939,Clear_cell_papillary_renal_cell_carcinoma+Orphanet+ENSG00000163939	-	-	-	16.52	1.93083	-	-	-
HF	rs78691006	3:52580173-52580173	intron_variant	MODIFIER	SMIM4	ENSG00000168273	Transcript	ENST00000476842.1	protein_coding	-	-	-	-0.0001464	-7.81e-05	-	-	-	RENAL_CELL_CARCINOMA__NONPAPILLARY+MIM_morbid+ENSG00000163939,Clear_cell_papillary_renal_cell_carcinoma+Orphanet+ENSG00000163939	-	-	-	16.52	1.93083	-	-	-
HF	rs78691006	3:52580173-52580173	downstream_gene_variant	MODIFIER	SMIM4	ENSG00000168273	Transcript	ENST00000477703.1	protein_coding	-	-	-	-0.0001464	-7.81e-05	-	GO:0005739:mitochondrion,GO:0016021:integral_component_of_membrane	-	RENAL_CELL_CARCINOMA__NONPAPILLARY+MIM_morbid+ENSG00000163939,Clear_cell_papillary_renal_cell_carcinoma+Orphanet+ENSG00000163939	-	-	-	16.52	1.93083	-	-	-
HF	rs7616682	3:61534658-61534658	intergenic_variant	MODIFIER	-	-	-	-	-	-	-	-	-	-	-	-	-	-	-	-	-	0.338	-0.352603	-	-	-
HF	rs7616682	3:61534658-61534658	intergenic_variant	MODIFIER	-	-	-	-	-	-	-	-	-	-	-	-	-	-	-	-	-	0.384	-0.325414	-	-	-
HF	rs13068294	3:71519210-71519210	intron_variant	MODIFIER	FOXP1	ENSG00000114861	Transcript	ENST00000318779.3	protein_coding	-	-	-	0.0001295	0.0001575	-	GO:0002053:positive_regulation_of_mesenchymal_cell_proliferation,GO:0002329:pre-B_cell_differentiation,GO:0002639:positive_regulation_of_immunoglobulin_production,GO:0003682:chromatin_binding,GO:0003700:sequence-specific_DNA_binding_transcription_factor_activity,GO:0005634:nucleus,GO:0005737:cytoplasm,GO:0006351:transcription_-_DNA-templated,GO:0007389:pattern_specification_process,GO:0007519:skeletal_muscle_tissue_development,GO:0008301:DNA_binding_-_bending,GO:0009790:embryo_development,GO:0030324:lung_development,GO:0033152:immunoglobulin_V(D)J_recombination,GO:0042803:protein_homodimerization_activity,GO:0043565:sequence-specific_DNA_binding,GO:0045892:negative_regulation_of_transcription_-_DNA-templated,GO:0046872:metal_ion_binding,GO:0046982:protein_heterodimerization_activity,GO:0048745:smooth_muscle_tissue_development,GO:0050679:positive_regulation_of_epithelial_cell_proliferation,GO:0055007:cardiac_muscle_cell_differentiation	-	Mental_retardation_with_language_impairment_and_autistic_features+DDG2P+ENSG00000114861,INTELLECTUAL_DEVELOPMENTAL_DISORDER_WITH_LANGUAGE_IMPAIRMENT_AND_AUTISTIC_FEATURES+G2P+ENSG00000114861,Mental_retardation_with_language_impairment_and_autistic_features+MIM_morbid+ENSG00000114861,B-lymphoblastic_leukemia/lymphoma_with_recurrent_genetic_abnormality+Orphanet+ENSG00000114861,Intellectual_disability-severe_speech_delay-mild_dysmorphism_syndrome+Orphanet+ENSG00000114861,MALT_lymphoma+Orphanet+ENSG00000114861	-	-	-	11.78	0.969861	-	-	-
HF	rs13068294	3:71519210-71519210	intron_variant	MODIFIER	FOXP1	ENSG00000114861	Transcript	ENST00000318779.3	protein_coding	-	-	-	0.0001295	0.0001575	-	GO:0002053:positive_regulation_of_mesenchymal_cell_proliferation,GO:0002329:pre-B_cell_differentiation,GO:0002639:positive_regulation_of_immunoglobulin_production,GO:0003682:chromatin_binding,GO:0003700:sequence-specific_DNA_binding_transcription_factor_activity,GO:0005634:nucleus,GO:0005737:cytoplasm,GO:0006351:transcription_-_DNA-templated,GO:0007389:pattern_specification_process,GO:0007519:skeletal_muscle_tissue_development,GO:0008301:DNA_binding_-_bending,GO:0009790:embryo_development,GO:0030324:lung_development,GO:0033152:immunoglobulin_V(D)J_recombination,GO:0042803:protein_homodimerization_activity,GO:0043565:sequence-specific_DNA_binding,GO:0045892:negative_regulation_of_transcription_-_DNA-templated,GO:0046872:metal_ion_binding,GO:0046982:protein_heterodimerization_activity,GO:0048745:smooth_muscle_tissue_development,GO:0050679:positive_regulation_of_epithelial_cell_proliferation,GO:0055007:cardiac_muscle_cell_differentiation	-	Mental_retardation_with_language_impairment_and_autistic_features+DDG2P+ENSG00000114861,INTELLECTUAL_DEVELOPMENTAL_DISORDER_WITH_LANGUAGE_IMPAIRMENT_AND_AUTISTIC_FEATURES+G2P+ENSG00000114861,Mental_retardation_with_language_impairment_and_autistic_features+MIM_morbid+ENSG00000114861,B-lymphoblastic_leukemia/lymphoma_with_recurrent_genetic_abnormality+Orphanet+ENSG00000114861,Intellectual_disability-severe_speech_delay-mild_dysmorphism_syndrome+Orphanet+ENSG00000114861,MALT_lymphoma+Orphanet+ENSG00000114861	-	-	-	11.68	0.955334	-	-	-
HF	rs13068294	3:71519210-71519210	intron_variant	MODIFIER	FOXP1	ENSG00000114861	Transcript	ENST00000318789.4	protein_coding	-	-	-	0.0001295	0.0001575	-	GO:0001701:in_utero_embryonic_development,GO:0002053:positive_regulation_of_mesenchymal_cell_proliferation,GO:0002329:pre-B_cell_differentiation,GO:0002639:positive_regulation_of_immunoglobulin_production,GO:0003677:DNA_binding,GO:0003682:chromatin_binding,GO:0003700:sequence-specific_DNA_binding_transcription_factor_activity,GO:0003705:RNA_polymerase_II_distal_enhancer_sequence-specific_DNA_binding_transcription_factor_activity,GO:0005634:nucleus,GO:0005737:cytoplasm,GO:0006351:transcription_-_DNA-templated,GO:0006355:regulation_of_transcription_-_DNA-templated,GO:0007389:pattern_specification_process,GO:0007519:skeletal_muscle_tissue_development,GO:0008045:motor_neuron_axon_guidance,GO:0008301:DNA_binding_-_bending,GO:0009790:embryo_development,GO:0021517:ventral_spinal_cord_development,GO:0030324:lung_development,GO:0033152:immunoglobulin_V(D)J_recombination,GO:0042803:protein_homodimerization_activity,GO:0043565:sequence-specific_DNA_binding,GO:0045214:sarcomere_organization,GO:0045892:negative_regulation_of_transcription_-_DNA-templated,GO:0045944:positive_regulation_of_transcription_from_RNA_polymerase_II_promoter,GO:0046872:metal_ion_binding,GO:0046982:protein_heterodimerization_activity,GO:0048745:smooth_muscle_tissue_development,GO:0050679:positive_regulation_of_epithelial_cell_proliferation,GO:0055007:cardiac_muscle_cell_differentiation,GO:0060043:regulation_of_cardiac_muscle_cell_proliferation,GO:2000727:positive_regulation_of_cardiac_muscle_cell_differentiation	-	Mental_retardation_with_language_impairment_and_autistic_features+DDG2P+ENSG00000114861,INTELLECTUAL_DEVELOPMENTAL_DISORDER_WITH_LANGUAGE_IMPAIRMENT_AND_AUTISTIC_FEATURES+G2P+ENSG00000114861,Mental_retardation_with_language_impairment_and_autistic_features+MIM_morbid+ENSG00000114861,B-lymphoblastic_leukemia/lymphoma_with_recurrent_genetic_abnormality+Orphanet+ENSG00000114861,Intellectual_disability-severe_speech_delay-mild_dysmorphism_syndrome+Orphanet+ENSG00000114861,MALT_lymphoma+Orphanet+ENSG00000114861	-	-	-	11.78	0.969861	-	-	-
HF	rs13068294	3:71519210-71519210	intron_variant	MODIFIER	FOXP1	ENSG00000114861	Transcript	ENST00000318789.4	protein_coding	-	-	-	0.0001295	0.0001575	-	GO:0001701:in_utero_embryonic_development,GO:0002053:positive_regulation_of_mesenchymal_cell_proliferation,GO:0002329:pre-B_cell_differentiation,GO:0002639:positive_regulation_of_immunoglobulin_production,GO:0003677:DNA_binding,GO:0003682:chromatin_binding,GO:0003700:sequence-specific_DNA_binding_transcription_factor_activity,GO:0003705:RNA_polymerase_II_distal_enhancer_sequence-specific_DNA_binding_transcription_factor_activity,GO:0005634:nucleus,GO:0005737:cytoplasm,GO:0006351:transcription_-_DNA-templated,GO:0006355:regulation_of_transcription_-_DNA-templated,GO:0007389:pattern_specification_process,GO:0007519:skeletal_muscle_tissue_development,GO:0008045:motor_neuron_axon_guidance,GO:0008301:DNA_binding_-_bending,GO:0009790:embryo_development,GO:0021517:ventral_spinal_cord_development,GO:0030324:lung_development,GO:0033152:immunoglobulin_V(D)J_recombination,GO:0042803:protein_homodimerization_activity,GO:0043565:sequence-specific_DNA_binding,GO:0045214:sarcomere_organization,GO:0045892:negative_regulation_of_transcription_-_DNA-templated,GO:0045944:positive_regulation_of_transcription_from_RNA_polymerase_II_promoter,GO:0046872:metal_ion_binding,GO:0046982:protein_heterodimerization_activity,GO:0048745:smooth_muscle_tissue_development,GO:0050679:positive_regulation_of_epithelial_cell_proliferation,GO:0055007:cardiac_muscle_cell_differentiation,GO:0060043:regulation_of_cardiac_muscle_cell_proliferation,GO:2000727:positive_regulation_of_cardiac_muscle_cell_differentiation	-	Mental_retardation_with_language_impairment_and_autistic_features+DDG2P+ENSG00000114861,INTELLECTUAL_DEVELOPMENTAL_DISORDER_WITH_LANGUAGE_IMPAIRMENT_AND_AUTISTIC_FEATURES+G2P+ENSG00000114861,Mental_retardation_with_language_impairment_and_autistic_features+MIM_morbid+ENSG00000114861,B-lymphoblastic_leukemia/lymphoma_with_recurrent_genetic_abnormality+Orphanet+ENSG00000114861,Intellectual_disability-severe_speech_delay-mild_dysmorphism_syndrome+Orphanet+ENSG00000114861,MALT_lymphoma+Orphanet+ENSG00000114861	-	-	-	11.68	0.955334	-	-	-
HF	rs13068294	3:71519210-71519210	intron_variant,NMD_transcript_variant	MODIFIER	FOXP1	ENSG00000114861	Transcript	ENST00000327590.4	nonsense_mediated_decay	-	-	-	0.0001295	0.0001575	-	GO:0001701:in_utero_embryonic_development,GO:0002053:positive_regulation_of_mesenchymal_cell_proliferation,GO:0002329:pre-B_cell_differentiation,GO:0002639:positive_regulation_of_immunoglobulin_production,GO:0003677:DNA_binding,GO:0003682:chromatin_binding,GO:0003700:sequence-specific_DNA_binding_transcription_factor_activity,GO:0003705:RNA_polymerase_II_distal_enhancer_sequence-specific_DNA_binding_transcription_factor_activity,GO:0005634:nucleus,GO:0006355:regulation_of_transcription_-_DNA-templated,GO:0007519:skeletal_muscle_tissue_development,GO:0008045:motor_neuron_axon_guidance,GO:0021517:ventral_spinal_cord_development,GO:0030324:lung_development,GO:0033152:immunoglobulin_V(D)J_recombination,GO:0042803:protein_homodimerization_activity,GO:0043565:sequence-specific_DNA_binding,GO:0045214:sarcomere_organization,GO:0045892:negative_regulation_of_transcription_-_DNA-templated,GO:0045944:positive_regulation_of_transcription_from_RNA_polymerase_II_promoter,GO:0046982:protein_heterodimerization_activity,GO:0048745:smooth_muscle_tissue_development,GO:0050679:positive_regulation_of_epithelial_cell_proliferation,GO:0055007:cardiac_muscle_cell_differentiation,GO:0060043:regulation_of_cardiac_muscle_cell_proliferation,GO:2000727:positive_regulation_of_cardiac_muscle_cell_differentiation	-	Mental_retardation_with_language_impairment_and_autistic_features+DDG2P+ENSG00000114861,INTELLECTUAL_DEVELOPMENTAL_DISORDER_WITH_LANGUAGE_IMPAIRMENT_AND_AUTISTIC_FEATURES+G2P+ENSG00000114861,Mental_retardation_with_language_impairment_and_autistic_features+MIM_morbid+ENSG00000114861,B-lymphoblastic_leukemia/lymphoma_with_recurrent_genetic_abnormality+Orphanet+ENSG00000114861,Intellectual_disability-severe_speech_delay-mild_dysmorphism_syndrome+Orphanet+ENSG00000114861,MALT_lymphoma+Orphanet+ENSG00000114861	-	-	-	11.78	0.969861	-	-	-
HF	rs13068294	3:71519210-71519210	intron_variant,NMD_transcript_variant	MODIFIER	FOXP1	ENSG00000114861	Transcript	ENST00000327590.4	nonsense_mediated_decay	-	-	-	0.0001295	0.0001575	-	GO:0001701:in_utero_embryonic_development,GO:0002053:positive_regulation_of_mesenchymal_cell_proliferation,GO:0002329:pre-B_cell_differentiation,GO:0002639:positive_regulation_of_immunoglobulin_production,GO:0003677:DNA_binding,GO:0003682:chromatin_binding,GO:0003700:sequence-specific_DNA_binding_transcription_factor_activity,GO:0003705:RNA_polymerase_II_distal_enhancer_sequence-specific_DNA_binding_transcription_factor_activity,GO:0005634:nucleus,GO:0006355:regulation_of_transcription_-_DNA-templated,GO:0007519:skeletal_muscle_tissue_development,GO:0008045:motor_neuron_axon_guidance,GO:0021517:ventral_spinal_cord_development,GO:0030324:lung_development,GO:0033152:immunoglobulin_V(D)J_recombination,GO:0042803:protein_homodimerization_activity,GO:0043565:sequence-specific_DNA_binding,GO:0045214:sarcomere_organization,GO:0045892:negative_regulation_of_transcription_-_DNA-templated,GO:0045944:positive_regulation_of_transcription_from_RNA_polymerase_II_promoter,GO:0046982:protein_heterodimerization_activity,GO:0048745:smooth_muscle_tissue_development,GO:0050679:positive_regulation_of_epithelial_cell_proliferation,GO:0055007:cardiac_muscle_cell_differentiation,GO:0060043:regulation_of_cardiac_muscle_cell_proliferation,GO:2000727:positive_regulation_of_cardiac_muscle_cell_differentiation	-	Mental_retardation_with_language_impairment_and_autistic_features+DDG2P+ENSG00000114861,INTELLECTUAL_DEVELOPMENTAL_DISORDER_WITH_LANGUAGE_IMPAIRMENT_AND_AUTISTIC_FEATURES+G2P+ENSG00000114861,Mental_retardation_with_language_impairment_and_autistic_features+MIM_morbid+ENSG00000114861,B-lymphoblastic_leukemia/lymphoma_with_recurrent_genetic_abnormality+Orphanet+ENSG00000114861,Intellectual_disability-severe_speech_delay-mild_dysmorphism_syndrome+Orphanet+ENSG00000114861,MALT_lymphoma+Orphanet+ENSG00000114861	-	-	-	11.68	0.955334	-	-	-
HF	rs13068294	3:71519210-71519210	intron_variant	MODIFIER	FOXP1	ENSG00000114861	Transcript	ENST00000475937.1	protein_coding	-	-	-	0.0001295	0.0001575	-	GO:0001701:in_utero_embryonic_development,GO:0002053:positive_regulation_of_mesenchymal_cell_proliferation,GO:0002329:pre-B_cell_differentiation,GO:0002639:positive_regulation_of_immunoglobulin_production,GO:0003677:DNA_binding,GO:0003682:chromatin_binding,GO:0003700:sequence-specific_DNA_binding_transcription_factor_activity,GO:0003705:RNA_polymerase_II_distal_enhancer_sequence-specific_DNA_binding_transcription_factor_activity,GO:0005634:nucleus,GO:0005737:cytoplasm,GO:0006351:transcription_-_DNA-templated,GO:0006355:regulation_of_transcription_-_DNA-templated,GO:0007389:pattern_specification_process,GO:0007519:skeletal_muscle_tissue_development,GO:0008045:motor_neuron_axon_guidance,GO:0008301:DNA_binding_-_bending,GO:0009790:embryo_development,GO:0021517:ventral_spinal_cord_development,GO:0030324:lung_development,GO:0033152:immunoglobulin_V(D)J_recombination,GO:0042803:protein_homodimerization_activity,GO:0043565:sequence-specific_DNA_binding,GO:0045214:sarcomere_organization,GO:0045892:negative_regulation_of_transcription_-_DNA-templated,GO:0045944:positive_regulation_of_transcription_from_RNA_polymerase_II_promoter,GO:0046872:metal_ion_binding,GO:0046982:protein_heterodimerization_activity,GO:0048745:smooth_muscle_tissue_development,GO:0050679:positive_regulation_of_epithelial_cell_proliferation,GO:0055007:cardiac_muscle_cell_differentiation,GO:0060043:regulation_of_cardiac_muscle_cell_proliferation,GO:2000727:positive_regulation_of_cardiac_muscle_cell_differentiation	-	Mental_retardation_with_language_impairment_and_autistic_features+DDG2P+ENSG00000114861,INTELLECTUAL_DEVELOPMENTAL_DISORDER_WITH_LANGUAGE_IMPAIRMENT_AND_AUTISTIC_FEATURES+G2P+ENSG00000114861,Mental_retardation_with_language_impairment_and_autistic_features+MIM_morbid+ENSG00000114861,B-lymphoblastic_leukemia/lymphoma_with_recurrent_genetic_abnormality+Orphanet+ENSG00000114861,Intellectual_disability-severe_speech_delay-mild_dysmorphism_syndrome+Orphanet+ENSG00000114861,MALT_lymphoma+Orphanet+ENSG00000114861	-	-	-	11.78	0.969861	-	-	-
HF	rs13068294	3:71519210-71519210	intron_variant	MODIFIER	FOXP1	ENSG00000114861	Transcript	ENST00000475937.1	protein_coding	-	-	-	0.0001295	0.0001575	-	GO:0001701:in_utero_embryonic_development,GO:0002053:positive_regulation_of_mesenchymal_cell_proliferation,GO:0002329:pre-B_cell_differentiation,GO:0002639:positive_regulation_of_immunoglobulin_production,GO:0003677:DNA_binding,GO:0003682:chromatin_binding,GO:0003700:sequence-specific_DNA_binding_transcription_factor_activity,GO:0003705:RNA_polymerase_II_distal_enhancer_sequence-specific_DNA_binding_transcription_factor_activity,GO:0005634:nucleus,GO:0005737:cytoplasm,GO:0006351:transcription_-_DNA-templated,GO:0006355:regulation_of_transcription_-_DNA-templated,GO:0007389:pattern_specification_process,GO:0007519:skeletal_muscle_tissue_development,GO:0008045:motor_neuron_axon_guidance,GO:0008301:DNA_binding_-_bending,GO:0009790:embryo_development,GO:0021517:ventral_spinal_cord_development,GO:0030324:lung_development,GO:0033152:immunoglobulin_V(D)J_recombination,GO:0042803:protein_homodimerization_activity,GO:0043565:sequence-specific_DNA_binding,GO:0045214:sarcomere_organization,GO:0045892:negative_regulation_of_transcription_-_DNA-templated,GO:0045944:positive_regulation_of_transcription_from_RNA_polymerase_II_promoter,GO:0046872:metal_ion_binding,GO:0046982:protein_heterodimerization_activity,GO:0048745:smooth_muscle_tissue_development,GO:0050679:positive_regulation_of_epithelial_cell_proliferation,GO:0055007:cardiac_muscle_cell_differentiation,GO:0060043:regulation_of_cardiac_muscle_cell_proliferation,GO:2000727:positive_regulation_of_cardiac_muscle_cell_differentiation	-	Mental_retardation_with_language_impairment_and_autistic_features+DDG2P+ENSG00000114861,INTELLECTUAL_DEVELOPMENTAL_DISORDER_WITH_LANGUAGE_IMPAIRMENT_AND_AUTISTIC_FEATURES+G2P+ENSG00000114861,Mental_retardation_with_language_impairment_and_autistic_features+MIM_morbid+ENSG00000114861,B-lymphoblastic_leukemia/lymphoma_with_recurrent_genetic_abnormality+Orphanet+ENSG00000114861,Intellectual_disability-severe_speech_delay-mild_dysmorphism_syndrome+Orphanet+ENSG00000114861,MALT_lymphoma+Orphanet+ENSG00000114861	-	-	-	11.68	0.955334	-	-	-
HF	rs13068294	3:71519210-71519210	intron_variant	MODIFIER	FOXP1	ENSG00000114861	Transcript	ENST00000493089.1	protein_coding	-	-	-	0.0001295	0.0001575	-	GO:0001701:in_utero_embryonic_development,GO:0002053:positive_regulation_of_mesenchymal_cell_proliferation,GO:0002329:pre-B_cell_differentiation,GO:0002639:positive_regulation_of_immunoglobulin_production,GO:0003677:DNA_binding,GO:0003682:chromatin_binding,GO:0003700:sequence-specific_DNA_binding_transcription_factor_activity,GO:0003705:RNA_polymerase_II_distal_enhancer_sequence-specific_DNA_binding_transcription_factor_activity,GO:0005634:nucleus,GO:0005737:cytoplasm,GO:0006351:transcription_-_DNA-templated,GO:0006355:regulation_of_transcription_-_DNA-templated,GO:0007389:pattern_specification_process,GO:0007519:skeletal_muscle_tissue_development,GO:0008045:motor_neuron_axon_guidance,GO:0008301:DNA_binding_-_bending,GO:0009790:embryo_development,GO:0021517:ventral_spinal_cord_development,GO:0030324:lung_development,GO:0033152:immunoglobulin_V(D)J_recombination,GO:0042803:protein_homodimerization_activity,GO:0043565:sequence-specific_DNA_binding,GO:0045214:sarcomere_organization,GO:0045892:negative_regulation_of_transcription_-_DNA-templated,GO:0045944:positive_regulation_of_transcription_from_RNA_polymerase_II_promoter,GO:0046872:metal_ion_binding,GO:0046982:protein_heterodimerization_activity,GO:0048745:smooth_muscle_tissue_development,GO:0050679:positive_regulation_of_epithelial_cell_proliferation,GO:0055007:cardiac_muscle_cell_differentiation,GO:0060043:regulation_of_cardiac_muscle_cell_proliferation,GO:2000727:positive_regulation_of_cardiac_muscle_cell_differentiation	-	Mental_retardation_with_language_impairment_and_autistic_features+DDG2P+ENSG00000114861,INTELLECTUAL_DEVELOPMENTAL_DISORDER_WITH_LANGUAGE_IMPAIRMENT_AND_AUTISTIC_FEATURES+G2P+ENSG00000114861,Mental_retardation_with_language_impairment_and_autistic_features+MIM_morbid+ENSG00000114861,B-lymphoblastic_leukemia/lymphoma_with_recurrent_genetic_abnormality+Orphanet+ENSG00000114861,Intellectual_disability-severe_speech_delay-mild_dysmorphism_syndrome+Orphanet+ENSG00000114861,MALT_lymphoma+Orphanet+ENSG00000114861	-	-	-	11.78	0.969861	-	-	-
HF	rs13068294	3:71519210-71519210	intron_variant	MODIFIER	FOXP1	ENSG00000114861	Transcript	ENST00000493089.1	protein_coding	-	-	-	0.0001295	0.0001575	-	GO:0001701:in_utero_embryonic_development,GO:0002053:positive_regulation_of_mesenchymal_cell_proliferation,GO:0002329:pre-B_cell_differentiation,GO:0002639:positive_regulation_of_immunoglobulin_production,GO:0003677:DNA_binding,GO:0003682:chromatin_binding,GO:0003700:sequence-specific_DNA_binding_transcription_factor_activity,GO:0003705:RNA_polymerase_II_distal_enhancer_sequence-specific_DNA_binding_transcription_factor_activity,GO:0005634:nucleus,GO:0005737:cytoplasm,GO:0006351:transcription_-_DNA-templated,GO:0006355:regulation_of_transcription_-_DNA-templated,GO:0007389:pattern_specification_process,GO:0007519:skeletal_muscle_tissue_development,GO:0008045:motor_neuron_axon_guidance,GO:0008301:DNA_binding_-_bending,GO:0009790:embryo_development,GO:0021517:ventral_spinal_cord_development,GO:0030324:lung_development,GO:0033152:immunoglobulin_V(D)J_recombination,GO:0042803:protein_homodimerization_activity,GO:0043565:sequence-specific_DNA_binding,GO:0045214:sarcomere_organization,GO:0045892:negative_regulation_of_transcription_-_DNA-templated,GO:0045944:positive_regulation_of_transcription_from_RNA_polymerase_II_promoter,GO:0046872:metal_ion_binding,GO:0046982:protein_heterodimerization_activity,GO:0048745:smooth_muscle_tissue_development,GO:0050679:positive_regulation_of_epithelial_cell_proliferation,GO:0055007:cardiac_muscle_cell_differentiation,GO:0060043:regulation_of_cardiac_muscle_cell_proliferation,GO:2000727:positive_regulation_of_cardiac_muscle_cell_differentiation	-	Mental_retardation_with_language_impairment_and_autistic_features+DDG2P+ENSG00000114861,INTELLECTUAL_DEVELOPMENTAL_DISORDER_WITH_LANGUAGE_IMPAIRMENT_AND_AUTISTIC_FEATURES+G2P+ENSG00000114861,Mental_retardation_with_language_impairment_and_autistic_features+MIM_morbid+ENSG00000114861,B-lymphoblastic_leukemia/lymphoma_with_recurrent_genetic_abnormality+Orphanet+ENSG00000114861,Intellectual_disability-severe_speech_delay-mild_dysmorphism_syndrome+Orphanet+ENSG00000114861,MALT_lymphoma+Orphanet+ENSG00000114861	-	-	-	11.68	0.955334	-	-	-
HF	rs12490565	3:121553719-121553719	upstream_gene_variant	MODIFIER	EAF2	ENSG00000145088	Transcript	ENST00000273668.2	protein_coding	-	-	-	0.0002553	0.0001439	-	GO:0005515:protein_binding,GO:0005634:nucleus,GO:0005654:nucleoplasm,GO:0006351:transcription_-_DNA-templated,GO:0006915:apoptotic_process,GO:0016607:nuclear_speck,GO:0030308:negative_regulation_of_cell_growth,GO:0032783:ELL-EAF_complex,GO:0045893:positive_regulation_of_transcription_-_DNA-dependent,GO:0045893:positive_regulation_of_transcription_-_DNA-templated,GO:0060770:negative_regulation_of_epithelial_cell_proliferation_involved_in_prostate_gland_development	-	Leber_congenital_amaurosis+G2P+ENSG00000173226,SENIOR-LOKEN_SYNDROME_5+MIM_morbid+ENSG00000173226,Leber_congenital_amaurosis+Orphanet+ENSG00000173226,Senior-Loken_syndrome+Orphanet+ENSG00000173226	-	-	-	5.729	0.302515	-	-	-
HF	rs12490565	3:121553719-121553719	intron_variant	MODIFIER	IQCB1	ENSG00000173226	Transcript	ENST00000310864.6	protein_coding	-	-	-	0.0002553	0.0001439	-	GO:0001750:photoreceptor_outer_segment,GO:0005488:binding,GO:0005515:protein_binding,GO:0005516:calmodulin_binding,GO:0005737:cytoplasm,GO:0005813:centrosome,GO:0032391:photoreceptor_connecting_cilium,GO:0042384:cilium_assembly,GO:0045494:photoreceptor_cell_maintenance,GO:0048496:maintenance_of_organ_identity	-	Leber_congenital_amaurosis+G2P+ENSG00000173226,SENIOR-LOKEN_SYNDROME_5+MIM_morbid+ENSG00000173226,Leber_congenital_amaurosis+Orphanet+ENSG00000173226,Senior-Loken_syndrome+Orphanet+ENSG00000173226	-	-	-	5.729	0.302515	-	-	-
HF	rs12490565	3:121553719-121553719	intron_variant	MODIFIER	IQCB1	ENSG00000173226	Transcript	ENST00000349820.6	protein_coding	-	-	-	0.0002553	0.0001439	-	GO:0001750:photoreceptor_outer_segment,GO:0005515:protein_binding,GO:0005516:calmodulin_binding,GO:0005737:cytoplasm,GO:0005813:centrosome,GO:0032391:photoreceptor_connecting_cilium,GO:0042384:cilium_assembly,GO:0045494:photoreceptor_cell_maintenance,GO:0048496:maintenance_of_organ_identity	-	Leber_congenital_amaurosis+G2P+ENSG00000173226,SENIOR-LOKEN_SYNDROME_5+MIM_morbid+ENSG00000173226,Leber_congenital_amaurosis+Orphanet+ENSG00000173226,Senior-Loken_syndrome+Orphanet+ENSG00000173226	-	-	-	5.729	0.302515	-	-	-
HF	rs12490565	3:121553719-121553719	intron_variant,NMD_transcript_variant	MODIFIER	IQCB1	ENSG00000173226	Transcript	ENST00000393650.3	nonsense_mediated_decay	-	-	-	0.0002553	0.0001439	-	GO:0001750:photoreceptor_outer_segment,GO:0005488:binding,GO:0005515:protein_binding,GO:0005516:calmodulin_binding,GO:0005737:cytoplasm,GO:0005813:centrosome,GO:0032391:photoreceptor_connecting_cilium,GO:0042384:cilium_assembly,GO:0045494:photoreceptor_cell_maintenance,GO:0048496:maintenance_of_organ_identity	-	Leber_congenital_amaurosis+G2P+ENSG00000173226,SENIOR-LOKEN_SYNDROME_5+MIM_morbid+ENSG00000173226,Leber_congenital_amaurosis+Orphanet+ENSG00000173226,Senior-Loken_syndrome+Orphanet+ENSG00000173226	-	-	-	5.729	0.302515	-	-	-
HF	rs12490565	3:121553719-121553719	upstream_gene_variant	MODIFIER	EAF2	ENSG00000145088	Transcript	ENST00000451944.2	protein_coding	-	-	-	0.0002553	0.0001439	-	GO:0005634:nucleus,GO:0006355:regulation_of_transcription_-_DNA-templated,GO:0030308:negative_regulation_of_cell_growth,GO:0032783:ELL-EAF_complex,GO:0045893:positive_regulation_of_transcription_-_DNA-templated,GO:0060770:negative_regulation_of_epithelial_cell_proliferation_involved_in_prostate_gland_development	-	Leber_congenital_amaurosis+G2P+ENSG00000173226,SENIOR-LOKEN_SYNDROME_5+MIM_morbid+ENSG00000173226,Leber_congenital_amaurosis+Orphanet+ENSG00000173226,Senior-Loken_syndrome+Orphanet+ENSG00000173226	-	-	-	5.729	0.302515	-	-	-
HF	rs12490565	3:121553719-121553719	intron_variant	MODIFIER	IQCB1	ENSG00000173226	Transcript	ENST00000460108.1	protein_coding	-	-	-	0.0002553	0.0001439	-	GO:0001750:photoreceptor_outer_segment,GO:0005515:protein_binding,GO:0032391:photoreceptor_connecting_cilium,GO:0042384:cilium_assembly	-	Leber_congenital_amaurosis+G2P+ENSG00000173226,SENIOR-LOKEN_SYNDROME_5+MIM_morbid+ENSG00000173226,Leber_congenital_amaurosis+Orphanet+ENSG00000173226,Senior-Loken_syndrome+Orphanet+ENSG00000173226	-	-	-	5.729	0.302515	-	-	-
HF	rs12490565	3:121553719-121553719	intron_variant	MODIFIER	IQCB1	ENSG00000173226	Transcript	ENST00000462442.1	protein_coding	-	-	-	0.0002553	0.0001439	-	GO:0001750:photoreceptor_outer_segment,GO:0032391:photoreceptor_connecting_cilium,GO:0042384:cilium_assembly	-	Leber_congenital_amaurosis+G2P+ENSG00000173226,SENIOR-LOKEN_SYNDROME_5+MIM_morbid+ENSG00000173226,Leber_congenital_amaurosis+Orphanet+ENSG00000173226,Senior-Loken_syndrome+Orphanet+ENSG00000173226	-	-	-	5.729	0.302515	-	-	-
HF	rs12490565	3:121553719-121553719	upstream_gene_variant	MODIFIER	EAF2	ENSG00000145088	Transcript	ENST00000465664.1	processed_transcript	-	-	-	0.0002553	0.0001439	-	-	-	Leber_congenital_amaurosis+G2P+ENSG00000173226,SENIOR-LOKEN_SYNDROME_5+MIM_morbid+ENSG00000173226,Leber_congenital_amaurosis+Orphanet+ENSG00000173226,Senior-Loken_syndrome+Orphanet+ENSG00000173226	-	-	-	5.729	0.302515	-	-	-
HF	rs12490565	3:121553719-121553719	intron_variant,non_coding_transcript_variant	MODIFIER	IQCB1	ENSG00000173226	Transcript	ENST00000471726.1	retained_intron	-	-	-	0.0002553	0.0001439	-	-	-	Leber_congenital_amaurosis+G2P+ENSG00000173226,SENIOR-LOKEN_SYNDROME_5+MIM_morbid+ENSG00000173226,Leber_congenital_amaurosis+Orphanet+ENSG00000173226,Senior-Loken_syndrome+Orphanet+ENSG00000173226	-	-	-	5.729	0.302515	-	-	-
HF	rs12490565	3:121553719-121553719	upstream_gene_variant	MODIFIER	EAF2	ENSG00000145088	Transcript	ENST00000490434.1	nonsense_mediated_decay	-	-	-	0.0002553	0.0001439	-	GO:0006355:regulation_of_transcription_-_DNA-templated,GO:0030308:negative_regulation_of_cell_growth,GO:0032783:ELL-EAF_complex,GO:0045893:positive_regulation_of_transcription_-_DNA-templated,GO:0060770:negative_regulation_of_epithelial_cell_proliferation_involved_in_prostate_gland_development	-	Leber_congenital_amaurosis+G2P+ENSG00000173226,SENIOR-LOKEN_SYNDROME_5+MIM_morbid+ENSG00000173226,Leber_congenital_amaurosis+Orphanet+ENSG00000173226,Senior-Loken_syndrome+Orphanet+ENSG00000173226	-	-	-	5.729	0.302515	-	-	-
HF	rs12490565	3:121553719-121553719	upstream_gene_variant	MODIFIER	EAF2	ENSG00000145088	Transcript	ENST00000490477.1	nonsense_mediated_decay	-	-	-	0.0002553	0.0001439	-	GO:0030308:negative_regulation_of_cell_growth,GO:0032783:ELL-EAF_complex,GO:0045893:positive_regulation_of_transcription_-_DNA-templated,GO:0060770:negative_regulation_of_epithelial_cell_proliferation_involved_in_prostate_gland_development	-	Leber_congenital_amaurosis+G2P+ENSG00000173226,SENIOR-LOKEN_SYNDROME_5+MIM_morbid+ENSG00000173226,Leber_congenital_amaurosis+Orphanet+ENSG00000173226,Senior-Loken_syndrome+Orphanet+ENSG00000173226	-	-	-	5.729	0.302515	-	-	-
HF	rs12490565	3:121553719-121553719	intron_variant	MODIFIER	IQCB1	ENSG00000173226	Transcript	ENST00000498104.1	protein_coding	-	-	-	0.0002553	0.0001439	-	GO:0001750:photoreceptor_outer_segment,GO:0032391:photoreceptor_connecting_cilium,GO:0042384:cilium_assembly	-	Leber_congenital_amaurosis+G2P+ENSG00000173226,SENIOR-LOKEN_SYNDROME_5+MIM_morbid+ENSG00000173226,Leber_congenital_amaurosis+Orphanet+ENSG00000173226,Senior-Loken_syndrome+Orphanet+ENSG00000173226	-	-	-	5.729	0.302515	-	-	-
HF	rs12490565	3:121553719-121553719	regulatory_region_variant	MODIFIER	-	-	RegulatoryFeature	ENSR3_BW6SJ	enhancer	-	-	-	0.0002553	0.0001439	-	-	-	-	-	-	-	5.729	0.302515	-	-	-
HF	rs1000368	3:123117165-123117165	intron_variant	MODIFIER	ADCY5	ENSG00000173175	Transcript	ENST00000309879.5	protein_coding	-	-	-	-0.00104	-0.000623	-	GO:0000166:nucleotide_binding,GO:0001973:adenosine_receptor_signaling_pathway,GO:0004016:adenylate_cyclase_activity,GO:0005524:ATP_binding,GO:0005886:plasma_membrane,GO:0006112:energy_reserve_metabolic_process,GO:0006833:water_transport,GO:0007165:signal_transduction,GO:0007173:epidermal_growth_factor_receptor_signaling_pathway,GO:0007189:adenylate_cyclase-activating_G-protein_coupled_receptor_signaling_pathway,GO:0007191:adenylate_cyclase-activating_dopamine_receptor_signaling_pathway,GO:0007193:adenylate_cyclase-inhibiting_G-protein_coupled_receptor_signaling_pathway,GO:0007195:adenylate_cyclase-inhibiting_dopamine_receptor_signaling_pathway,GO:0007202:activation_of_phospholipase_C_activity,GO:0007268:synaptic_transmission,GO:0007626:locomotory_behavior,GO:0008179:adenylate_cyclase_binding,GO:0008543:fibroblast_growth_factor_receptor_signaling_pathway,GO:0009190:cyclic_nucleotide_biosynthetic_process,GO:0016021:integral_component_of_membrane,GO:0016849:phosphorus-oxygen_lyase_activity,GO:0034199:activation_of_protein_kinase_A_activity,GO:0035556:intracellular_signal_transduction,GO:0044281:small_molecule_metabolic_process,GO:0045087:innate_immune_response,GO:0046872:metal_ion_binding,GO:0046982:protein_heterodimerization_activity,GO:0048011:neurotrophin_TRK_receptor_signaling_pathway,GO:0050885:neuromuscular_process_controlling_balance,GO:0055085:transmembrane_transport,GO:0071377:cellular_response_to_glucagon_stimulus,GO:0072372:primary_cilium	-	ADCY5-related_developmental_disorder_monoallelic+DDG2P+ENSG00000173175,ADCY5-related_developmental_disorder_monoallelic+G2P+ENSG00000173175,DYSKINESIA__FAMILIAL__WITH_FACIAL_MYOKYMIA+MIM_morbid+ENSG00000173175,Benign_hereditary_chorea+Orphanet+ENSG00000173175,Familial_dyskinesia_and_facial_myokymia+Orphanet+ENSG00000173175,PR_interval+NHGRI-EBI_GWAS_catalog+rs1000368,PR_interval+NHGRI-EBI_GWAS_catalog+rs1000368	-	-	-	0.159	-0.517025	-	-	-
HF	rs1000368	3:123117165-123117165	intron_variant	MODIFIER	ADCY5	ENSG00000173175	Transcript	ENST00000309879.5	protein_coding	-	-	-	-0.00104	-0.000623	-	GO:0000166:nucleotide_binding,GO:0001973:adenosine_receptor_signaling_pathway,GO:0004016:adenylate_cyclase_activity,GO:0005524:ATP_binding,GO:0005886:plasma_membrane,GO:0006112:energy_reserve_metabolic_process,GO:0006833:water_transport,GO:0007165:signal_transduction,GO:0007173:epidermal_growth_factor_receptor_signaling_pathway,GO:0007189:adenylate_cyclase-activating_G-protein_coupled_receptor_signaling_pathway,GO:0007191:adenylate_cyclase-activating_dopamine_receptor_signaling_pathway,GO:0007193:adenylate_cyclase-inhibiting_G-protein_coupled_receptor_signaling_pathway,GO:0007195:adenylate_cyclase-inhibiting_dopamine_receptor_signaling_pathway,GO:0007202:activation_of_phospholipase_C_activity,GO:0007268:synaptic_transmission,GO:0007626:locomotory_behavior,GO:0008179:adenylate_cyclase_binding,GO:0008543:fibroblast_growth_factor_receptor_signaling_pathway,GO:0009190:cyclic_nucleotide_biosynthetic_process,GO:0016021:integral_component_of_membrane,GO:0016849:phosphorus-oxygen_lyase_activity,GO:0034199:activation_of_protein_kinase_A_activity,GO:0035556:intracellular_signal_transduction,GO:0044281:small_molecule_metabolic_process,GO:0045087:innate_immune_response,GO:0046872:metal_ion_binding,GO:0046982:protein_heterodimerization_activity,GO:0048011:neurotrophin_TRK_receptor_signaling_pathway,GO:0050885:neuromuscular_process_controlling_balance,GO:0055085:transmembrane_transport,GO:0071377:cellular_response_to_glucagon_stimulus,GO:0072372:primary_cilium	-	ADCY5-related_developmental_disorder_monoallelic+DDG2P+ENSG00000173175,ADCY5-related_developmental_disorder_monoallelic+G2P+ENSG00000173175,DYSKINESIA__FAMILIAL__WITH_FACIAL_MYOKYMIA+MIM_morbid+ENSG00000173175,Benign_hereditary_chorea+Orphanet+ENSG00000173175,Familial_dyskinesia_and_facial_myokymia+Orphanet+ENSG00000173175,PR_interval+NHGRI-EBI_GWAS_catalog+rs1000368,PR_interval+NHGRI-EBI_GWAS_catalog+rs1000368	-	-	-	0.232	-0.433633	-	-	-
HF	rs1000368	3:123117165-123117165	intron_variant	MODIFIER	ADCY5	ENSG00000173175	Transcript	ENST00000462833.1	protein_coding	-	-	-	-0.00104	-0.000623	-	GO:0000166:nucleotide_binding,GO:0001973:adenosine_receptor_signaling_pathway,GO:0004016:adenylate_cyclase_activity,GO:0005515:protein_binding,GO:0005524:ATP_binding,GO:0005886:plasma_membrane,GO:0006112:energy_reserve_metabolic_process,GO:0006833:water_transport,GO:0007165:signal_transduction,GO:0007173:epidermal_growth_factor_receptor_signaling_pathway,GO:0007189:adenylate_cyclase-activating_G-protein_coupled_receptor_signaling_pathway,GO:0007191:adenylate_cyclase-activating_dopamine_receptor_signaling_pathway,GO:0007193:adenylate_cyclase-inhibiting_G-protein_coupled_receptor_signaling_pathway,GO:0007195:adenylate_cyclase-inhibiting_dopamine_receptor_signaling_pathway,GO:0007202:activation_of_phospholipase_C_activity,GO:0007268:synaptic_transmission,GO:0007626:locomotory_behavior,GO:0008179:adenylate_cyclase_binding,GO:0008543:fibroblast_growth_factor_receptor_signaling_pathway,GO:0009190:cyclic_nucleotide_biosynthetic_process,GO:0016020:membrane,GO:0016021:integral_component_of_membrane,GO:0016849:phosphorus-oxygen_lyase_activity,GO:0034199:activation_of_protein_kinase_A_activity,GO:0035556:intracellular_signal_transduction,GO:0044281:small_molecule_metabolic_process,GO:0045087:innate_immune_response,GO:0046872:metal_ion_binding,GO:0046982:protein_heterodimerization_activity,GO:0048011:neurotrophin_TRK_receptor_signaling_pathway,GO:0050885:neuromuscular_process_controlling_balance,GO:0055085:transmembrane_transport,GO:0071377:cellular_response_to_glucagon_stimulus,GO:0072372:primary_cilium	-	ADCY5-related_developmental_disorder_monoallelic+DDG2P+ENSG00000173175,ADCY5-related_developmental_disorder_monoallelic+G2P+ENSG00000173175,DYSKINESIA__FAMILIAL__WITH_FACIAL_MYOKYMIA+MIM_morbid+ENSG00000173175,Benign_hereditary_chorea+Orphanet+ENSG00000173175,Familial_dyskinesia_and_facial_myokymia+Orphanet+ENSG00000173175,PR_interval+NHGRI-EBI_GWAS_catalog+rs1000368,PR_interval+NHGRI-EBI_GWAS_catalog+rs1000368	-	-	-	0.159	-0.517025	-	-	-
HF	rs1000368	3:123117165-123117165	intron_variant	MODIFIER	ADCY5	ENSG00000173175	Transcript	ENST00000462833.1	protein_coding	-	-	-	-0.00104	-0.000623	-	GO:0000166:nucleotide_binding,GO:0001973:adenosine_receptor_signaling_pathway,GO:0004016:adenylate_cyclase_activity,GO:0005515:protein_binding,GO:0005524:ATP_binding,GO:0005886:plasma_membrane,GO:0006112:energy_reserve_metabolic_process,GO:0006833:water_transport,GO:0007165:signal_transduction,GO:0007173:epidermal_growth_factor_receptor_signaling_pathway,GO:0007189:adenylate_cyclase-activating_G-protein_coupled_receptor_signaling_pathway,GO:0007191:adenylate_cyclase-activating_dopamine_receptor_signaling_pathway,GO:0007193:adenylate_cyclase-inhibiting_G-protein_coupled_receptor_signaling_pathway,GO:0007195:adenylate_cyclase-inhibiting_dopamine_receptor_signaling_pathway,GO:0007202:activation_of_phospholipase_C_activity,GO:0007268:synaptic_transmission,GO:0007626:locomotory_behavior,GO:0008179:adenylate_cyclase_binding,GO:0008543:fibroblast_growth_factor_receptor_signaling_pathway,GO:0009190:cyclic_nucleotide_biosynthetic_process,GO:0016020:membrane,GO:0016021:integral_component_of_membrane,GO:0016849:phosphorus-oxygen_lyase_activity,GO:0034199:activation_of_protein_kinase_A_activity,GO:0035556:intracellular_signal_transduction,GO:0044281:small_molecule_metabolic_process,GO:0045087:innate_immune_response,GO:0046872:metal_ion_binding,GO:0046982:protein_heterodimerization_activity,GO:0048011:neurotrophin_TRK_receptor_signaling_pathway,GO:0050885:neuromuscular_process_controlling_balance,GO:0055085:transmembrane_transport,GO:0071377:cellular_response_to_glucagon_stimulus,GO:0072372:primary_cilium	-	ADCY5-related_developmental_disorder_monoallelic+DDG2P+ENSG00000173175,ADCY5-related_developmental_disorder_monoallelic+G2P+ENSG00000173175,DYSKINESIA__FAMILIAL__WITH_FACIAL_MYOKYMIA+MIM_morbid+ENSG00000173175,Benign_hereditary_chorea+Orphanet+ENSG00000173175,Familial_dyskinesia_and_facial_myokymia+Orphanet+ENSG00000173175,PR_interval+NHGRI-EBI_GWAS_catalog+rs1000368,PR_interval+NHGRI-EBI_GWAS_catalog+rs1000368	-	-	-	0.232	-0.433633	-	-	-
HF	rs1000368	3:123117165-123117165	intron_variant	MODIFIER	ADCY5	ENSG00000173175	Transcript	ENST00000466617.1	protein_coding	-	-	-	-0.00104	-0.000623	-	GO:0000166:nucleotide_binding,GO:0001973:adenosine_receptor_signaling_pathway,GO:0004016:adenylate_cyclase_activity,GO:0005886:plasma_membrane,GO:0007191:adenylate_cyclase-activating_dopamine_receptor_signaling_pathway,GO:0007195:adenylate_cyclase-inhibiting_dopamine_receptor_signaling_pathway,GO:0007626:locomotory_behavior,GO:0008179:adenylate_cyclase_binding,GO:0009190:cyclic_nucleotide_biosynthetic_process,GO:0016021:integral_component_of_membrane,GO:0016849:phosphorus-oxygen_lyase_activity,GO:0035556:intracellular_signal_transduction,GO:0046982:protein_heterodimerization_activity,GO:0050885:neuromuscular_process_controlling_balance,GO:0072372:primary_cilium	-	ADCY5-related_developmental_disorder_monoallelic+DDG2P+ENSG00000173175,ADCY5-related_developmental_disorder_monoallelic+G2P+ENSG00000173175,DYSKINESIA__FAMILIAL__WITH_FACIAL_MYOKYMIA+MIM_morbid+ENSG00000173175,Benign_hereditary_chorea+Orphanet+ENSG00000173175,Familial_dyskinesia_and_facial_myokymia+Orphanet+ENSG00000173175,PR_interval+NHGRI-EBI_GWAS_catalog+rs1000368	-	-	-	0.159	-0.517025	-	-	-
HF	rs1000368	3:123117165-123117165	intron_variant	MODIFIER	ADCY5	ENSG00000173175	Transcript	ENST00000466617.1	protein_coding	-	-	-	-0.00104	-0.000623	-	GO:0000166:nucleotide_binding,GO:0001973:adenosine_receptor_signaling_pathway,GO:0004016:adenylate_cyclase_activity,GO:0005886:plasma_membrane,GO:0007191:adenylate_cyclase-activating_dopamine_receptor_signaling_pathway,GO:0007195:adenylate_cyclase-inhibiting_dopamine_receptor_signaling_pathway,GO:0007626:locomotory_behavior,GO:0008179:adenylate_cyclase_binding,GO:0009190:cyclic_nucleotide_biosynthetic_process,GO:0016021:integral_component_of_membrane,GO:0016849:phosphorus-oxygen_lyase_activity,GO:0035556:intracellular_signal_transduction,GO:0046982:protein_heterodimerization_activity,GO:0050885:neuromuscular_process_controlling_balance,GO:0072372:primary_cilium	-	ADCY5-related_developmental_disorder_monoallelic+DDG2P+ENSG00000173175,ADCY5-related_developmental_disorder_monoallelic+G2P+ENSG00000173175,DYSKINESIA__FAMILIAL__WITH_FACIAL_MYOKYMIA+MIM_morbid+ENSG00000173175,Benign_hereditary_chorea+Orphanet+ENSG00000173175,Familial_dyskinesia_and_facial_myokymia+Orphanet+ENSG00000173175,PR_interval+NHGRI-EBI_GWAS_catalog+rs1000368,PR_interval+NHGRI-EBI_GWAS_catalog+rs1000368	-	-	-	0.232	-0.433633	-	-	-
HF	rs1000368	3:123117165-123117165	intron_variant,non_coding_transcript_variant	MODIFIER	ADCY5	ENSG00000173175	Transcript	ENST00000470367.1	processed_transcript	-	-	-	-0.00104	-0.000623	-	-	-	ADCY5-related_developmental_disorder_monoallelic+DDG2P+ENSG00000173175,ADCY5-related_developmental_disorder_monoallelic+G2P+ENSG00000173175,DYSKINESIA__FAMILIAL__WITH_FACIAL_MYOKYMIA+MIM_morbid+ENSG00000173175,Benign_hereditary_chorea+Orphanet+ENSG00000173175,Familial_dyskinesia_and_facial_myokymia+Orphanet+ENSG00000173175,PR_interval+NHGRI-EBI_GWAS_catalog+rs1000368,PR_interval+NHGRI-EBI_GWAS_catalog+rs1000368	-	-	-	0.159	-0.517025	-	-	-
HF	rs1000368	3:123117165-123117165	intron_variant,non_coding_transcript_variant	MODIFIER	ADCY5	ENSG00000173175	Transcript	ENST00000470367.1	processed_transcript	-	-	-	-0.00104	-0.000623	-	-	-	ADCY5-related_developmental_disorder_monoallelic+DDG2P+ENSG00000173175,ADCY5-related_developmental_disorder_monoallelic+G2P+ENSG00000173175,DYSKINESIA__FAMILIAL__WITH_FACIAL_MYOKYMIA+MIM_morbid+ENSG00000173175,Benign_hereditary_chorea+Orphanet+ENSG00000173175,Familial_dyskinesia_and_facial_myokymia+Orphanet+ENSG00000173175,PR_interval+NHGRI-EBI_GWAS_catalog+rs1000368	-	-	-	0.232	-0.433633	-	-	-
HF	rs1000368	3:123117165-123117165	intron_variant,NMD_transcript_variant	MODIFIER	ADCY5	ENSG00000173175	Transcript	ENST00000476455.1	nonsense_mediated_decay	-	-	-	-0.00104	-0.000623	-	-	-	ADCY5-related_developmental_disorder_monoallelic+DDG2P+ENSG00000173175,ADCY5-related_developmental_disorder_monoallelic+G2P+ENSG00000173175,DYSKINESIA__FAMILIAL__WITH_FACIAL_MYOKYMIA+MIM_morbid+ENSG00000173175,Benign_hereditary_chorea+Orphanet+ENSG00000173175,Familial_dyskinesia_and_facial_myokymia+Orphanet+ENSG00000173175,PR_interval+NHGRI-EBI_GWAS_catalog+rs1000368	-	-	-	0.159	-0.517025	-	-	-
HF	rs1000368	3:123117165-123117165	intron_variant,NMD_transcript_variant	MODIFIER	ADCY5	ENSG00000173175	Transcript	ENST00000476455.1	nonsense_mediated_decay	-	-	-	-0.00104	-0.000623	-	-	-	ADCY5-related_developmental_disorder_monoallelic+DDG2P+ENSG00000173175,ADCY5-related_developmental_disorder_monoallelic+G2P+ENSG00000173175,DYSKINESIA__FAMILIAL__WITH_FACIAL_MYOKYMIA+MIM_morbid+ENSG00000173175,Benign_hereditary_chorea+Orphanet+ENSG00000173175,Familial_dyskinesia_and_facial_myokymia+Orphanet+ENSG00000173175,PR_interval+NHGRI-EBI_GWAS_catalog+rs1000368,PR_interval+NHGRI-EBI_GWAS_catalog+rs1000368	-	-	-	0.232	-0.433633	-	-	-
HF	rs1000368	3:123117165-123117165	intron_variant	MODIFIER	ADCY5	ENSG00000173175	Transcript	ENST00000483566.1	protein_coding	-	-	-	-0.00104	-0.000623	-	GO:0001973:adenosine_receptor_signaling_pathway,GO:0004016:adenylate_cyclase_activity,GO:0005886:plasma_membrane,GO:0007191:adenylate_cyclase-activating_dopamine_receptor_signaling_pathway,GO:0007195:adenylate_cyclase-inhibiting_dopamine_receptor_signaling_pathway,GO:0007626:locomotory_behavior,GO:0008179:adenylate_cyclase_binding,GO:0009190:cyclic_nucleotide_biosynthetic_process,GO:0016849:phosphorus-oxygen_lyase_activity,GO:0035556:intracellular_signal_transduction,GO:0046982:protein_heterodimerization_activity,GO:0050885:neuromuscular_process_controlling_balance,GO:0072372:primary_cilium	-	ADCY5-related_developmental_disorder_monoallelic+DDG2P+ENSG00000173175,ADCY5-related_developmental_disorder_monoallelic+G2P+ENSG00000173175,DYSKINESIA__FAMILIAL__WITH_FACIAL_MYOKYMIA+MIM_morbid+ENSG00000173175,Benign_hereditary_chorea+Orphanet+ENSG00000173175,Familial_dyskinesia_and_facial_myokymia+Orphanet+ENSG00000173175,PR_interval+NHGRI-EBI_GWAS_catalog+rs1000368,PR_interval+NHGRI-EBI_GWAS_catalog+rs1000368	-	-	-	0.159	-0.517025	-	-	-
HF	rs1000368	3:123117165-123117165	intron_variant	MODIFIER	ADCY5	ENSG00000173175	Transcript	ENST00000483566.1	protein_coding	-	-	-	-0.00104	-0.000623	-	GO:0001973:adenosine_receptor_signaling_pathway,GO:0004016:adenylate_cyclase_activity,GO:0005886:plasma_membrane,GO:0007191:adenylate_cyclase-activating_dopamine_receptor_signaling_pathway,GO:0007195:adenylate_cyclase-inhibiting_dopamine_receptor_signaling_pathway,GO:0007626:locomotory_behavior,GO:0008179:adenylate_cyclase_binding,GO:0009190:cyclic_nucleotide_biosynthetic_process,GO:0016849:phosphorus-oxygen_lyase_activity,GO:0035556:intracellular_signal_transduction,GO:0046982:protein_heterodimerization_activity,GO:0050885:neuromuscular_process_controlling_balance,GO:0072372:primary_cilium	-	ADCY5-related_developmental_disorder_monoallelic+DDG2P+ENSG00000173175,ADCY5-related_developmental_disorder_monoallelic+G2P+ENSG00000173175,DYSKINESIA__FAMILIAL__WITH_FACIAL_MYOKYMIA+MIM_morbid+ENSG00000173175,Benign_hereditary_chorea+Orphanet+ENSG00000173175,Familial_dyskinesia_and_facial_myokymia+Orphanet+ENSG00000173175,PR_interval+NHGRI-EBI_GWAS_catalog+rs1000368	-	-	-	0.232	-0.433633	-	-	-
HF	rs1000368	3:123117165-123117165	intron_variant	MODIFIER	ADCY5	ENSG00000173175	Transcript	ENST00000491190.1	protein_coding	-	-	-	-0.00104	-0.000623	-	GO:0000166:nucleotide_binding,GO:0001973:adenosine_receptor_signaling_pathway,GO:0004016:adenylate_cyclase_activity,GO:0005886:plasma_membrane,GO:0007191:adenylate_cyclase-activating_dopamine_receptor_signaling_pathway,GO:0007195:adenylate_cyclase-inhibiting_dopamine_receptor_signaling_pathway,GO:0007626:locomotory_behavior,GO:0008179:adenylate_cyclase_binding,GO:0009190:cyclic_nucleotide_biosynthetic_process,GO:0016021:integral_component_of_membrane,GO:0016849:phosphorus-oxygen_lyase_activity,GO:0035556:intracellular_signal_transduction,GO:0046982:protein_heterodimerization_activity,GO:0050885:neuromuscular_process_controlling_balance,GO:0072372:primary_cilium	-	ADCY5-related_developmental_disorder_monoallelic+DDG2P+ENSG00000173175,ADCY5-related_developmental_disorder_monoallelic+G2P+ENSG00000173175,DYSKINESIA__FAMILIAL__WITH_FACIAL_MYOKYMIA+MIM_morbid+ENSG00000173175,Benign_hereditary_chorea+Orphanet+ENSG00000173175,Familial_dyskinesia_and_facial_myokymia+Orphanet+ENSG00000173175,PR_interval+NHGRI-EBI_GWAS_catalog+rs1000368	-	-	-	0.159	-0.517025	-	-	-
HF	rs1000368	3:123117165-123117165	intron_variant	MODIFIER	ADCY5	ENSG00000173175	Transcript	ENST00000491190.1	protein_coding	-	-	-	-0.00104	-0.000623	-	GO:0000166:nucleotide_binding,GO:0001973:adenosine_receptor_signaling_pathway,GO:0004016:adenylate_cyclase_activity,GO:0005886:plasma_membrane,GO:0007191:adenylate_cyclase-activating_dopamine_receptor_signaling_pathway,GO:0007195:adenylate_cyclase-inhibiting_dopamine_receptor_signaling_pathway,GO:0007626:locomotory_behavior,GO:0008179:adenylate_cyclase_binding,GO:0009190:cyclic_nucleotide_biosynthetic_process,GO:0016021:integral_component_of_membrane,GO:0016849:phosphorus-oxygen_lyase_activity,GO:0035556:intracellular_signal_transduction,GO:0046982:protein_heterodimerization_activity,GO:0050885:neuromuscular_process_controlling_balance,GO:0072372:primary_cilium	-	ADCY5-related_developmental_disorder_monoallelic+DDG2P+ENSG00000173175,ADCY5-related_developmental_disorder_monoallelic+G2P+ENSG00000173175,DYSKINESIA__FAMILIAL__WITH_FACIAL_MYOKYMIA+MIM_morbid+ENSG00000173175,Benign_hereditary_chorea+Orphanet+ENSG00000173175,Familial_dyskinesia_and_facial_myokymia+Orphanet+ENSG00000173175,PR_interval+NHGRI-EBI_GWAS_catalog+rs1000368,PR_interval+NHGRI-EBI_GWAS_catalog+rs1000368	-	-	-	0.232	-0.433633	-	-	-
HF	rs34894639	3:135798658-135798658	intron_variant	MODIFIER	PPP2R3A	ENSG00000073711	Transcript	ENST00000264977.3	protein_coding	-	-	-	-5.46e-05	-3.076e-05	-	GO:0000159:protein_phosphatase_type_2A_complex,GO:0001754:eye_photoreceptor_cell_differentiation,GO:0005509:calcium_ion_binding,GO:0005515:protein_binding,GO:0006470:protein_dephosphorylation,GO:0007525:somatic_muscle_development,GO:0008601:protein_phosphatase_type_2A_regulator_activity,GO:0045732:positive_regulation_of_protein_catabolic_process,GO:0061053:somite_development,GO:0090090:negative_regulation_of_canonical_Wnt_signaling_pathway,GO:0090244:Wnt_signaling_pathway_involved_in_somitogenesis,GO:0090249:regulation_of_cell_motility_involved_in_somitogenic_axis_elongation,GO:0090263:positive_regulation_of_canonical_Wnt_signaling_pathway	-	Cholesteryl_ester_levels_in_large_VLDL+NHGRI-EBI_GWAS_catalog+rs34894639,Cholesteryl_ester_levels_in_small_VLDL+NHGRI-EBI_GWAS_catalog+rs34894639,Cholesteryl_ester_levels_in_very_large_VLDL+NHGRI-EBI_GWAS_catalog+rs34894639,Cholesteryl_ester_levels_in_VLDL+NHGRI-EBI_GWAS_catalog+rs34894639,Concentration_of_small_VLDL_particles+NHGRI-EBI_GWAS_catalog+rs34894639,Concentration_of_VLDL_particles+NHGRI-EBI_GWAS_catalog+rs34894639,Free_cholesterol_levels_in_VLDL+NHGRI-EBI_GWAS_catalog+rs34894639,High_density_lipoprotein_cholesterol_levels+NHGRI-EBI_GWAS_catalog+rs34894639,High_density_lipoprotein_cholesterol_levels+NHGRI-EBI_GWAS_catalog+rs34894639,Leucine_levels+NHGRI-EBI_GWAS_catalog+rs34894639,Phospholipid_levels_in_VLDL+NHGRI-EBI_GWAS_catalog+rs34894639,Systolic_blood_pressure+NHGRI-EBI_GWAS_catalog+rs34894639,Total_lipid_levels_in_small_VLDL+NHGRI-EBI_GWAS_catalog+rs34894639,Triglyceride_levels+NHGRI-EBI_GWAS_catalog+rs34894639,Triglycerides+NHGRI-EBI_GWAS_catalog+rs34894639,Triglycerides+NHGRI-EBI_GWAS_catalog+rs34894639,Triglycerides+NHGRI-EBI_GWAS_catalog+rs34894639,Tyrosine_levels_UKB_data_field_23469+NHGRI-EBI_GWAS_catalog+rs34894639,Valine_levels+NHGRI-EBI_GWAS_catalog+rs34894639,VLDL_cholesterol_levels+NHGRI-EBI_GWAS_catalog+rs34894639,Waist_circumference+NHGRI-EBI_GWAS_catalog+rs34894639	-	-	-	1.176	-0.096287	-	-	-
HF	rs34894639	3:135798658-135798658	intron_variant	MODIFIER	PPP2R3A	ENSG00000073711	Transcript	ENST00000334546.2	protein_coding	-	-	-	-5.46e-05	-3.076e-05	-	GO:0000159:protein_phosphatase_type_2A_complex,GO:0001754:eye_photoreceptor_cell_differentiation,GO:0005509:calcium_ion_binding,GO:0005515:protein_binding,GO:0006470:protein_dephosphorylation,GO:0007525:somatic_muscle_development,GO:0008601:protein_phosphatase_type_2A_regulator_activity,GO:0045732:positive_regulation_of_protein_catabolic_process,GO:0061053:somite_development,GO:0090090:negative_regulation_of_canonical_Wnt_signaling_pathway,GO:0090244:Wnt_signaling_pathway_involved_in_somitogenesis,GO:0090249:regulation_of_cell_motility_involved_in_somitogenic_axis_elongation,GO:0090263:positive_regulation_of_canonical_Wnt_signaling_pathway	-	Cholesteryl_ester_levels_in_large_VLDL+NHGRI-EBI_GWAS_catalog+rs34894639,Cholesteryl_ester_levels_in_small_VLDL+NHGRI-EBI_GWAS_catalog+rs34894639,Cholesteryl_ester_levels_in_very_large_VLDL+NHGRI-EBI_GWAS_catalog+rs34894639,Cholesteryl_ester_levels_in_VLDL+NHGRI-EBI_GWAS_catalog+rs34894639,Concentration_of_small_VLDL_particles+NHGRI-EBI_GWAS_catalog+rs34894639,Concentration_of_VLDL_particles+NHGRI-EBI_GWAS_catalog+rs34894639,Free_cholesterol_levels_in_VLDL+NHGRI-EBI_GWAS_catalog+rs34894639,High_density_lipoprotein_cholesterol_levels+NHGRI-EBI_GWAS_catalog+rs34894639,High_density_lipoprotein_cholesterol_levels+NHGRI-EBI_GWAS_catalog+rs34894639,Leucine_levels+NHGRI-EBI_GWAS_catalog+rs34894639,Phospholipid_levels_in_VLDL+NHGRI-EBI_GWAS_catalog+rs34894639,Systolic_blood_pressure+NHGRI-EBI_GWAS_catalog+rs34894639,Total_lipid_levels_in_small_VLDL+NHGRI-EBI_GWAS_catalog+rs34894639,Triglyceride_levels+NHGRI-EBI_GWAS_catalog+rs34894639,Triglycerides+NHGRI-EBI_GWAS_catalog+rs34894639,Triglycerides+NHGRI-EBI_GWAS_catalog+rs34894639,Tyrosine_levels_UKB_data_field_23469+NHGRI-EBI_GWAS_catalog+rs34894639,Valine_levels+NHGRI-EBI_GWAS_catalog+rs34894639,VLDL_cholesterol_levels+NHGRI-EBI_GWAS_catalog+rs34894639,Waist_circumference+NHGRI-EBI_GWAS_catalog+rs34894639	-	-	-	1.176	-0.096287	-	-	-
HF	rs34894639	3:135798658-135798658	intron_variant,NMD_transcript_variant	MODIFIER	PPP2R3A	ENSG00000073711	Transcript	ENST00000447251.2	nonsense_mediated_decay	-	-	-	-5.46e-05	-3.076e-05	-	-	-	Cholesteryl_ester_levels_in_large_VLDL+NHGRI-EBI_GWAS_catalog+rs34894639,Cholesteryl_ester_levels_in_small_VLDL+NHGRI-EBI_GWAS_catalog+rs34894639,Cholesteryl_ester_levels_in_very_large_VLDL+NHGRI-EBI_GWAS_catalog+rs34894639,Cholesteryl_ester_levels_in_VLDL+NHGRI-EBI_GWAS_catalog+rs34894639,Concentration_of_small_VLDL_particles+NHGRI-EBI_GWAS_catalog+rs34894639,Concentration_of_VLDL_particles+NHGRI-EBI_GWAS_catalog+rs34894639,Free_cholesterol_levels_in_VLDL+NHGRI-EBI_GWAS_catalog+rs34894639,High_density_lipoprotein_cholesterol_levels+NHGRI-EBI_GWAS_catalog+rs34894639,High_density_lipoprotein_cholesterol_levels+NHGRI-EBI_GWAS_catalog+rs34894639,Leucine_levels+NHGRI-EBI_GWAS_catalog+rs34894639,Phospholipid_levels_in_VLDL+NHGRI-EBI_GWAS_catalog+rs34894639,Systolic_blood_pressure+NHGRI-EBI_GWAS_catalog+rs34894639,Total_lipid_levels_in_small_VLDL+NHGRI-EBI_GWAS_catalog+rs34894639,Triglyceride_levels+NHGRI-EBI_GWAS_catalog+rs34894639,Triglycerides+NHGRI-EBI_GWAS_catalog+rs34894639,Triglycerides+NHGRI-EBI_GWAS_catalog+rs34894639,Tyrosine_levels_UKB_data_field_23469+NHGRI-EBI_GWAS_catalog+rs34894639,Valine_levels+NHGRI-EBI_GWAS_catalog+rs34894639,VLDL_cholesterol_levels+NHGRI-EBI_GWAS_catalog+rs34894639,Waist_circumference+NHGRI-EBI_GWAS_catalog+rs34894639	-	-	-	1.176	-0.096287	-	-	-
HF	rs34894639	3:135798658-135798658	intron_variant	MODIFIER	PPP2R3A	ENSG00000073711	Transcript	ENST00000490467.1	protein_coding	-	-	-	-5.46e-05	-3.076e-05	-	GO:0000159:protein_phosphatase_type_2A_complex,GO:0001754:eye_photoreceptor_cell_differentiation,GO:0005509:calcium_ion_binding,GO:0005515:protein_binding,GO:0006470:protein_dephosphorylation,GO:0007525:somatic_muscle_development,GO:0008601:protein_phosphatase_type_2A_regulator_activity,GO:0045732:positive_regulation_of_protein_catabolic_process,GO:0061053:somite_development,GO:0090090:negative_regulation_of_canonical_Wnt_signaling_pathway,GO:0090244:Wnt_signaling_pathway_involved_in_somitogenesis,GO:0090249:regulation_of_cell_motility_involved_in_somitogenic_axis_elongation,GO:0090263:positive_regulation_of_canonical_Wnt_signaling_pathway	-	Cholesteryl_ester_levels_in_large_VLDL+NHGRI-EBI_GWAS_catalog+rs34894639,Cholesteryl_ester_levels_in_small_VLDL+NHGRI-EBI_GWAS_catalog+rs34894639,Cholesteryl_ester_levels_in_very_large_VLDL+NHGRI-EBI_GWAS_catalog+rs34894639,Cholesteryl_ester_levels_in_VLDL+NHGRI-EBI_GWAS_catalog+rs34894639,Concentration_of_small_VLDL_particles+NHGRI-EBI_GWAS_catalog+rs34894639,Concentration_of_VLDL_particles+NHGRI-EBI_GWAS_catalog+rs34894639,Free_cholesterol_levels_in_VLDL+NHGRI-EBI_GWAS_catalog+rs34894639,High_density_lipoprotein_cholesterol_levels+NHGRI-EBI_GWAS_catalog+rs34894639,High_density_lipoprotein_cholesterol_levels+NHGRI-EBI_GWAS_catalog+rs34894639,Leucine_levels+NHGRI-EBI_GWAS_catalog+rs34894639,Phospholipid_levels_in_VLDL+NHGRI-EBI_GWAS_catalog+rs34894639,Systolic_blood_pressure+NHGRI-EBI_GWAS_catalog+rs34894639,Total_lipid_levels_in_small_VLDL+NHGRI-EBI_GWAS_catalog+rs34894639,Triglyceride_levels+NHGRI-EBI_GWAS_catalog+rs34894639,Triglycerides+NHGRI-EBI_GWAS_catalog+rs34894639,Triglycerides+NHGRI-EBI_GWAS_catalog+rs34894639,Triglycerides+NHGRI-EBI_GWAS_catalog+rs34894639,Tyrosine_levels_UKB_data_field_23469+NHGRI-EBI_GWAS_catalog+rs34894639,Valine_levels+NHGRI-EBI_GWAS_catalog+rs34894639,VLDL_cholesterol_levels+NHGRI-EBI_GWAS_catalog+rs34894639,Waist_circumference+NHGRI-EBI_GWAS_catalog+rs34894639	-	-	-	1.176	-0.096287	-	-	-
HF	rs34894639	3:135798658-135798658	intron_variant	MODIFIER	PPP2R3A	ENSG00000073711	Transcript	ENST00000492624.2	protein_coding	-	-	-	-5.46e-05	-3.076e-05	-	-	-	Cholesteryl_ester_levels_in_large_VLDL+NHGRI-EBI_GWAS_catalog+rs34894639,Cholesteryl_ester_levels_in_small_VLDL+NHGRI-EBI_GWAS_catalog+rs34894639,Cholesteryl_ester_levels_in_very_large_VLDL+NHGRI-EBI_GWAS_catalog+rs34894639,Cholesteryl_ester_levels_in_VLDL+NHGRI-EBI_GWAS_catalog+rs34894639,Concentration_of_small_VLDL_particles+NHGRI-EBI_GWAS_catalog+rs34894639,Concentration_of_VLDL_particles+NHGRI-EBI_GWAS_catalog+rs34894639,Free_cholesterol_levels_in_VLDL+NHGRI-EBI_GWAS_catalog+rs34894639,High_density_lipoprotein_cholesterol_levels+NHGRI-EBI_GWAS_catalog+rs34894639,High_density_lipoprotein_cholesterol_levels+NHGRI-EBI_GWAS_catalog+rs34894639,Leucine_levels+NHGRI-EBI_GWAS_catalog+rs34894639,Phospholipid_levels_in_VLDL+NHGRI-EBI_GWAS_catalog+rs34894639,Systolic_blood_pressure+NHGRI-EBI_GWAS_catalog+rs34894639,Total_lipid_levels_in_small_VLDL+NHGRI-EBI_GWAS_catalog+rs34894639,Triglyceride_levels+NHGRI-EBI_GWAS_catalog+rs34894639,Triglycerides+NHGRI-EBI_GWAS_catalog+rs34894639,Tyrosine_levels_UKB_data_field_23469+NHGRI-EBI_GWAS_catalog+rs34894639,Valine_levels+NHGRI-EBI_GWAS_catalog+rs34894639,VLDL_cholesterol_levels+NHGRI-EBI_GWAS_catalog+rs34894639,Waist_circumference+NHGRI-EBI_GWAS_catalog+rs34894639	-	-	-	1.176	-0.096287	-	-	-
HF	rs62287891	3:158230907-158230907	intron_variant	MODIFIER	RSRC1	ENSG00000174891	Transcript	ENST00000295930.3	protein_coding	-	-	-	-9.54e-06	-1.29e-05	-	GO:0000380:alternative_mRNA_splicing_-_via_spliceosome,GO:0000398:mRNA_splicing_-_via_spliceosome,GO:0005515:protein_binding,GO:0005634:nucleus,GO:0005737:cytoplasm,GO:0006468:protein_phosphorylation,GO:0006913:nucleocytoplasmic_transport,GO:0008380:RNA_splicing,GO:0016607:nuclear_speck,GO:0046677:response_to_antibiotic	-	INTELLECTUAL_DEVELOPMENTAL_DISORDER__AUTOSOMAL_RECESSIVE_70+DDG2P+ENSG00000174891,INTELLECTUAL_DEVELOPMENTAL_DISORDER__AUTOSOMAL_RECESSIVE_70+G2P+ENSG00000174891,Autosomal_recessive_non-syndromic_intellectual_disability+Orphanet+ENSG00000174891	-	-	-	0.25	-0.417286	-	-	-
HF	rs62287891	3:158230907-158230907	intron_variant	MODIFIER	RSRC1	ENSG00000174891	Transcript	ENST00000295930.3	protein_coding	-	-	-	-9.54e-06	-1.29e-05	-	GO:0000380:alternative_mRNA_splicing_-_via_spliceosome,GO:0000398:mRNA_splicing_-_via_spliceosome,GO:0005515:protein_binding,GO:0005634:nucleus,GO:0005737:cytoplasm,GO:0006468:protein_phosphorylation,GO:0006913:nucleocytoplasmic_transport,GO:0008380:RNA_splicing,GO:0016607:nuclear_speck,GO:0046677:response_to_antibiotic	-	INTELLECTUAL_DEVELOPMENTAL_DISORDER__AUTOSOMAL_RECESSIVE_70+DDG2P+ENSG00000174891,INTELLECTUAL_DEVELOPMENTAL_DISORDER__AUTOSOMAL_RECESSIVE_70+G2P+ENSG00000174891,Autosomal_recessive_non-syndromic_intellectual_disability+Orphanet+ENSG00000174891	-	-	-	0.184	-0.484188	-	-	-
HF	rs62287891	3:158230907-158230907	intron_variant	MODIFIER	RSRC1	ENSG00000174891	Transcript	ENST00000312179.6	protein_coding	-	-	-	-9.54e-06	-1.29e-05	-	GO:0000380:alternative_mRNA_splicing_-_via_spliceosome,GO:0000398:mRNA_splicing_-_via_spliceosome,GO:0005515:protein_binding,GO:0005634:nucleus,GO:0005737:cytoplasm,GO:0006468:protein_phosphorylation,GO:0006913:nucleocytoplasmic_transport,GO:0008380:RNA_splicing,GO:0016607:nuclear_speck,GO:0046677:response_to_antibiotic	-	INTELLECTUAL_DEVELOPMENTAL_DISORDER__AUTOSOMAL_RECESSIVE_70+DDG2P+ENSG00000174891,INTELLECTUAL_DEVELOPMENTAL_DISORDER__AUTOSOMAL_RECESSIVE_70+G2P+ENSG00000174891,Autosomal_recessive_non-syndromic_intellectual_disability+Orphanet+ENSG00000174891	-	-	-	0.25	-0.417286	-	-	-
HF	rs62287891	3:158230907-158230907	intron_variant	MODIFIER	RSRC1	ENSG00000174891	Transcript	ENST00000312179.6	protein_coding	-	-	-	-9.54e-06	-1.29e-05	-	GO:0000380:alternative_mRNA_splicing_-_via_spliceosome,GO:0000398:mRNA_splicing_-_via_spliceosome,GO:0005515:protein_binding,GO:0005634:nucleus,GO:0005737:cytoplasm,GO:0006468:protein_phosphorylation,GO:0006913:nucleocytoplasmic_transport,GO:0008380:RNA_splicing,GO:0016607:nuclear_speck,GO:0046677:response_to_antibiotic	-	INTELLECTUAL_DEVELOPMENTAL_DISORDER__AUTOSOMAL_RECESSIVE_70+DDG2P+ENSG00000174891,INTELLECTUAL_DEVELOPMENTAL_DISORDER__AUTOSOMAL_RECESSIVE_70+G2P+ENSG00000174891,Autosomal_recessive_non-syndromic_intellectual_disability+Orphanet+ENSG00000174891	-	-	-	0.184	-0.484188	-	-	-
HF	rs62287891	3:158230907-158230907	intron_variant	MODIFIER	RSRC1	ENSG00000174891	Transcript	ENST00000464171.1	protein_coding	-	-	-	-9.54e-06	-1.29e-05	-	GO:0000380:alternative_mRNA_splicing_-_via_spliceosome,GO:0000398:mRNA_splicing_-_via_spliceosome,GO:0005515:protein_binding,GO:0005634:nucleus,GO:0005737:cytoplasm,GO:0006468:protein_phosphorylation,GO:0006913:nucleocytoplasmic_transport,GO:0008380:RNA_splicing,GO:0016607:nuclear_speck,GO:0046677:response_to_antibiotic	-	INTELLECTUAL_DEVELOPMENTAL_DISORDER__AUTOSOMAL_RECESSIVE_70+DDG2P+ENSG00000174891,INTELLECTUAL_DEVELOPMENTAL_DISORDER__AUTOSOMAL_RECESSIVE_70+G2P+ENSG00000174891,Autosomal_recessive_non-syndromic_intellectual_disability+Orphanet+ENSG00000174891	-	-	-	0.25	-0.417286	-	-	-
HF	rs62287891	3:158230907-158230907	intron_variant	MODIFIER	RSRC1	ENSG00000174891	Transcript	ENST00000464171.1	protein_coding	-	-	-	-9.54e-06	-1.29e-05	-	GO:0000380:alternative_mRNA_splicing_-_via_spliceosome,GO:0000398:mRNA_splicing_-_via_spliceosome,GO:0005515:protein_binding,GO:0005634:nucleus,GO:0005737:cytoplasm,GO:0006468:protein_phosphorylation,GO:0006913:nucleocytoplasmic_transport,GO:0008380:RNA_splicing,GO:0016607:nuclear_speck,GO:0046677:response_to_antibiotic	-	INTELLECTUAL_DEVELOPMENTAL_DISORDER__AUTOSOMAL_RECESSIVE_70+DDG2P+ENSG00000174891,INTELLECTUAL_DEVELOPMENTAL_DISORDER__AUTOSOMAL_RECESSIVE_70+G2P+ENSG00000174891,Autosomal_recessive_non-syndromic_intellectual_disability+Orphanet+ENSG00000174891	-	-	-	0.184	-0.484188	-	-	-
HF	rs62287891	3:158230907-158230907	intron_variant	MODIFIER	RSRC1	ENSG00000174891	Transcript	ENST00000475278.2	protein_coding	-	-	-	-9.54e-06	-1.29e-05	-	GO:0000380:alternative_mRNA_splicing_-_via_spliceosome,GO:0005737:cytoplasm,GO:0006468:protein_phosphorylation,GO:0006913:nucleocytoplasmic_transport,GO:0016607:nuclear_speck,GO:0046677:response_to_antibiotic	-	INTELLECTUAL_DEVELOPMENTAL_DISORDER__AUTOSOMAL_RECESSIVE_70+DDG2P+ENSG00000174891,INTELLECTUAL_DEVELOPMENTAL_DISORDER__AUTOSOMAL_RECESSIVE_70+G2P+ENSG00000174891,Autosomal_recessive_non-syndromic_intellectual_disability+Orphanet+ENSG00000174891	-	-	-	0.25	-0.417286	-	-	-
HF	rs62287891	3:158230907-158230907	intron_variant	MODIFIER	RSRC1	ENSG00000174891	Transcript	ENST00000475278.2	protein_coding	-	-	-	-9.54e-06	-1.29e-05	-	GO:0000380:alternative_mRNA_splicing_-_via_spliceosome,GO:0005737:cytoplasm,GO:0006468:protein_phosphorylation,GO:0006913:nucleocytoplasmic_transport,GO:0016607:nuclear_speck,GO:0046677:response_to_antibiotic	-	INTELLECTUAL_DEVELOPMENTAL_DISORDER__AUTOSOMAL_RECESSIVE_70+DDG2P+ENSG00000174891,INTELLECTUAL_DEVELOPMENTAL_DISORDER__AUTOSOMAL_RECESSIVE_70+G2P+ENSG00000174891,Autosomal_recessive_non-syndromic_intellectual_disability+Orphanet+ENSG00000174891	-	-	-	0.184	-0.484188	-	-	-
HF	rs62287891	3:158230907-158230907	intron_variant,NMD_transcript_variant	MODIFIER	RSRC1	ENSG00000174891	Transcript	ENST00000480119.1	nonsense_mediated_decay	-	-	-	-9.54e-06	-1.29e-05	-	GO:0000380:alternative_mRNA_splicing_-_via_spliceosome,GO:0005737:cytoplasm,GO:0006468:protein_phosphorylation,GO:0006913:nucleocytoplasmic_transport,GO:0016607:nuclear_speck,GO:0046677:response_to_antibiotic	-	INTELLECTUAL_DEVELOPMENTAL_DISORDER__AUTOSOMAL_RECESSIVE_70+DDG2P+ENSG00000174891,INTELLECTUAL_DEVELOPMENTAL_DISORDER__AUTOSOMAL_RECESSIVE_70+G2P+ENSG00000174891,Autosomal_recessive_non-syndromic_intellectual_disability+Orphanet+ENSG00000174891	-	-	-	0.25	-0.417286	-	-	-
HF	rs62287891	3:158230907-158230907	intron_variant,NMD_transcript_variant	MODIFIER	RSRC1	ENSG00000174891	Transcript	ENST00000480119.1	nonsense_mediated_decay	-	-	-	-9.54e-06	-1.29e-05	-	GO:0000380:alternative_mRNA_splicing_-_via_spliceosome,GO:0005737:cytoplasm,GO:0006468:protein_phosphorylation,GO:0006913:nucleocytoplasmic_transport,GO:0016607:nuclear_speck,GO:0046677:response_to_antibiotic	-	INTELLECTUAL_DEVELOPMENTAL_DISORDER__AUTOSOMAL_RECESSIVE_70+DDG2P+ENSG00000174891,INTELLECTUAL_DEVELOPMENTAL_DISORDER__AUTOSOMAL_RECESSIVE_70+G2P+ENSG00000174891,Autosomal_recessive_non-syndromic_intellectual_disability+Orphanet+ENSG00000174891	-	-	-	0.184	-0.484188	-	-	-
HF	rs62287891	3:158230907-158230907	intron_variant	MODIFIER	RSRC1	ENSG00000174891	Transcript	ENST00000480820.1	protein_coding	-	-	-	-9.54e-06	-1.29e-05	-	GO:0000380:alternative_mRNA_splicing_-_via_spliceosome,GO:0000398:mRNA_splicing_-_via_spliceosome,GO:0005515:protein_binding,GO:0005634:nucleus,GO:0005737:cytoplasm,GO:0006468:protein_phosphorylation,GO:0006913:nucleocytoplasmic_transport,GO:0008380:RNA_splicing,GO:0016607:nuclear_speck,GO:0046677:response_to_antibiotic	-	INTELLECTUAL_DEVELOPMENTAL_DISORDER__AUTOSOMAL_RECESSIVE_70+DDG2P+ENSG00000174891,INTELLECTUAL_DEVELOPMENTAL_DISORDER__AUTOSOMAL_RECESSIVE_70+G2P+ENSG00000174891,Autosomal_recessive_non-syndromic_intellectual_disability+Orphanet+ENSG00000174891	-	-	-	0.25	-0.417286	-	-	-
HF	rs62287891	3:158230907-158230907	intron_variant	MODIFIER	RSRC1	ENSG00000174891	Transcript	ENST00000480820.1	protein_coding	-	-	-	-9.54e-06	-1.29e-05	-	GO:0000380:alternative_mRNA_splicing_-_via_spliceosome,GO:0000398:mRNA_splicing_-_via_spliceosome,GO:0005515:protein_binding,GO:0005634:nucleus,GO:0005737:cytoplasm,GO:0006468:protein_phosphorylation,GO:0006913:nucleocytoplasmic_transport,GO:0008380:RNA_splicing,GO:0016607:nuclear_speck,GO:0046677:response_to_antibiotic	-	INTELLECTUAL_DEVELOPMENTAL_DISORDER__AUTOSOMAL_RECESSIVE_70+DDG2P+ENSG00000174891,INTELLECTUAL_DEVELOPMENTAL_DISORDER__AUTOSOMAL_RECESSIVE_70+G2P+ENSG00000174891,Autosomal_recessive_non-syndromic_intellectual_disability+Orphanet+ENSG00000174891	-	-	-	0.184	-0.484188	-	-	-
HF	rs62287891	3:158230907-158230907	intron_variant	MODIFIER	RSRC1	ENSG00000174891	Transcript	ENST00000482822.2	protein_coding	-	-	-	-9.54e-06	-1.29e-05	-	-	-	INTELLECTUAL_DEVELOPMENTAL_DISORDER__AUTOSOMAL_RECESSIVE_70+DDG2P+ENSG00000174891,INTELLECTUAL_DEVELOPMENTAL_DISORDER__AUTOSOMAL_RECESSIVE_70+G2P+ENSG00000174891,Autosomal_recessive_non-syndromic_intellectual_disability+Orphanet+ENSG00000174891	-	-	-	0.25	-0.417286	-	-	-
HF	rs62287891	3:158230907-158230907	intron_variant	MODIFIER	RSRC1	ENSG00000174891	Transcript	ENST00000482822.2	protein_coding	-	-	-	-9.54e-06	-1.29e-05	-	-	-	INTELLECTUAL_DEVELOPMENTAL_DISORDER__AUTOSOMAL_RECESSIVE_70+DDG2P+ENSG00000174891,INTELLECTUAL_DEVELOPMENTAL_DISORDER__AUTOSOMAL_RECESSIVE_70+G2P+ENSG00000174891,Autosomal_recessive_non-syndromic_intellectual_disability+Orphanet+ENSG00000174891	-	-	-	0.184	-0.484188	-	-	-
HF	rs12629417	3:168785191-168785191	intergenic_variant	MODIFIER	-	-	-	-	-	-	-	-	-0.0001712	-0.0001254	-	-	-	-	-	-	-	2.342	0.041422	-	-	-
HF	rs4912532	3:184000619-184000619	intron_variant	MODIFIER	ECE2	ENSG00000145194	Transcript	ENST00000357474.5	protein_coding	-	-	-	-	-	-	GO:0000139:Golgi_membrane,GO:0004222:metalloendopeptidase_activity,GO:0006508:proteolysis,GO:0007267:cell-cell_signaling,GO:0007420:brain_development,GO:0007507:heart_development,GO:0008168:methyltransferase_activity,GO:0010002:cardioblast_differentiation,GO:0016021:integral_component_of_membrane,GO:0016486:peptide_hormone_processing,GO:0030659:cytoplasmic_vesicle_membrane,GO:0046872:metal_ion_binding	-	EIF2B5-RELATED_LEUKOENCEPHALOPATHY_WITH_VANISHING_WHITE_MATTER+DDG2P+ENSG00000145191,EIF2B5-RELATED_LEUKOENCEPHALOPATHY_WITH_VANISHING_WHITE_MATTER+G2P+ENSG00000145191,LEUKOENCEPHALOPATHY_WITH_VANISHING_WHITE_MATTER+MIM_morbid+ENSG00000145191,Congenital_or_early_infantile_CACH_syndrome+Orphanet+ENSG00000145191,Cree_leukoencephalopathy+Orphanet+ENSG00000145191,Juvenile_or_adult_CACH_syndrome+Orphanet+ENSG00000145191,Late_infantile_CACH_syndrome+Orphanet+ENSG00000145191,OVARIOLEUKODYSTROPHY+Orphanet+ENSG00000145191,Drinks_per_week+NHGRI-EBI_GWAS_catalog+rs4912532	-	-	-	2.742	0.07571	-	-	-
HF	rs4912532	3:184000619-184000619	intron_variant	MODIFIER	ECE2	ENSG00000145194	Transcript	ENST00000357474.5	protein_coding	-	-	-	-	-	-	GO:0000139:Golgi_membrane,GO:0004222:metalloendopeptidase_activity,GO:0006508:proteolysis,GO:0007267:cell-cell_signaling,GO:0007420:brain_development,GO:0007507:heart_development,GO:0008168:methyltransferase_activity,GO:0010002:cardioblast_differentiation,GO:0016021:integral_component_of_membrane,GO:0016486:peptide_hormone_processing,GO:0030659:cytoplasmic_vesicle_membrane,GO:0046872:metal_ion_binding	-	EIF2B5-RELATED_LEUKOENCEPHALOPATHY_WITH_VANISHING_WHITE_MATTER+DDG2P+ENSG00000145191,EIF2B5-RELATED_LEUKOENCEPHALOPATHY_WITH_VANISHING_WHITE_MATTER+G2P+ENSG00000145191,LEUKOENCEPHALOPATHY_WITH_VANISHING_WHITE_MATTER+MIM_morbid+ENSG00000145191,Congenital_or_early_infantile_CACH_syndrome+Orphanet+ENSG00000145191,Cree_leukoencephalopathy+Orphanet+ENSG00000145191,Juvenile_or_adult_CACH_syndrome+Orphanet+ENSG00000145191,Late_infantile_CACH_syndrome+Orphanet+ENSG00000145191,OVARIOLEUKODYSTROPHY+Orphanet+ENSG00000145191,Drinks_per_week+NHGRI-EBI_GWAS_catalog+rs4912532	-	-	-	2.981	0.094696	-	-	-
HF	rs4912532	3:184000619-184000619	intron_variant	MODIFIER	ECE2	ENSG00000145194	Transcript	ENST00000359140.4	protein_coding	-	-	-	-	-	-	GO:0000139:Golgi_membrane,GO:0004222:metalloendopeptidase_activity,GO:0006508:proteolysis,GO:0007267:cell-cell_signaling,GO:0007420:brain_development,GO:0007507:heart_development,GO:0008168:methyltransferase_activity,GO:0010002:cardioblast_differentiation,GO:0016021:integral_component_of_membrane,GO:0016486:peptide_hormone_processing,GO:0030659:cytoplasmic_vesicle_membrane,GO:0046872:metal_ion_binding	-	EIF2B5-RELATED_LEUKOENCEPHALOPATHY_WITH_VANISHING_WHITE_MATTER+DDG2P+ENSG00000145191,EIF2B5-RELATED_LEUKOENCEPHALOPATHY_WITH_VANISHING_WHITE_MATTER+G2P+ENSG00000145191,LEUKOENCEPHALOPATHY_WITH_VANISHING_WHITE_MATTER+MIM_morbid+ENSG00000145191,Congenital_or_early_infantile_CACH_syndrome+Orphanet+ENSG00000145191,Cree_leukoencephalopathy+Orphanet+ENSG00000145191,Juvenile_or_adult_CACH_syndrome+Orphanet+ENSG00000145191,Late_infantile_CACH_syndrome+Orphanet+ENSG00000145191,OVARIOLEUKODYSTROPHY+Orphanet+ENSG00000145191,Drinks_per_week+NHGRI-EBI_GWAS_catalog+rs4912532	-	-	-	2.742	0.07571	-	-	-
HF	rs4912532	3:184000619-184000619	intron_variant	MODIFIER	ECE2	ENSG00000145194	Transcript	ENST00000359140.4	protein_coding	-	-	-	-	-	-	GO:0000139:Golgi_membrane,GO:0004222:metalloendopeptidase_activity,GO:0006508:proteolysis,GO:0007267:cell-cell_signaling,GO:0007420:brain_development,GO:0007507:heart_development,GO:0008168:methyltransferase_activity,GO:0010002:cardioblast_differentiation,GO:0016021:integral_component_of_membrane,GO:0016486:peptide_hormone_processing,GO:0030659:cytoplasmic_vesicle_membrane,GO:0046872:metal_ion_binding	-	EIF2B5-RELATED_LEUKOENCEPHALOPATHY_WITH_VANISHING_WHITE_MATTER+DDG2P+ENSG00000145191,EIF2B5-RELATED_LEUKOENCEPHALOPATHY_WITH_VANISHING_WHITE_MATTER+G2P+ENSG00000145191,LEUKOENCEPHALOPATHY_WITH_VANISHING_WHITE_MATTER+MIM_morbid+ENSG00000145191,Congenital_or_early_infantile_CACH_syndrome+Orphanet+ENSG00000145191,Cree_leukoencephalopathy+Orphanet+ENSG00000145191,Juvenile_or_adult_CACH_syndrome+Orphanet+ENSG00000145191,Late_infantile_CACH_syndrome+Orphanet+ENSG00000145191,OVARIOLEUKODYSTROPHY+Orphanet+ENSG00000145191,Drinks_per_week+NHGRI-EBI_GWAS_catalog+rs4912532	-	-	-	2.981	0.094696	-	-	-
