## Supplementary Tables for "Global genomics in over 4 million individuals prioritizes therapeutic targets for heart failure and its subtypes" (part 3 of 3)

### Sheet: Table S5 (continued)
Table S5. Ensembl Variant effect predictor (VEP) annotations and functional impact scores for loci identified by multi-ancestry GWAS of HF, HFpEF, and HFrEF.
HF	rs4912532	3:184000619-184000619	intron_variant	MODIFIER	ECE2	ENSG00000145194	Transcript	ENST00000402825.3	protein_coding	-	-	-	-	-	-	GO:0000139:Golgi_membrane,GO:0004222:metalloendopeptidase_activity,GO:0006508:proteolysis,GO:0007267:cell-cell_signaling,GO:0007420:brain_development,GO:0007507:heart_development,GO:0008152:metabolic_process,GO:0008168:methyltransferase_activity,GO:0010002:cardioblast_differentiation,GO:0016021:integral_component_of_membrane,GO:0016486:peptide_hormone_processing,GO:0030659:cytoplasmic_vesicle_membrane,GO:0046872:metal_ion_binding	-	EIF2B5-RELATED_LEUKOENCEPHALOPATHY_WITH_VANISHING_WHITE_MATTER+DDG2P+ENSG00000145191,EIF2B5-RELATED_LEUKOENCEPHALOPATHY_WITH_VANISHING_WHITE_MATTER+G2P+ENSG00000145191,LEUKOENCEPHALOPATHY_WITH_VANISHING_WHITE_MATTER+MIM_morbid+ENSG00000145191,Congenital_or_early_infantile_CACH_syndrome+Orphanet+ENSG00000145191,Cree_leukoencephalopathy+Orphanet+ENSG00000145191,Juvenile_or_adult_CACH_syndrome+Orphanet+ENSG00000145191,Late_infantile_CACH_syndrome+Orphanet+ENSG00000145191,OVARIOLEUKODYSTROPHY+Orphanet+ENSG00000145191,Drinks_per_week+NHGRI-EBI_GWAS_catalog+rs4912532	-	-	-	2.742	0.07571	-	-	-
HF	rs4912532	3:184000619-184000619	intron_variant	MODIFIER	ECE2	ENSG00000145194	Transcript	ENST00000402825.3	protein_coding	-	-	-	-	-	-	GO:0000139:Golgi_membrane,GO:0004222:metalloendopeptidase_activity,GO:0006508:proteolysis,GO:0007267:cell-cell_signaling,GO:0007420:brain_development,GO:0007507:heart_development,GO:0008152:metabolic_process,GO:0008168:methyltransferase_activity,GO:0010002:cardioblast_differentiation,GO:0016021:integral_component_of_membrane,GO:0016486:peptide_hormone_processing,GO:0030659:cytoplasmic_vesicle_membrane,GO:0046872:metal_ion_binding	-	EIF2B5-RELATED_LEUKOENCEPHALOPATHY_WITH_VANISHING_WHITE_MATTER+DDG2P+ENSG00000145191,EIF2B5-RELATED_LEUKOENCEPHALOPATHY_WITH_VANISHING_WHITE_MATTER+G2P+ENSG00000145191,LEUKOENCEPHALOPATHY_WITH_VANISHING_WHITE_MATTER+MIM_morbid+ENSG00000145191,Congenital_or_early_infantile_CACH_syndrome+Orphanet+ENSG00000145191,Cree_leukoencephalopathy+Orphanet+ENSG00000145191,Juvenile_or_adult_CACH_syndrome+Orphanet+ENSG00000145191,Late_infantile_CACH_syndrome+Orphanet+ENSG00000145191,OVARIOLEUKODYSTROPHY+Orphanet+ENSG00000145191,Drinks_per_week+NHGRI-EBI_GWAS_catalog+rs4912532	-	-	-	2.981	0.094696	-	-	-
HF	rs4912532	3:184000619-184000619	intron_variant	MODIFIER	ECE2	ENSG00000145194	Transcript	ENST00000404464.3	protein_coding	-	-	-	-	-	-	GO:0000139:Golgi_membrane,GO:0004222:metalloendopeptidase_activity,GO:0006508:proteolysis,GO:0007267:cell-cell_signaling,GO:0007420:brain_development,GO:0007507:heart_development,GO:0008168:methyltransferase_activity,GO:0010002:cardioblast_differentiation,GO:0016021:integral_component_of_membrane,GO:0016486:peptide_hormone_processing,GO:0030659:cytoplasmic_vesicle_membrane,GO:0046872:metal_ion_binding	-	EIF2B5-RELATED_LEUKOENCEPHALOPATHY_WITH_VANISHING_WHITE_MATTER+DDG2P+ENSG00000145191,EIF2B5-RELATED_LEUKOENCEPHALOPATHY_WITH_VANISHING_WHITE_MATTER+G2P+ENSG00000145191,LEUKOENCEPHALOPATHY_WITH_VANISHING_WHITE_MATTER+MIM_morbid+ENSG00000145191,Congenital_or_early_infantile_CACH_syndrome+Orphanet+ENSG00000145191,Cree_leukoencephalopathy+Orphanet+ENSG00000145191,Juvenile_or_adult_CACH_syndrome+Orphanet+ENSG00000145191,Late_infantile_CACH_syndrome+Orphanet+ENSG00000145191,OVARIOLEUKODYSTROPHY+Orphanet+ENSG00000145191,Drinks_per_week+NHGRI-EBI_GWAS_catalog+rs4912532	-	-	-	2.742	0.07571	-	-	-
HF	rs4912532	3:184000619-184000619	intron_variant	MODIFIER	ECE2	ENSG00000145194	Transcript	ENST00000404464.3	protein_coding	-	-	-	-	-	-	GO:0000139:Golgi_membrane,GO:0004222:metalloendopeptidase_activity,GO:0006508:proteolysis,GO:0007267:cell-cell_signaling,GO:0007420:brain_development,GO:0007507:heart_development,GO:0008168:methyltransferase_activity,GO:0010002:cardioblast_differentiation,GO:0016021:integral_component_of_membrane,GO:0016486:peptide_hormone_processing,GO:0030659:cytoplasmic_vesicle_membrane,GO:0046872:metal_ion_binding	-	EIF2B5-RELATED_LEUKOENCEPHALOPATHY_WITH_VANISHING_WHITE_MATTER+DDG2P+ENSG00000145191,EIF2B5-RELATED_LEUKOENCEPHALOPATHY_WITH_VANISHING_WHITE_MATTER+G2P+ENSG00000145191,LEUKOENCEPHALOPATHY_WITH_VANISHING_WHITE_MATTER+MIM_morbid+ENSG00000145191,Congenital_or_early_infantile_CACH_syndrome+Orphanet+ENSG00000145191,Cree_leukoencephalopathy+Orphanet+ENSG00000145191,Juvenile_or_adult_CACH_syndrome+Orphanet+ENSG00000145191,Late_infantile_CACH_syndrome+Orphanet+ENSG00000145191,OVARIOLEUKODYSTROPHY+Orphanet+ENSG00000145191,Drinks_per_week+NHGRI-EBI_GWAS_catalog+rs4912532	-	-	-	2.981	0.094696	-	-	-
HF	rs4912532	3:184000619-184000619	downstream_gene_variant	MODIFIER	ECE2	ENSG00000145194	Transcript	ENST00000422932.1	nonsense_mediated_decay	-	-	-	-	-	-	-	-	EIF2B5-RELATED_LEUKOENCEPHALOPATHY_WITH_VANISHING_WHITE_MATTER+DDG2P+ENSG00000145191,EIF2B5-RELATED_LEUKOENCEPHALOPATHY_WITH_VANISHING_WHITE_MATTER+G2P+ENSG00000145191,LEUKOENCEPHALOPATHY_WITH_VANISHING_WHITE_MATTER+MIM_morbid+ENSG00000145191,Congenital_or_early_infantile_CACH_syndrome+Orphanet+ENSG00000145191,Cree_leukoencephalopathy+Orphanet+ENSG00000145191,Juvenile_or_adult_CACH_syndrome+Orphanet+ENSG00000145191,Late_infantile_CACH_syndrome+Orphanet+ENSG00000145191,OVARIOLEUKODYSTROPHY+Orphanet+ENSG00000145191,Drinks_per_week+NHGRI-EBI_GWAS_catalog+rs4912532	-	-	-	2.742	0.07571	-	-	-
HF	rs4912532	3:184000619-184000619	downstream_gene_variant	MODIFIER	ECE2	ENSG00000145194	Transcript	ENST00000422932.1	nonsense_mediated_decay	-	-	-	-	-	-	-	-	EIF2B5-RELATED_LEUKOENCEPHALOPATHY_WITH_VANISHING_WHITE_MATTER+DDG2P+ENSG00000145191,EIF2B5-RELATED_LEUKOENCEPHALOPATHY_WITH_VANISHING_WHITE_MATTER+G2P+ENSG00000145191,LEUKOENCEPHALOPATHY_WITH_VANISHING_WHITE_MATTER+MIM_morbid+ENSG00000145191,Congenital_or_early_infantile_CACH_syndrome+Orphanet+ENSG00000145191,Cree_leukoencephalopathy+Orphanet+ENSG00000145191,Juvenile_or_adult_CACH_syndrome+Orphanet+ENSG00000145191,Late_infantile_CACH_syndrome+Orphanet+ENSG00000145191,OVARIOLEUKODYSTROPHY+Orphanet+ENSG00000145191,Drinks_per_week+NHGRI-EBI_GWAS_catalog+rs4912532	-	-	-	2.981	0.094696	-	-	-
HF	rs4912532	3:184000619-184000619	intron_variant	MODIFIER	ECE2	ENSG00000145194	Transcript	ENST00000430587.1	protein_coding	-	-	-	-	-	-	GO:0004222:metalloendopeptidase_activity,GO:0006508:proteolysis	-	EIF2B5-RELATED_LEUKOENCEPHALOPATHY_WITH_VANISHING_WHITE_MATTER+DDG2P+ENSG00000145191,EIF2B5-RELATED_LEUKOENCEPHALOPATHY_WITH_VANISHING_WHITE_MATTER+G2P+ENSG00000145191,LEUKOENCEPHALOPATHY_WITH_VANISHING_WHITE_MATTER+MIM_morbid+ENSG00000145191,Congenital_or_early_infantile_CACH_syndrome+Orphanet+ENSG00000145191,Cree_leukoencephalopathy+Orphanet+ENSG00000145191,Juvenile_or_adult_CACH_syndrome+Orphanet+ENSG00000145191,Late_infantile_CACH_syndrome+Orphanet+ENSG00000145191,OVARIOLEUKODYSTROPHY+Orphanet+ENSG00000145191,Drinks_per_week+NHGRI-EBI_GWAS_catalog+rs4912532	-	-	-	2.742	0.07571	-	-	-
HF	rs4912532	3:184000619-184000619	intron_variant	MODIFIER	ECE2	ENSG00000145194	Transcript	ENST00000430587.1	protein_coding	-	-	-	-	-	-	GO:0004222:metalloendopeptidase_activity,GO:0006508:proteolysis	-	EIF2B5-RELATED_LEUKOENCEPHALOPATHY_WITH_VANISHING_WHITE_MATTER+DDG2P+ENSG00000145191,EIF2B5-RELATED_LEUKOENCEPHALOPATHY_WITH_VANISHING_WHITE_MATTER+G2P+ENSG00000145191,LEUKOENCEPHALOPATHY_WITH_VANISHING_WHITE_MATTER+MIM_morbid+ENSG00000145191,Congenital_or_early_infantile_CACH_syndrome+Orphanet+ENSG00000145191,Cree_leukoencephalopathy+Orphanet+ENSG00000145191,Juvenile_or_adult_CACH_syndrome+Orphanet+ENSG00000145191,Late_infantile_CACH_syndrome+Orphanet+ENSG00000145191,OVARIOLEUKODYSTROPHY+Orphanet+ENSG00000145191,Drinks_per_week+NHGRI-EBI_GWAS_catalog+rs4912532	-	-	-	2.981	0.094696	-	-	-
HF	rs4912532	3:184000619-184000619	intron_variant	MODIFIER	EIF2B5	ENSG00000145191	Transcript	ENST00000444495.1	protein_coding	-	-	-	-	-	-	GO:0005488:binding,GO:0005515:protein_binding,GO:0005634:nucleus,GO:0009749:response_to_glucose,GO:0031369:translation_initiation_factor_binding,GO:0032057:negative_regulation_of_translational_initiation_in_response_to_stress,GO:0043434:response_to_peptide_hormone	-	EIF2B5-RELATED_LEUKOENCEPHALOPATHY_WITH_VANISHING_WHITE_MATTER+DDG2P+ENSG00000145191,EIF2B5-RELATED_LEUKOENCEPHALOPATHY_WITH_VANISHING_WHITE_MATTER+G2P+ENSG00000145191,LEUKOENCEPHALOPATHY_WITH_VANISHING_WHITE_MATTER+MIM_morbid+ENSG00000145191,Congenital_or_early_infantile_CACH_syndrome+Orphanet+ENSG00000145191,Cree_leukoencephalopathy+Orphanet+ENSG00000145191,Juvenile_or_adult_CACH_syndrome+Orphanet+ENSG00000145191,Late_infantile_CACH_syndrome+Orphanet+ENSG00000145191,OVARIOLEUKODYSTROPHY+Orphanet+ENSG00000145191,Drinks_per_week+NHGRI-EBI_GWAS_catalog+rs4912532	-	-	-	2.742	0.07571	-	-	-
HF	rs4912532	3:184000619-184000619	intron_variant	MODIFIER	EIF2B5	ENSG00000145191	Transcript	ENST00000444495.1	protein_coding	-	-	-	-	-	-	GO:0005488:binding,GO:0005515:protein_binding,GO:0005634:nucleus,GO:0009749:response_to_glucose,GO:0031369:translation_initiation_factor_binding,GO:0032057:negative_regulation_of_translational_initiation_in_response_to_stress,GO:0043434:response_to_peptide_hormone	-	EIF2B5-RELATED_LEUKOENCEPHALOPATHY_WITH_VANISHING_WHITE_MATTER+DDG2P+ENSG00000145191,EIF2B5-RELATED_LEUKOENCEPHALOPATHY_WITH_VANISHING_WHITE_MATTER+G2P+ENSG00000145191,LEUKOENCEPHALOPATHY_WITH_VANISHING_WHITE_MATTER+MIM_morbid+ENSG00000145191,Congenital_or_early_infantile_CACH_syndrome+Orphanet+ENSG00000145191,Cree_leukoencephalopathy+Orphanet+ENSG00000145191,Juvenile_or_adult_CACH_syndrome+Orphanet+ENSG00000145191,Late_infantile_CACH_syndrome+Orphanet+ENSG00000145191,OVARIOLEUKODYSTROPHY+Orphanet+ENSG00000145191,Drinks_per_week+NHGRI-EBI_GWAS_catalog+rs4912532	-	-	-	2.981	0.094696	-	-	-
HF	rs4912532	3:184000619-184000619	downstream_gene_variant	MODIFIER	ECE2	ENSG00000145194	Transcript	ENST00000462596.1	retained_intron	-	-	-	-	-	-	-	-	EIF2B5-RELATED_LEUKOENCEPHALOPATHY_WITH_VANISHING_WHITE_MATTER+DDG2P+ENSG00000145191,EIF2B5-RELATED_LEUKOENCEPHALOPATHY_WITH_VANISHING_WHITE_MATTER+G2P+ENSG00000145191,LEUKOENCEPHALOPATHY_WITH_VANISHING_WHITE_MATTER+MIM_morbid+ENSG00000145191,Congenital_or_early_infantile_CACH_syndrome+Orphanet+ENSG00000145191,Cree_leukoencephalopathy+Orphanet+ENSG00000145191,Juvenile_or_adult_CACH_syndrome+Orphanet+ENSG00000145191,Late_infantile_CACH_syndrome+Orphanet+ENSG00000145191,OVARIOLEUKODYSTROPHY+Orphanet+ENSG00000145191,Drinks_per_week+NHGRI-EBI_GWAS_catalog+rs4912532	-	-	-	2.742	0.07571	-	-	-
HF	rs4912532	3:184000619-184000619	downstream_gene_variant	MODIFIER	ECE2	ENSG00000145194	Transcript	ENST00000462596.1	retained_intron	-	-	-	-	-	-	-	-	EIF2B5-RELATED_LEUKOENCEPHALOPATHY_WITH_VANISHING_WHITE_MATTER+DDG2P+ENSG00000145191,EIF2B5-RELATED_LEUKOENCEPHALOPATHY_WITH_VANISHING_WHITE_MATTER+G2P+ENSG00000145191,LEUKOENCEPHALOPATHY_WITH_VANISHING_WHITE_MATTER+MIM_morbid+ENSG00000145191,Congenital_or_early_infantile_CACH_syndrome+Orphanet+ENSG00000145191,Cree_leukoencephalopathy+Orphanet+ENSG00000145191,Juvenile_or_adult_CACH_syndrome+Orphanet+ENSG00000145191,Late_infantile_CACH_syndrome+Orphanet+ENSG00000145191,OVARIOLEUKODYSTROPHY+Orphanet+ENSG00000145191,Drinks_per_week+NHGRI-EBI_GWAS_catalog+rs4912532	-	-	-	2.981	0.094696	-	-	-
HF	rs4912532	3:184000619-184000619	intron_variant,non_coding_transcript_variant	MODIFIER	ECE2	ENSG00000145194	Transcript	ENST00000488401.1	retained_intron	-	-	-	-	-	-	-	-	EIF2B5-RELATED_LEUKOENCEPHALOPATHY_WITH_VANISHING_WHITE_MATTER+DDG2P+ENSG00000145191,EIF2B5-RELATED_LEUKOENCEPHALOPATHY_WITH_VANISHING_WHITE_MATTER+G2P+ENSG00000145191,LEUKOENCEPHALOPATHY_WITH_VANISHING_WHITE_MATTER+MIM_morbid+ENSG00000145191,Congenital_or_early_infantile_CACH_syndrome+Orphanet+ENSG00000145191,Cree_leukoencephalopathy+Orphanet+ENSG00000145191,Juvenile_or_adult_CACH_syndrome+Orphanet+ENSG00000145191,Late_infantile_CACH_syndrome+Orphanet+ENSG00000145191,OVARIOLEUKODYSTROPHY+Orphanet+ENSG00000145191,Drinks_per_week+NHGRI-EBI_GWAS_catalog+rs4912532	-	-	-	2.742	0.07571	-	-	-
HF	rs4912532	3:184000619-184000619	intron_variant,non_coding_transcript_variant	MODIFIER	ECE2	ENSG00000145194	Transcript	ENST00000488401.1	retained_intron	-	-	-	-	-	-	-	-	EIF2B5-RELATED_LEUKOENCEPHALOPATHY_WITH_VANISHING_WHITE_MATTER+DDG2P+ENSG00000145191,EIF2B5-RELATED_LEUKOENCEPHALOPATHY_WITH_VANISHING_WHITE_MATTER+G2P+ENSG00000145191,LEUKOENCEPHALOPATHY_WITH_VANISHING_WHITE_MATTER+MIM_morbid+ENSG00000145191,Congenital_or_early_infantile_CACH_syndrome+Orphanet+ENSG00000145191,Cree_leukoencephalopathy+Orphanet+ENSG00000145191,Juvenile_or_adult_CACH_syndrome+Orphanet+ENSG00000145191,Late_infantile_CACH_syndrome+Orphanet+ENSG00000145191,OVARIOLEUKODYSTROPHY+Orphanet+ENSG00000145191,Drinks_per_week+NHGRI-EBI_GWAS_catalog+rs4912532	-	-	-	2.981	0.094696	-	-	-
HF	rs4912532	3:184000619-184000619	intron_variant,non_coding_transcript_variant	MODIFIER	ECE2	ENSG00000145194	Transcript	ENST00000490579.1	retained_intron	-	-	-	-	-	-	-	-	EIF2B5-RELATED_LEUKOENCEPHALOPATHY_WITH_VANISHING_WHITE_MATTER+DDG2P+ENSG00000145191,EIF2B5-RELATED_LEUKOENCEPHALOPATHY_WITH_VANISHING_WHITE_MATTER+G2P+ENSG00000145191,LEUKOENCEPHALOPATHY_WITH_VANISHING_WHITE_MATTER+MIM_morbid+ENSG00000145191,Congenital_or_early_infantile_CACH_syndrome+Orphanet+ENSG00000145191,Cree_leukoencephalopathy+Orphanet+ENSG00000145191,Juvenile_or_adult_CACH_syndrome+Orphanet+ENSG00000145191,Late_infantile_CACH_syndrome+Orphanet+ENSG00000145191,OVARIOLEUKODYSTROPHY+Orphanet+ENSG00000145191,Drinks_per_week+NHGRI-EBI_GWAS_catalog+rs4912532	-	-	-	2.742	0.07571	-	-	-
HF	rs4912532	3:184000619-184000619	intron_variant,non_coding_transcript_variant	MODIFIER	ECE2	ENSG00000145194	Transcript	ENST00000490579.1	retained_intron	-	-	-	-	-	-	-	-	EIF2B5-RELATED_LEUKOENCEPHALOPATHY_WITH_VANISHING_WHITE_MATTER+DDG2P+ENSG00000145191,EIF2B5-RELATED_LEUKOENCEPHALOPATHY_WITH_VANISHING_WHITE_MATTER+G2P+ENSG00000145191,LEUKOENCEPHALOPATHY_WITH_VANISHING_WHITE_MATTER+MIM_morbid+ENSG00000145191,Congenital_or_early_infantile_CACH_syndrome+Orphanet+ENSG00000145191,Cree_leukoencephalopathy+Orphanet+ENSG00000145191,Juvenile_or_adult_CACH_syndrome+Orphanet+ENSG00000145191,Late_infantile_CACH_syndrome+Orphanet+ENSG00000145191,OVARIOLEUKODYSTROPHY+Orphanet+ENSG00000145191,Drinks_per_week+NHGRI-EBI_GWAS_catalog+rs4912532	-	-	-	2.981	0.094696	-	-	-
HF	rs5028371	4:10452986-10452986	intron_variant	MODIFIER	ZNF518B	ENSG00000178163	Transcript	ENST00000326756.3	protein_coding	-	-	-	-	-	-	GO:0000981:sequence-specific_DNA_binding_RNA_polymerase_II_transcription_factor_activity,GO:0003677:DNA_binding,GO:0005634:nucleus,GO:0006357:regulation_of_transcription_from_RNA_polymerase_II_promoter,GO:0006366:transcription_from_RNA_polymerase_II_promoter,GO:0046872:metal_ion_binding	-	-	-	-	-	4.294	0.191505	-	-	-
HF	rs5028371	4:10452986-10452986	intron_variant	MODIFIER	ZNF518B	ENSG00000178163	Transcript	ENST00000326756.3	protein_coding	-	-	-	-	-	-	GO:0000981:sequence-specific_DNA_binding_RNA_polymerase_II_transcription_factor_activity,GO:0003677:DNA_binding,GO:0005634:nucleus,GO:0006357:regulation_of_transcription_from_RNA_polymerase_II_promoter,GO:0006366:transcription_from_RNA_polymerase_II_promoter,GO:0046872:metal_ion_binding	-	-	-	-	-	3.135	0.106493	-	-	-
HF	rs5028371	4:10452986-10452986	intron_variant	MODIFIER	ZNF518B	ENSG00000178163	Transcript	ENST00000326756.3	protein_coding	-	-	-	-	-	-	GO:0000981:sequence-specific_DNA_binding_RNA_polymerase_II_transcription_factor_activity,GO:0003677:DNA_binding,GO:0005634:nucleus,GO:0006357:regulation_of_transcription_from_RNA_polymerase_II_promoter,GO:0006366:transcription_from_RNA_polymerase_II_promoter,GO:0046872:metal_ion_binding	-	-	-	-	-	3.363	0.123563	-	-	-
HF	rs5028371	4:10452986-10452986	non_coding_transcript_exon_variant	MODIFIER	ZNF518B	ENSG00000178163	Transcript	ENST00000500268.2	retained_intron	-	-	-	-	-	-	-	-	-	-	-	-	4.294	0.191505	-	-	-
HF	rs5028371	4:10452986-10452986	non_coding_transcript_exon_variant	MODIFIER	ZNF518B	ENSG00000178163	Transcript	ENST00000500268.2	retained_intron	-	-	-	-	-	-	-	-	-	-	-	-	3.135	0.106493	-	-	-
HF	rs5028371	4:10452986-10452986	non_coding_transcript_exon_variant	MODIFIER	ZNF518B	ENSG00000178163	Transcript	ENST00000500268.2	retained_intron	-	-	-	-	-	-	-	-	-	-	-	-	3.363	0.123563	-	-	-
HF	rs5028371	4:10452986-10452986	non_coding_transcript_exon_variant	MODIFIER	ZNF518B	ENSG00000178163	Transcript	ENST00000503068.1	retained_intron	-	-	-	-	-	-	-	-	-	-	-	-	4.294	0.191505	-	-	-
HF	rs5028371	4:10452986-10452986	non_coding_transcript_exon_variant	MODIFIER	ZNF518B	ENSG00000178163	Transcript	ENST00000503068.1	retained_intron	-	-	-	-	-	-	-	-	-	-	-	-	3.135	0.106493	-	-	-
HF	rs5028371	4:10452986-10452986	non_coding_transcript_exon_variant	MODIFIER	ZNF518B	ENSG00000178163	Transcript	ENST00000503068.1	retained_intron	-	-	-	-	-	-	-	-	-	-	-	-	3.363	0.123563	-	-	-
HF	rs5028371	4:10452986-10452986	intron_variant	MODIFIER	ZNF518B	ENSG00000178163	Transcript	ENST00000507515.1	protein_coding	-	-	-	-	-	-	-	-	-	-	-	-	4.294	0.191505	-	-	-
HF	rs5028371	4:10452986-10452986	intron_variant	MODIFIER	ZNF518B	ENSG00000178163	Transcript	ENST00000507515.1	protein_coding	-	-	-	-	-	-	-	-	-	-	-	-	3.135	0.106493	-	-	-
HF	rs5028371	4:10452986-10452986	intron_variant	MODIFIER	ZNF518B	ENSG00000178163	Transcript	ENST00000507515.1	protein_coding	-	-	-	-	-	-	-	-	-	-	-	-	3.363	0.123563	-	-	-
HF	rs5028371	4:10452986-10452986	non_coding_transcript_exon_variant	MODIFIER	ZNF518B	ENSG00000178163	Transcript	ENST00000515072.1	processed_transcript	-	-	-	-	-	-	-	-	-	-	-	-	4.294	0.191505	-	-	-
HF	rs5028371	4:10452986-10452986	non_coding_transcript_exon_variant	MODIFIER	ZNF518B	ENSG00000178163	Transcript	ENST00000515072.1	processed_transcript	-	-	-	-	-	-	-	-	-	-	-	-	3.135	0.106493	-	-	-
HF	rs5028371	4:10452986-10452986	non_coding_transcript_exon_variant	MODIFIER	ZNF518B	ENSG00000178163	Transcript	ENST00000515072.1	processed_transcript	-	-	-	-	-	-	-	-	-	-	-	-	3.363	0.123563	-	-	-
HF	rs34811474	4:25408838-25408838	missense_variant	MODERATE	ANAPC4	ENSG00000053900	Transcript	ENST00000315368.3	protein_coding	tolerated(0.1)	benign(0.009)	-	-1.204e-05	-1.55e-05	0.0128962	GO:0000086:G2/M_transition_of_mitotic_cell_cycle,GO:0000090:mitotic_anaphase,GO:0000278:mitotic_cell_cycle,GO:0004842:ubiquitin-protein_ligase_activity,GO:0005515:protein_binding,GO:0005634:nucleus,GO:0005654:nucleoplasm,GO:0005680:anaphase-promoting_complex,GO:0005829:cytosol,GO:0006511:ubiquitin-dependent_protein_catabolic_process,GO:0007067:mitosis,GO:0007094:mitotic_spindle_assembly_checkpoint,GO:0019903:protein_phosphatase_binding,GO:0030071:regulation_of_mitotic_metaphase/anaphase_transition,GO:0031145:anaphase-promoting_complex-dependent_proteasomal_ubiquitin-dependent_protein_catabolic_process,GO:0051436:negative_regulation_of_ubiquitin-protein_ligase_activity_involved_in_mitotic_cell_cycle,GO:0051437:positive_regulation_of_ubiquitin-protein_ligase_activity_involved_in_mitotic_cell_cycle,GO:0051439:regulation_of_ubiquitin-protein_ligase_activity_involved_in_mitotic_cell_cycle,GO:0070979:protein_K11-linked_ubiquitination	-	Adult_body_size+NHGRI-EBI_GWAS_catalog+rs34811474,Age_at_first_sexual_intercourse+NHGRI-EBI_GWAS_catalog+rs34811474,Attention_deficit_hyperactivity_disorder_or_autism_spectrum_disorder_or_intelligence_pleiotropy+NHGRI-EBI_GWAS_catalog+rs34811474,Body_mass_index_MTAG+NHGRI-EBI_GWAS_catalog+rs34811474,Body_Mass_Index+NHGRI-EBI_GWAS_catalog+rs34811474,Body_Mass_Index+NHGRI-EBI_GWAS_catalog+rs34811474,Body_size_at_age_10+NHGRI-EBI_GWAS_catalog+rs34811474,Cognitive_aspects_of_educational_attainment+NHGRI-EBI_GWAS_catalog+rs34811474,Cognitive_performance_MTAG+NHGRI-EBI_GWAS_catalog+rs34811474,Cognitive_performance+NHGRI-EBI_GWAS_catalog+rs34811474,C-reactive_protein_levels_MTAG+NHGRI-EBI_GWAS_catalog+rs34811474,Diastolic_blood_pressure+NHGRI-EBI_GWAS_catalog+rs34811474,Educational_attainment_MTAG+NHGRI-EBI_GWAS_catalog+rs34811474,Educational_attainment__years_of_education_+NHGRI-EBI_GWAS_catalog+rs34811474,FEV1+NHGRI-EBI_GWAS_catalog+rs34811474,FVC+NHGRI-EBI_GWAS_catalog+rs34811474,General_cognitive_ability+NHGRI-EBI_GWAS_catalog+rs34811474,Heel_bone_mineral_density+NHGRI-EBI_GWAS_catalog+rs34811474,Height+NHGRI-EBI_GWAS_catalog+rs34811474,Hemoglobin_A1_C__levels+NHGRI-EBI_GWAS_catalog+rs34811474,Highest_math_class_taken_MTAG+NHGRI-EBI_GWAS_catalog+rs34811474,Intelligence+NHGRI-EBI_GWAS_catalog+rs34811474,Intelligence__MTAG_+NHGRI-EBI_GWAS_catalog+rs34811474,Leisure_sedentary_behaviour_television_watching+NHGRI-EBI_GWAS_catalog+rs34811474,Lung_function__forced_vital_capacity_+NHGRI-EBI_GWAS_catalog+rs34811474,Lung_function__FVC_+NHGRI-EBI_GWAS_catalog+rs34811474,Male-pattern_baldness+NHGRI-EBI_GWAS_catalog+rs34811474,Menarche_age_at_onset+NHGRI-EBI_GWAS_catalog+rs34811474,Multisite_chronic_pain+NHGRI-EBI_GWAS_catalog+rs34811474,Osteoarthritis+NHGRI-EBI_GWAS_catalog+rs34811474,Post-traumatic_stress_disorder_mental_health_questionnaire_or_predicted+NHGRI-EBI_GWAS_catalog+rs34811474,Predicted_visceral_adipose_tissue+NHGRI-EBI_GWAS_catalog+rs34811474,Principal_component-derived_dietary_pattern_9+NHGRI-EBI_GWAS_catalog+rs34811474,Self-reported_math_ability_MTAG+NHGRI-EBI_GWAS_catalog+rs34811474,Serum_uric_acid_levels+NHGRI-EBI_GWAS_catalog+rs34811474,Snoring+NHGRI-EBI_GWAS_catalog+rs34811474,Snoring+NHGRI-EBI_GWAS_catalog+rs34811474,Urate_levels+NHGRI-EBI_GWAS_catalog+rs34811474,Verbal-numerical_reasoning+NHGRI-EBI_GWAS_catalog+rs34811474,Waist_circumference_adjusted_for_body_mass_index+NHGRI-EBI_GWAS_catalog+rs34811474,Weight+NHGRI-EBI_GWAS_catalog+rs34811474,White_blood_cell_count+NHGRI-EBI_GWAS_catalog+rs34811474	benign	0.0866	0.052	25	4.55066	-	-	-
HF	rs34811474	4:25408838-25408838	missense_variant	MODERATE	ANAPC4	ENSG00000053900	Transcript	ENST00000315368.3	protein_coding	deleterious(0.03)	possibly_damaging(0.511)	-	-1.204e-05	-1.55e-05	0.934032	GO:0000086:G2/M_transition_of_mitotic_cell_cycle,GO:0000090:mitotic_anaphase,GO:0000278:mitotic_cell_cycle,GO:0004842:ubiquitin-protein_ligase_activity,GO:0005515:protein_binding,GO:0005634:nucleus,GO:0005654:nucleoplasm,GO:0005680:anaphase-promoting_complex,GO:0005829:cytosol,GO:0006511:ubiquitin-dependent_protein_catabolic_process,GO:0007067:mitosis,GO:0007094:mitotic_spindle_assembly_checkpoint,GO:0019903:protein_phosphatase_binding,GO:0030071:regulation_of_mitotic_metaphase/anaphase_transition,GO:0031145:anaphase-promoting_complex-dependent_proteasomal_ubiquitin-dependent_protein_catabolic_process,GO:0051436:negative_regulation_of_ubiquitin-protein_ligase_activity_involved_in_mitotic_cell_cycle,GO:0051437:positive_regulation_of_ubiquitin-protein_ligase_activity_involved_in_mitotic_cell_cycle,GO:0051439:regulation_of_ubiquitin-protein_ligase_activity_involved_in_mitotic_cell_cycle,GO:0070979:protein_K11-linked_ubiquitination	-	Adult_body_size+NHGRI-EBI_GWAS_catalog+rs34811474,Age_at_first_sexual_intercourse+NHGRI-EBI_GWAS_catalog+rs34811474,Attention_deficit_hyperactivity_disorder_or_autism_spectrum_disorder_or_intelligence_pleiotropy+NHGRI-EBI_GWAS_catalog+rs34811474,Body_mass_index_MTAG+NHGRI-EBI_GWAS_catalog+rs34811474,Body_Mass_Index+NHGRI-EBI_GWAS_catalog+rs34811474,Body_Mass_Index+NHGRI-EBI_GWAS_catalog+rs34811474,Body_Mass_Index+NHGRI-EBI_GWAS_catalog+rs34811474,Body_Mass_Index+NHGRI-EBI_GWAS_catalog+rs34811474,Body_size_at_age_10+NHGRI-EBI_GWAS_catalog+rs34811474,Cognitive_aspects_of_educational_attainment+NHGRI-EBI_GWAS_catalog+rs34811474,Cognitive_performance_MTAG+NHGRI-EBI_GWAS_catalog+rs34811474,Cognitive_performance+NHGRI-EBI_GWAS_catalog+rs34811474,C-reactive_protein_levels_MTAG+NHGRI-EBI_GWAS_catalog+rs34811474,Diastolic_blood_pressure+NHGRI-EBI_GWAS_catalog+rs34811474,Educational_attainment_MTAG+NHGRI-EBI_GWAS_catalog+rs34811474,Educational_attainment__years_of_education_+NHGRI-EBI_GWAS_catalog+rs34811474,FEV1+NHGRI-EBI_GWAS_catalog+rs34811474,FVC+NHGRI-EBI_GWAS_catalog+rs34811474,General_cognitive_ability+NHGRI-EBI_GWAS_catalog+rs34811474,Heel_bone_mineral_density+NHGRI-EBI_GWAS_catalog+rs34811474,Heel_bone_mineral_density+NHGRI-EBI_GWAS_catalog+rs34811474,Height+NHGRI-EBI_GWAS_catalog+rs34811474,Height+NHGRI-EBI_GWAS_catalog+rs34811474,Hemoglobin_A1_C__levels+NHGRI-EBI_GWAS_catalog+rs34811474,Highest_math_class_taken_MTAG+NHGRI-EBI_GWAS_catalog+rs34811474,Intelligence+NHGRI-EBI_GWAS_catalog+rs34811474,Intelligence__MTAG_+NHGRI-EBI_GWAS_catalog+rs34811474,Leisure_sedentary_behaviour_television_watching+NHGRI-EBI_GWAS_catalog+rs34811474,Lung_function__forced_vital_capacity_+NHGRI-EBI_GWAS_catalog+rs34811474,Lung_function__FVC_+NHGRI-EBI_GWAS_catalog+rs34811474,Male-pattern_baldness+NHGRI-EBI_GWAS_catalog+rs34811474,Menarche_age_at_onset+NHGRI-EBI_GWAS_catalog+rs34811474,Multisite_chronic_pain+NHGRI-EBI_GWAS_catalog+rs34811474,Osteoarthritis+NHGRI-EBI_GWAS_catalog+rs34811474,Post-traumatic_stress_disorder_mental_health_questionnaire_or_predicted+NHGRI-EBI_GWAS_catalog+rs34811474,Predicted_visceral_adipose_tissue+NHGRI-EBI_GWAS_catalog+rs34811474,Principal_component-derived_dietary_pattern_9+NHGRI-EBI_GWAS_catalog+rs34811474,Self-reported_math_ability_MTAG+NHGRI-EBI_GWAS_catalog+rs34811474,Serum_uric_acid_levels+NHGRI-EBI_GWAS_catalog+rs34811474,Snoring+NHGRI-EBI_GWAS_catalog+rs34811474,Snoring+NHGRI-EBI_GWAS_catalog+rs34811474,Urate_levels+NHGRI-EBI_GWAS_catalog+rs34811474,Verbal-numerical_reasoning+NHGRI-EBI_GWAS_catalog+rs34811474,Waist_circumference_adjusted_for_body_mass_index+NHGRI-EBI_GWAS_catalog+rs34811474,Weight+NHGRI-EBI_GWAS_catalog+rs34811474,White_blood_cell_count+NHGRI-EBI_GWAS_catalog+rs34811474	pathogenic	0.6229	0.173	29	5.45624	-	-	-
HF	rs34811474	4:25408838-25408838	missense_variant	MODERATE	ANAPC4	ENSG00000053900	Transcript	ENST00000315368.3	protein_coding	deleterious(0.03)	benign(0.005)	-	-1.204e-05	-1.55e-05	0.762475	GO:0000086:G2/M_transition_of_mitotic_cell_cycle,GO:0000090:mitotic_anaphase,GO:0000278:mitotic_cell_cycle,GO:0004842:ubiquitin-protein_ligase_activity,GO:0005515:protein_binding,GO:0005634:nucleus,GO:0005654:nucleoplasm,GO:0005680:anaphase-promoting_complex,GO:0005829:cytosol,GO:0006511:ubiquitin-dependent_protein_catabolic_process,GO:0007067:mitosis,GO:0007094:mitotic_spindle_assembly_checkpoint,GO:0019903:protein_phosphatase_binding,GO:0030071:regulation_of_mitotic_metaphase/anaphase_transition,GO:0031145:anaphase-promoting_complex-dependent_proteasomal_ubiquitin-dependent_protein_catabolic_process,GO:0051436:negative_regulation_of_ubiquitin-protein_ligase_activity_involved_in_mitotic_cell_cycle,GO:0051437:positive_regulation_of_ubiquitin-protein_ligase_activity_involved_in_mitotic_cell_cycle,GO:0051439:regulation_of_ubiquitin-protein_ligase_activity_involved_in_mitotic_cell_cycle,GO:0070979:protein_K11-linked_ubiquitination	-	Adult_body_size+NHGRI-EBI_GWAS_catalog+rs34811474,Age_at_first_sexual_intercourse+NHGRI-EBI_GWAS_catalog+rs34811474,Attention_deficit_hyperactivity_disorder_or_autism_spectrum_disorder_or_intelligence_pleiotropy+NHGRI-EBI_GWAS_catalog+rs34811474,Body_mass_index_MTAG+NHGRI-EBI_GWAS_catalog+rs34811474,Body_Mass_Index+NHGRI-EBI_GWAS_catalog+rs34811474,Body_Mass_Index+NHGRI-EBI_GWAS_catalog+rs34811474,Body_Mass_Index+NHGRI-EBI_GWAS_catalog+rs34811474,Body_size_at_age_10+NHGRI-EBI_GWAS_catalog+rs34811474,Cognitive_aspects_of_educational_attainment+NHGRI-EBI_GWAS_catalog+rs34811474,Cognitive_performance_MTAG+NHGRI-EBI_GWAS_catalog+rs34811474,Cognitive_performance+NHGRI-EBI_GWAS_catalog+rs34811474,C-reactive_protein_levels_MTAG+NHGRI-EBI_GWAS_catalog+rs34811474,Diastolic_blood_pressure+NHGRI-EBI_GWAS_catalog+rs34811474,Educational_attainment_MTAG+NHGRI-EBI_GWAS_catalog+rs34811474,Educational_attainment__years_of_education_+NHGRI-EBI_GWAS_catalog+rs34811474,FEV1+NHGRI-EBI_GWAS_catalog+rs34811474,FVC+NHGRI-EBI_GWAS_catalog+rs34811474,General_cognitive_ability+NHGRI-EBI_GWAS_catalog+rs34811474,Heel_bone_mineral_density+NHGRI-EBI_GWAS_catalog+rs34811474,Heel_bone_mineral_density+NHGRI-EBI_GWAS_catalog+rs34811474,Height+NHGRI-EBI_GWAS_catalog+rs34811474,Height+NHGRI-EBI_GWAS_catalog+rs34811474,Hemoglobin_A1_C__levels+NHGRI-EBI_GWAS_catalog+rs34811474,Highest_math_class_taken_MTAG+NHGRI-EBI_GWAS_catalog+rs34811474,Intelligence+NHGRI-EBI_GWAS_catalog+rs34811474,Intelligence__MTAG_+NHGRI-EBI_GWAS_catalog+rs34811474,Leisure_sedentary_behaviour_television_watching+NHGRI-EBI_GWAS_catalog+rs34811474,Lung_function__forced_vital_capacity_+NHGRI-EBI_GWAS_catalog+rs34811474,Lung_function__FVC_+NHGRI-EBI_GWAS_catalog+rs34811474,Male-pattern_baldness+NHGRI-EBI_GWAS_catalog+rs34811474,Menarche_age_at_onset+NHGRI-EBI_GWAS_catalog+rs34811474,Multisite_chronic_pain+NHGRI-EBI_GWAS_catalog+rs34811474,Osteoarthritis+NHGRI-EBI_GWAS_catalog+rs34811474,Post-traumatic_stress_disorder_mental_health_questionnaire_or_predicted+NHGRI-EBI_GWAS_catalog+rs34811474,Predicted_visceral_adipose_tissue+NHGRI-EBI_GWAS_catalog+rs34811474,Principal_component-derived_dietary_pattern_9+NHGRI-EBI_GWAS_catalog+rs34811474,Self-reported_math_ability_MTAG+NHGRI-EBI_GWAS_catalog+rs34811474,Serum_uric_acid_levels+NHGRI-EBI_GWAS_catalog+rs34811474,Snoring+NHGRI-EBI_GWAS_catalog+rs34811474,Snoring+NHGRI-EBI_GWAS_catalog+rs34811474,Snoring+NHGRI-EBI_GWAS_catalog+rs34811474,Urate_levels+NHGRI-EBI_GWAS_catalog+rs34811474,Verbal-numerical_reasoning+NHGRI-EBI_GWAS_catalog+rs34811474,Waist_circumference_adjusted_for_body_mass_index+NHGRI-EBI_GWAS_catalog+rs34811474,Weight+NHGRI-EBI_GWAS_catalog+rs34811474,White_blood_cell_count+NHGRI-EBI_GWAS_catalog+rs34811474	benign	0.3202	0.196	26.4	4.95671	-	-	-
HF	rs34811474	4:25408838-25408838	non_coding_transcript_exon_variant	MODIFIER	ANAPC4	ENSG00000053900	Transcript	ENST00000503805.1	retained_intron	-	-	-	-1.204e-05	-1.55e-05	-	-	-	Adult_body_size+NHGRI-EBI_GWAS_catalog+rs34811474,Age_at_first_sexual_intercourse+NHGRI-EBI_GWAS_catalog+rs34811474,Attention_deficit_hyperactivity_disorder_or_autism_spectrum_disorder_or_intelligence_pleiotropy+NHGRI-EBI_GWAS_catalog+rs34811474,Body_mass_index_MTAG+NHGRI-EBI_GWAS_catalog+rs34811474,Body_Mass_Index+NHGRI-EBI_GWAS_catalog+rs34811474,Body_Mass_Index+NHGRI-EBI_GWAS_catalog+rs34811474,Body_Mass_Index+NHGRI-EBI_GWAS_catalog+rs34811474,Body_size_at_age_10+NHGRI-EBI_GWAS_catalog+rs34811474,Cognitive_aspects_of_educational_attainment+NHGRI-EBI_GWAS_catalog+rs34811474,Cognitive_performance_MTAG+NHGRI-EBI_GWAS_catalog+rs34811474,Cognitive_performance+NHGRI-EBI_GWAS_catalog+rs34811474,C-reactive_protein_levels_MTAG+NHGRI-EBI_GWAS_catalog+rs34811474,Diastolic_blood_pressure+NHGRI-EBI_GWAS_catalog+rs34811474,Educational_attainment_MTAG+NHGRI-EBI_GWAS_catalog+rs34811474,Educational_attainment__years_of_education_+NHGRI-EBI_GWAS_catalog+rs34811474,FEV1+NHGRI-EBI_GWAS_catalog+rs34811474,FVC+NHGRI-EBI_GWAS_catalog+rs34811474,General_cognitive_ability+NHGRI-EBI_GWAS_catalog+rs34811474,Heel_bone_mineral_density+NHGRI-EBI_GWAS_catalog+rs34811474,Heel_bone_mineral_density+NHGRI-EBI_GWAS_catalog+rs34811474,Height+NHGRI-EBI_GWAS_catalog+rs34811474,Height+NHGRI-EBI_GWAS_catalog+rs34811474,Hemoglobin_A1_C__levels+NHGRI-EBI_GWAS_catalog+rs34811474,Highest_math_class_taken_MTAG+NHGRI-EBI_GWAS_catalog+rs34811474,Intelligence+NHGRI-EBI_GWAS_catalog+rs34811474,Intelligence__MTAG_+NHGRI-EBI_GWAS_catalog+rs34811474,Leisure_sedentary_behaviour_television_watching+NHGRI-EBI_GWAS_catalog+rs34811474,Lung_function__forced_vital_capacity_+NHGRI-EBI_GWAS_catalog+rs34811474,Lung_function__FVC_+NHGRI-EBI_GWAS_catalog+rs34811474,Male-pattern_baldness+NHGRI-EBI_GWAS_catalog+rs34811474,Menarche_age_at_onset+NHGRI-EBI_GWAS_catalog+rs34811474,Multisite_chronic_pain+NHGRI-EBI_GWAS_catalog+rs34811474,Osteoarthritis+NHGRI-EBI_GWAS_catalog+rs34811474,Post-traumatic_stress_disorder_mental_health_questionnaire_or_predicted+NHGRI-EBI_GWAS_catalog+rs34811474,Predicted_visceral_adipose_tissue+NHGRI-EBI_GWAS_catalog+rs34811474,Principal_component-derived_dietary_pattern_9+NHGRI-EBI_GWAS_catalog+rs34811474,Self-reported_math_ability_MTAG+NHGRI-EBI_GWAS_catalog+rs34811474,Serum_uric_acid_levels+NHGRI-EBI_GWAS_catalog+rs34811474,Snoring+NHGRI-EBI_GWAS_catalog+rs34811474,Snoring+NHGRI-EBI_GWAS_catalog+rs34811474,Urate_levels+NHGRI-EBI_GWAS_catalog+rs34811474,Verbal-numerical_reasoning+NHGRI-EBI_GWAS_catalog+rs34811474,Waist_circumference_adjusted_for_body_mass_index+NHGRI-EBI_GWAS_catalog+rs34811474,Weight+NHGRI-EBI_GWAS_catalog+rs34811474,White_blood_cell_count+NHGRI-EBI_GWAS_catalog+rs34811474	-	-	-	25	4.55066	-	-	-
HF	rs34811474	4:25408838-25408838	non_coding_transcript_exon_variant	MODIFIER	ANAPC4	ENSG00000053900	Transcript	ENST00000503805.1	retained_intron	-	-	-	-1.204e-05	-1.55e-05	-	-	-	Adult_body_size+NHGRI-EBI_GWAS_catalog+rs34811474,Age_at_first_sexual_intercourse+NHGRI-EBI_GWAS_catalog+rs34811474,Attention_deficit_hyperactivity_disorder_or_autism_spectrum_disorder_or_intelligence_pleiotropy+NHGRI-EBI_GWAS_catalog+rs34811474,Body_mass_index_MTAG+NHGRI-EBI_GWAS_catalog+rs34811474,Body_Mass_Index+NHGRI-EBI_GWAS_catalog+rs34811474,Body_Mass_Index+NHGRI-EBI_GWAS_catalog+rs34811474,Body_Mass_Index+NHGRI-EBI_GWAS_catalog+rs34811474,Body_Mass_Index+NHGRI-EBI_GWAS_catalog+rs34811474,Body_size_at_age_10+NHGRI-EBI_GWAS_catalog+rs34811474,Cognitive_aspects_of_educational_attainment+NHGRI-EBI_GWAS_catalog+rs34811474,Cognitive_performance_MTAG+NHGRI-EBI_GWAS_catalog+rs34811474,Cognitive_performance+NHGRI-EBI_GWAS_catalog+rs34811474,C-reactive_protein_levels_MTAG+NHGRI-EBI_GWAS_catalog+rs34811474,Diastolic_blood_pressure+NHGRI-EBI_GWAS_catalog+rs34811474,Educational_attainment_MTAG+NHGRI-EBI_GWAS_catalog+rs34811474,Educational_attainment__years_of_education_+NHGRI-EBI_GWAS_catalog+rs34811474,FEV1+NHGRI-EBI_GWAS_catalog+rs34811474,FVC+NHGRI-EBI_GWAS_catalog+rs34811474,General_cognitive_ability+NHGRI-EBI_GWAS_catalog+rs34811474,Heel_bone_mineral_density+NHGRI-EBI_GWAS_catalog+rs34811474,Heel_bone_mineral_density+NHGRI-EBI_GWAS_catalog+rs34811474,Height+NHGRI-EBI_GWAS_catalog+rs34811474,Height+NHGRI-EBI_GWAS_catalog+rs34811474,Hemoglobin_A1_C__levels+NHGRI-EBI_GWAS_catalog+rs34811474,Highest_math_class_taken_MTAG+NHGRI-EBI_GWAS_catalog+rs34811474,Intelligence+NHGRI-EBI_GWAS_catalog+rs34811474,Intelligence__MTAG_+NHGRI-EBI_GWAS_catalog+rs34811474,Leisure_sedentary_behaviour_television_watching+NHGRI-EBI_GWAS_catalog+rs34811474,Lung_function__forced_vital_capacity_+NHGRI-EBI_GWAS_catalog+rs34811474,Lung_function__FVC_+NHGRI-EBI_GWAS_catalog+rs34811474,Male-pattern_baldness+NHGRI-EBI_GWAS_catalog+rs34811474,Menarche_age_at_onset+NHGRI-EBI_GWAS_catalog+rs34811474,Multisite_chronic_pain+NHGRI-EBI_GWAS_catalog+rs34811474,Osteoarthritis+NHGRI-EBI_GWAS_catalog+rs34811474,Post-traumatic_stress_disorder_mental_health_questionnaire_or_predicted+NHGRI-EBI_GWAS_catalog+rs34811474,Predicted_visceral_adipose_tissue+NHGRI-EBI_GWAS_catalog+rs34811474,Principal_component-derived_dietary_pattern_9+NHGRI-EBI_GWAS_catalog+rs34811474,Self-reported_math_ability_MTAG+NHGRI-EBI_GWAS_catalog+rs34811474,Serum_uric_acid_levels+NHGRI-EBI_GWAS_catalog+rs34811474,Snoring+NHGRI-EBI_GWAS_catalog+rs34811474,Snoring+NHGRI-EBI_GWAS_catalog+rs34811474,Snoring+NHGRI-EBI_GWAS_catalog+rs34811474,Urate_levels+NHGRI-EBI_GWAS_catalog+rs34811474,Verbal-numerical_reasoning+NHGRI-EBI_GWAS_catalog+rs34811474,Waist_circumference_adjusted_for_body_mass_index+NHGRI-EBI_GWAS_catalog+rs34811474,Weight+NHGRI-EBI_GWAS_catalog+rs34811474,White_blood_cell_count+NHGRI-EBI_GWAS_catalog+rs34811474	-	-	-	29	5.45624	-	-	-
HF	rs34811474	4:25408838-25408838	non_coding_transcript_exon_variant	MODIFIER	ANAPC4	ENSG00000053900	Transcript	ENST00000503805.1	retained_intron	-	-	-	-1.204e-05	-1.55e-05	-	-	-	Adult_body_size+NHGRI-EBI_GWAS_catalog+rs34811474,Age_at_first_sexual_intercourse+NHGRI-EBI_GWAS_catalog+rs34811474,Attention_deficit_hyperactivity_disorder_or_autism_spectrum_disorder_or_intelligence_pleiotropy+NHGRI-EBI_GWAS_catalog+rs34811474,Body_mass_index_MTAG+NHGRI-EBI_GWAS_catalog+rs34811474,Body_Mass_Index+NHGRI-EBI_GWAS_catalog+rs34811474,Body_Mass_Index+NHGRI-EBI_GWAS_catalog+rs34811474,Body_Mass_Index+NHGRI-EBI_GWAS_catalog+rs34811474,Body_Mass_Index+NHGRI-EBI_GWAS_catalog+rs34811474,Body_size_at_age_10+NHGRI-EBI_GWAS_catalog+rs34811474,Cognitive_aspects_of_educational_attainment+NHGRI-EBI_GWAS_catalog+rs34811474,Cognitive_performance_MTAG+NHGRI-EBI_GWAS_catalog+rs34811474,Cognitive_performance+NHGRI-EBI_GWAS_catalog+rs34811474,C-reactive_protein_levels_MTAG+NHGRI-EBI_GWAS_catalog+rs34811474,Diastolic_blood_pressure+NHGRI-EBI_GWAS_catalog+rs34811474,Educational_attainment_MTAG+NHGRI-EBI_GWAS_catalog+rs34811474,Educational_attainment__years_of_education_+NHGRI-EBI_GWAS_catalog+rs34811474,FEV1+NHGRI-EBI_GWAS_catalog+rs34811474,FVC+NHGRI-EBI_GWAS_catalog+rs34811474,General_cognitive_ability+NHGRI-EBI_GWAS_catalog+rs34811474,Heel_bone_mineral_density+NHGRI-EBI_GWAS_catalog+rs34811474,Heel_bone_mineral_density+NHGRI-EBI_GWAS_catalog+rs34811474,Height+NHGRI-EBI_GWAS_catalog+rs34811474,Height+NHGRI-EBI_GWAS_catalog+rs34811474,Hemoglobin_A1_C__levels+NHGRI-EBI_GWAS_catalog+rs34811474,Highest_math_class_taken_MTAG+NHGRI-EBI_GWAS_catalog+rs34811474,Intelligence+NHGRI-EBI_GWAS_catalog+rs34811474,Intelligence__MTAG_+NHGRI-EBI_GWAS_catalog+rs34811474,Leisure_sedentary_behaviour_television_watching+NHGRI-EBI_GWAS_catalog+rs34811474,Lung_function__forced_vital_capacity_+NHGRI-EBI_GWAS_catalog+rs34811474,Lung_function__FVC_+NHGRI-EBI_GWAS_catalog+rs34811474,Male-pattern_baldness+NHGRI-EBI_GWAS_catalog+rs34811474,Menarche_age_at_onset+NHGRI-EBI_GWAS_catalog+rs34811474,Multisite_chronic_pain+NHGRI-EBI_GWAS_catalog+rs34811474,Osteoarthritis+NHGRI-EBI_GWAS_catalog+rs34811474,Post-traumatic_stress_disorder_mental_health_questionnaire_or_predicted+NHGRI-EBI_GWAS_catalog+rs34811474,Predicted_visceral_adipose_tissue+NHGRI-EBI_GWAS_catalog+rs34811474,Principal_component-derived_dietary_pattern_9+NHGRI-EBI_GWAS_catalog+rs34811474,Self-reported_math_ability_MTAG+NHGRI-EBI_GWAS_catalog+rs34811474,Serum_uric_acid_levels+NHGRI-EBI_GWAS_catalog+rs34811474,Snoring+NHGRI-EBI_GWAS_catalog+rs34811474,Snoring+NHGRI-EBI_GWAS_catalog+rs34811474,Snoring+NHGRI-EBI_GWAS_catalog+rs34811474,Urate_levels+NHGRI-EBI_GWAS_catalog+rs34811474,Verbal-numerical_reasoning+NHGRI-EBI_GWAS_catalog+rs34811474,Waist_circumference_adjusted_for_body_mass_index+NHGRI-EBI_GWAS_catalog+rs34811474,Weight+NHGRI-EBI_GWAS_catalog+rs34811474,White_blood_cell_count+NHGRI-EBI_GWAS_catalog+rs34811474	-	-	-	26.4	4.95671	-	-	-
HF	rs34811474	4:25408838-25408838	non_coding_transcript_exon_variant	MODIFIER	ANAPC4	ENSG00000053900	Transcript	ENST00000504256.1	retained_intron	-	-	-	-1.204e-05	-1.55e-05	-	-	-	Adult_body_size+NHGRI-EBI_GWAS_catalog+rs34811474,Age_at_first_sexual_intercourse+NHGRI-EBI_GWAS_catalog+rs34811474,Attention_deficit_hyperactivity_disorder_or_autism_spectrum_disorder_or_intelligence_pleiotropy+NHGRI-EBI_GWAS_catalog+rs34811474,Body_mass_index_MTAG+NHGRI-EBI_GWAS_catalog+rs34811474,Body_Mass_Index+NHGRI-EBI_GWAS_catalog+rs34811474,Body_Mass_Index+NHGRI-EBI_GWAS_catalog+rs34811474,Body_Mass_Index+NHGRI-EBI_GWAS_catalog+rs34811474,Body_size_at_age_10+NHGRI-EBI_GWAS_catalog+rs34811474,Cognitive_aspects_of_educational_attainment+NHGRI-EBI_GWAS_catalog+rs34811474,Cognitive_performance_MTAG+NHGRI-EBI_GWAS_catalog+rs34811474,Cognitive_performance+NHGRI-EBI_GWAS_catalog+rs34811474,C-reactive_protein_levels_MTAG+NHGRI-EBI_GWAS_catalog+rs34811474,Diastolic_blood_pressure+NHGRI-EBI_GWAS_catalog+rs34811474,Educational_attainment_MTAG+NHGRI-EBI_GWAS_catalog+rs34811474,Educational_attainment__years_of_education_+NHGRI-EBI_GWAS_catalog+rs34811474,FEV1+NHGRI-EBI_GWAS_catalog+rs34811474,FVC+NHGRI-EBI_GWAS_catalog+rs34811474,General_cognitive_ability+NHGRI-EBI_GWAS_catalog+rs34811474,Heel_bone_mineral_density+NHGRI-EBI_GWAS_catalog+rs34811474,Heel_bone_mineral_density+NHGRI-EBI_GWAS_catalog+rs34811474,Height+NHGRI-EBI_GWAS_catalog+rs34811474,Hemoglobin_A1_C__levels+NHGRI-EBI_GWAS_catalog+rs34811474,Highest_math_class_taken_MTAG+NHGRI-EBI_GWAS_catalog+rs34811474,Intelligence+NHGRI-EBI_GWAS_catalog+rs34811474,Intelligence__MTAG_+NHGRI-EBI_GWAS_catalog+rs34811474,Leisure_sedentary_behaviour_television_watching+NHGRI-EBI_GWAS_catalog+rs34811474,Lung_function__forced_vital_capacity_+NHGRI-EBI_GWAS_catalog+rs34811474,Lung_function__FVC_+NHGRI-EBI_GWAS_catalog+rs34811474,Male-pattern_baldness+NHGRI-EBI_GWAS_catalog+rs34811474,Menarche_age_at_onset+NHGRI-EBI_GWAS_catalog+rs34811474,Multisite_chronic_pain+NHGRI-EBI_GWAS_catalog+rs34811474,Osteoarthritis+NHGRI-EBI_GWAS_catalog+rs34811474,Post-traumatic_stress_disorder_mental_health_questionnaire_or_predicted+NHGRI-EBI_GWAS_catalog+rs34811474,Predicted_visceral_adipose_tissue+NHGRI-EBI_GWAS_catalog+rs34811474,Principal_component-derived_dietary_pattern_9+NHGRI-EBI_GWAS_catalog+rs34811474,Self-reported_math_ability_MTAG+NHGRI-EBI_GWAS_catalog+rs34811474,Serum_uric_acid_levels+NHGRI-EBI_GWAS_catalog+rs34811474,Snoring+NHGRI-EBI_GWAS_catalog+rs34811474,Snoring+NHGRI-EBI_GWAS_catalog+rs34811474,Snoring+NHGRI-EBI_GWAS_catalog+rs34811474,Urate_levels+NHGRI-EBI_GWAS_catalog+rs34811474,Verbal-numerical_reasoning+NHGRI-EBI_GWAS_catalog+rs34811474,Waist_circumference_adjusted_for_body_mass_index+NHGRI-EBI_GWAS_catalog+rs34811474,Weight+NHGRI-EBI_GWAS_catalog+rs34811474,White_blood_cell_count+NHGRI-EBI_GWAS_catalog+rs34811474	-	-	-	25	4.55066	-	-	-
HF	rs34811474	4:25408838-25408838	non_coding_transcript_exon_variant	MODIFIER	ANAPC4	ENSG00000053900	Transcript	ENST00000504256.1	retained_intron	-	-	-	-1.204e-05	-1.55e-05	-	-	-	Adult_body_size+NHGRI-EBI_GWAS_catalog+rs34811474,Age_at_first_sexual_intercourse+NHGRI-EBI_GWAS_catalog+rs34811474,Attention_deficit_hyperactivity_disorder_or_autism_spectrum_disorder_or_intelligence_pleiotropy+NHGRI-EBI_GWAS_catalog+rs34811474,Body_mass_index_MTAG+NHGRI-EBI_GWAS_catalog+rs34811474,Body_Mass_Index+NHGRI-EBI_GWAS_catalog+rs34811474,Body_Mass_Index+NHGRI-EBI_GWAS_catalog+rs34811474,Body_Mass_Index+NHGRI-EBI_GWAS_catalog+rs34811474,Body_Mass_Index+NHGRI-EBI_GWAS_catalog+rs34811474,Body_size_at_age_10+NHGRI-EBI_GWAS_catalog+rs34811474,Cognitive_aspects_of_educational_attainment+NHGRI-EBI_GWAS_catalog+rs34811474,Cognitive_performance_MTAG+NHGRI-EBI_GWAS_catalog+rs34811474,Cognitive_performance+NHGRI-EBI_GWAS_catalog+rs34811474,C-reactive_protein_levels_MTAG+NHGRI-EBI_GWAS_catalog+rs34811474,Diastolic_blood_pressure+NHGRI-EBI_GWAS_catalog+rs34811474,Educational_attainment_MTAG+NHGRI-EBI_GWAS_catalog+rs34811474,Educational_attainment__years_of_education_+NHGRI-EBI_GWAS_catalog+rs34811474,FEV1+NHGRI-EBI_GWAS_catalog+rs34811474,FVC+NHGRI-EBI_GWAS_catalog+rs34811474,General_cognitive_ability+NHGRI-EBI_GWAS_catalog+rs34811474,Heel_bone_mineral_density+NHGRI-EBI_GWAS_catalog+rs34811474,Heel_bone_mineral_density+NHGRI-EBI_GWAS_catalog+rs34811474,Height+NHGRI-EBI_GWAS_catalog+rs34811474,Height+NHGRI-EBI_GWAS_catalog+rs34811474,Hemoglobin_A1_C__levels+NHGRI-EBI_GWAS_catalog+rs34811474,Highest_math_class_taken_MTAG+NHGRI-EBI_GWAS_catalog+rs34811474,Intelligence+NHGRI-EBI_GWAS_catalog+rs34811474,Intelligence__MTAG_+NHGRI-EBI_GWAS_catalog+rs34811474,Leisure_sedentary_behaviour_television_watching+NHGRI-EBI_GWAS_catalog+rs34811474,Lung_function__forced_vital_capacity_+NHGRI-EBI_GWAS_catalog+rs34811474,Lung_function__FVC_+NHGRI-EBI_GWAS_catalog+rs34811474,Male-pattern_baldness+NHGRI-EBI_GWAS_catalog+rs34811474,Menarche_age_at_onset+NHGRI-EBI_GWAS_catalog+rs34811474,Multisite_chronic_pain+NHGRI-EBI_GWAS_catalog+rs34811474,Osteoarthritis+NHGRI-EBI_GWAS_catalog+rs34811474,Post-traumatic_stress_disorder_mental_health_questionnaire_or_predicted+NHGRI-EBI_GWAS_catalog+rs34811474,Predicted_visceral_adipose_tissue+NHGRI-EBI_GWAS_catalog+rs34811474,Principal_component-derived_dietary_pattern_9+NHGRI-EBI_GWAS_catalog+rs34811474,Self-reported_math_ability_MTAG+NHGRI-EBI_GWAS_catalog+rs34811474,Serum_uric_acid_levels+NHGRI-EBI_GWAS_catalog+rs34811474,Snoring+NHGRI-EBI_GWAS_catalog+rs34811474,Snoring+NHGRI-EBI_GWAS_catalog+rs34811474,Snoring+NHGRI-EBI_GWAS_catalog+rs34811474,Urate_levels+NHGRI-EBI_GWAS_catalog+rs34811474,Verbal-numerical_reasoning+NHGRI-EBI_GWAS_catalog+rs34811474,Waist_circumference_adjusted_for_body_mass_index+NHGRI-EBI_GWAS_catalog+rs34811474,Weight+NHGRI-EBI_GWAS_catalog+rs34811474,White_blood_cell_count+NHGRI-EBI_GWAS_catalog+rs34811474	-	-	-	29	5.45624	-	-	-
HF	rs34811474	4:25408838-25408838	non_coding_transcript_exon_variant	MODIFIER	ANAPC4	ENSG00000053900	Transcript	ENST00000504256.1	retained_intron	-	-	-	-1.204e-05	-1.55e-05	-	-	-	Adult_body_size+NHGRI-EBI_GWAS_catalog+rs34811474,Age_at_first_sexual_intercourse+NHGRI-EBI_GWAS_catalog+rs34811474,Attention_deficit_hyperactivity_disorder_or_autism_spectrum_disorder_or_intelligence_pleiotropy+NHGRI-EBI_GWAS_catalog+rs34811474,Body_mass_index_MTAG+NHGRI-EBI_GWAS_catalog+rs34811474,Body_Mass_Index+NHGRI-EBI_GWAS_catalog+rs34811474,Body_Mass_Index+NHGRI-EBI_GWAS_catalog+rs34811474,Body_Mass_Index+NHGRI-EBI_GWAS_catalog+rs34811474,Body_size_at_age_10+NHGRI-EBI_GWAS_catalog+rs34811474,Cognitive_aspects_of_educational_attainment+NHGRI-EBI_GWAS_catalog+rs34811474,Cognitive_performance_MTAG+NHGRI-EBI_GWAS_catalog+rs34811474,Cognitive_performance+NHGRI-EBI_GWAS_catalog+rs34811474,C-reactive_protein_levels_MTAG+NHGRI-EBI_GWAS_catalog+rs34811474,Diastolic_blood_pressure+NHGRI-EBI_GWAS_catalog+rs34811474,Educational_attainment_MTAG+NHGRI-EBI_GWAS_catalog+rs34811474,Educational_attainment__years_of_education_+NHGRI-EBI_GWAS_catalog+rs34811474,FEV1+NHGRI-EBI_GWAS_catalog+rs34811474,FVC+NHGRI-EBI_GWAS_catalog+rs34811474,General_cognitive_ability+NHGRI-EBI_GWAS_catalog+rs34811474,Heel_bone_mineral_density+NHGRI-EBI_GWAS_catalog+rs34811474,Heel_bone_mineral_density+NHGRI-EBI_GWAS_catalog+rs34811474,Height+NHGRI-EBI_GWAS_catalog+rs34811474,Hemoglobin_A1_C__levels+NHGRI-EBI_GWAS_catalog+rs34811474,Highest_math_class_taken_MTAG+NHGRI-EBI_GWAS_catalog+rs34811474,Intelligence+NHGRI-EBI_GWAS_catalog+rs34811474,Intelligence__MTAG_+NHGRI-EBI_GWAS_catalog+rs34811474,Leisure_sedentary_behaviour_television_watching+NHGRI-EBI_GWAS_catalog+rs34811474,Lung_function__forced_vital_capacity_+NHGRI-EBI_GWAS_catalog+rs34811474,Lung_function__FVC_+NHGRI-EBI_GWAS_catalog+rs34811474,Male-pattern_baldness+NHGRI-EBI_GWAS_catalog+rs34811474,Menarche_age_at_onset+NHGRI-EBI_GWAS_catalog+rs34811474,Multisite_chronic_pain+NHGRI-EBI_GWAS_catalog+rs34811474,Osteoarthritis+NHGRI-EBI_GWAS_catalog+rs34811474,Post-traumatic_stress_disorder_mental_health_questionnaire_or_predicted+NHGRI-EBI_GWAS_catalog+rs34811474,Predicted_visceral_adipose_tissue+NHGRI-EBI_GWAS_catalog+rs34811474,Principal_component-derived_dietary_pattern_9+NHGRI-EBI_GWAS_catalog+rs34811474,Self-reported_math_ability_MTAG+NHGRI-EBI_GWAS_catalog+rs34811474,Serum_uric_acid_levels+NHGRI-EBI_GWAS_catalog+rs34811474,Snoring+NHGRI-EBI_GWAS_catalog+rs34811474,Snoring+NHGRI-EBI_GWAS_catalog+rs34811474,Urate_levels+NHGRI-EBI_GWAS_catalog+rs34811474,Verbal-numerical_reasoning+NHGRI-EBI_GWAS_catalog+rs34811474,Waist_circumference_adjusted_for_body_mass_index+NHGRI-EBI_GWAS_catalog+rs34811474,Weight+NHGRI-EBI_GWAS_catalog+rs34811474,White_blood_cell_count+NHGRI-EBI_GWAS_catalog+rs34811474	-	-	-	26.4	4.95671	-	-	-
HF	rs34811474	4:25408838-25408838	non_coding_transcript_exon_variant	MODIFIER	ANAPC4	ENSG00000053900	Transcript	ENST00000505842.1	retained_intron	-	-	-	-1.204e-05	-1.55e-05	-	-	-	Adult_body_size+NHGRI-EBI_GWAS_catalog+rs34811474,Age_at_first_sexual_intercourse+NHGRI-EBI_GWAS_catalog+rs34811474,Attention_deficit_hyperactivity_disorder_or_autism_spectrum_disorder_or_intelligence_pleiotropy+NHGRI-EBI_GWAS_catalog+rs34811474,Body_mass_index_MTAG+NHGRI-EBI_GWAS_catalog+rs34811474,Body_Mass_Index+NHGRI-EBI_GWAS_catalog+rs34811474,Body_Mass_Index+NHGRI-EBI_GWAS_catalog+rs34811474,Body_Mass_Index+NHGRI-EBI_GWAS_catalog+rs34811474,Body_Mass_Index+NHGRI-EBI_GWAS_catalog+rs34811474,Body_size_at_age_10+NHGRI-EBI_GWAS_catalog+rs34811474,Cognitive_aspects_of_educational_attainment+NHGRI-EBI_GWAS_catalog+rs34811474,Cognitive_performance_MTAG+NHGRI-EBI_GWAS_catalog+rs34811474,Cognitive_performance+NHGRI-EBI_GWAS_catalog+rs34811474,C-reactive_protein_levels_MTAG+NHGRI-EBI_GWAS_catalog+rs34811474,Diastolic_blood_pressure+NHGRI-EBI_GWAS_catalog+rs34811474,Educational_attainment_MTAG+NHGRI-EBI_GWAS_catalog+rs34811474,Educational_attainment__years_of_education_+NHGRI-EBI_GWAS_catalog+rs34811474,FEV1+NHGRI-EBI_GWAS_catalog+rs34811474,FVC+NHGRI-EBI_GWAS_catalog+rs34811474,General_cognitive_ability+NHGRI-EBI_GWAS_catalog+rs34811474,Heel_bone_mineral_density+NHGRI-EBI_GWAS_catalog+rs34811474,Heel_bone_mineral_density+NHGRI-EBI_GWAS_catalog+rs34811474,Height+NHGRI-EBI_GWAS_catalog+rs34811474,Height+NHGRI-EBI_GWAS_catalog+rs34811474,Hemoglobin_A1_C__levels+NHGRI-EBI_GWAS_catalog+rs34811474,Highest_math_class_taken_MTAG+NHGRI-EBI_GWAS_catalog+rs34811474,Intelligence+NHGRI-EBI_GWAS_catalog+rs34811474,Intelligence__MTAG_+NHGRI-EBI_GWAS_catalog+rs34811474,Leisure_sedentary_behaviour_television_watching+NHGRI-EBI_GWAS_catalog+rs34811474,Lung_function__forced_vital_capacity_+NHGRI-EBI_GWAS_catalog+rs34811474,Lung_function__FVC_+NHGRI-EBI_GWAS_catalog+rs34811474,Male-pattern_baldness+NHGRI-EBI_GWAS_catalog+rs34811474,Menarche_age_at_onset+NHGRI-EBI_GWAS_catalog+rs34811474,Multisite_chronic_pain+NHGRI-EBI_GWAS_catalog+rs34811474,Osteoarthritis+NHGRI-EBI_GWAS_catalog+rs34811474,Post-traumatic_stress_disorder_mental_health_questionnaire_or_predicted+NHGRI-EBI_GWAS_catalog+rs34811474,Predicted_visceral_adipose_tissue+NHGRI-EBI_GWAS_catalog+rs34811474,Principal_component-derived_dietary_pattern_9+NHGRI-EBI_GWAS_catalog+rs34811474,Self-reported_math_ability_MTAG+NHGRI-EBI_GWAS_catalog+rs34811474,Serum_uric_acid_levels+NHGRI-EBI_GWAS_catalog+rs34811474,Snoring+NHGRI-EBI_GWAS_catalog+rs34811474,Snoring+NHGRI-EBI_GWAS_catalog+rs34811474,Snoring+NHGRI-EBI_GWAS_catalog+rs34811474,Urate_levels+NHGRI-EBI_GWAS_catalog+rs34811474,Verbal-numerical_reasoning+NHGRI-EBI_GWAS_catalog+rs34811474,Waist_circumference_adjusted_for_body_mass_index+NHGRI-EBI_GWAS_catalog+rs34811474,Weight+NHGRI-EBI_GWAS_catalog+rs34811474,White_blood_cell_count+NHGRI-EBI_GWAS_catalog+rs34811474	-	-	-	25	4.55066	-	-	-
HF	rs34811474	4:25408838-25408838	non_coding_transcript_exon_variant	MODIFIER	ANAPC4	ENSG00000053900	Transcript	ENST00000505842.1	retained_intron	-	-	-	-1.204e-05	-1.55e-05	-	-	-	Adult_body_size+NHGRI-EBI_GWAS_catalog+rs34811474,Age_at_first_sexual_intercourse+NHGRI-EBI_GWAS_catalog+rs34811474,Attention_deficit_hyperactivity_disorder_or_autism_spectrum_disorder_or_intelligence_pleiotropy+NHGRI-EBI_GWAS_catalog+rs34811474,Body_mass_index_MTAG+NHGRI-EBI_GWAS_catalog+rs34811474,Body_Mass_Index+NHGRI-EBI_GWAS_catalog+rs34811474,Body_Mass_Index+NHGRI-EBI_GWAS_catalog+rs34811474,Body_Mass_Index+NHGRI-EBI_GWAS_catalog+rs34811474,Body_size_at_age_10+NHGRI-EBI_GWAS_catalog+rs34811474,Cognitive_aspects_of_educational_attainment+NHGRI-EBI_GWAS_catalog+rs34811474,Cognitive_performance_MTAG+NHGRI-EBI_GWAS_catalog+rs34811474,Cognitive_performance+NHGRI-EBI_GWAS_catalog+rs34811474,C-reactive_protein_levels_MTAG+NHGRI-EBI_GWAS_catalog+rs34811474,Diastolic_blood_pressure+NHGRI-EBI_GWAS_catalog+rs34811474,Educational_attainment_MTAG+NHGRI-EBI_GWAS_catalog+rs34811474,Educational_attainment__years_of_education_+NHGRI-EBI_GWAS_catalog+rs34811474,FEV1+NHGRI-EBI_GWAS_catalog+rs34811474,FVC+NHGRI-EBI_GWAS_catalog+rs34811474,General_cognitive_ability+NHGRI-EBI_GWAS_catalog+rs34811474,Heel_bone_mineral_density+NHGRI-EBI_GWAS_catalog+rs34811474,Heel_bone_mineral_density+NHGRI-EBI_GWAS_catalog+rs34811474,Height+NHGRI-EBI_GWAS_catalog+rs34811474,Hemoglobin_A1_C__levels+NHGRI-EBI_GWAS_catalog+rs34811474,Highest_math_class_taken_MTAG+NHGRI-EBI_GWAS_catalog+rs34811474,Intelligence+NHGRI-EBI_GWAS_catalog+rs34811474,Intelligence__MTAG_+NHGRI-EBI_GWAS_catalog+rs34811474,Leisure_sedentary_behaviour_television_watching+NHGRI-EBI_GWAS_catalog+rs34811474,Lung_function__forced_vital_capacity_+NHGRI-EBI_GWAS_catalog+rs34811474,Lung_function__FVC_+NHGRI-EBI_GWAS_catalog+rs34811474,Male-pattern_baldness+NHGRI-EBI_GWAS_catalog+rs34811474,Menarche_age_at_onset+NHGRI-EBI_GWAS_catalog+rs34811474,Multisite_chronic_pain+NHGRI-EBI_GWAS_catalog+rs34811474,Osteoarthritis+NHGRI-EBI_GWAS_catalog+rs34811474,Post-traumatic_stress_disorder_mental_health_questionnaire_or_predicted+NHGRI-EBI_GWAS_catalog+rs34811474,Predicted_visceral_adipose_tissue+NHGRI-EBI_GWAS_catalog+rs34811474,Principal_component-derived_dietary_pattern_9+NHGRI-EBI_GWAS_catalog+rs34811474,Self-reported_math_ability_MTAG+NHGRI-EBI_GWAS_catalog+rs34811474,Serum_uric_acid_levels+NHGRI-EBI_GWAS_catalog+rs34811474,Snoring+NHGRI-EBI_GWAS_catalog+rs34811474,Snoring+NHGRI-EBI_GWAS_catalog+rs34811474,Urate_levels+NHGRI-EBI_GWAS_catalog+rs34811474,Verbal-numerical_reasoning+NHGRI-EBI_GWAS_catalog+rs34811474,Waist_circumference_adjusted_for_body_mass_index+NHGRI-EBI_GWAS_catalog+rs34811474,Weight+NHGRI-EBI_GWAS_catalog+rs34811474,White_blood_cell_count+NHGRI-EBI_GWAS_catalog+rs34811474	-	-	-	29	5.45624	-	-	-
HF	rs34811474	4:25408838-25408838	non_coding_transcript_exon_variant	MODIFIER	ANAPC4	ENSG00000053900	Transcript	ENST00000505842.1	retained_intron	-	-	-	-1.204e-05	-1.55e-05	-	-	-	Adult_body_size+NHGRI-EBI_GWAS_catalog+rs34811474,Age_at_first_sexual_intercourse+NHGRI-EBI_GWAS_catalog+rs34811474,Attention_deficit_hyperactivity_disorder_or_autism_spectrum_disorder_or_intelligence_pleiotropy+NHGRI-EBI_GWAS_catalog+rs34811474,Body_mass_index_MTAG+NHGRI-EBI_GWAS_catalog+rs34811474,Body_Mass_Index+NHGRI-EBI_GWAS_catalog+rs34811474,Body_Mass_Index+NHGRI-EBI_GWAS_catalog+rs34811474,Body_Mass_Index+NHGRI-EBI_GWAS_catalog+rs34811474,Body_Mass_Index+NHGRI-EBI_GWAS_catalog+rs34811474,Body_size_at_age_10+NHGRI-EBI_GWAS_catalog+rs34811474,Cognitive_aspects_of_educational_attainment+NHGRI-EBI_GWAS_catalog+rs34811474,Cognitive_performance_MTAG+NHGRI-EBI_GWAS_catalog+rs34811474,Cognitive_performance+NHGRI-EBI_GWAS_catalog+rs34811474,C-reactive_protein_levels_MTAG+NHGRI-EBI_GWAS_catalog+rs34811474,Diastolic_blood_pressure+NHGRI-EBI_GWAS_catalog+rs34811474,Educational_attainment_MTAG+NHGRI-EBI_GWAS_catalog+rs34811474,Educational_attainment__years_of_education_+NHGRI-EBI_GWAS_catalog+rs34811474,FEV1+NHGRI-EBI_GWAS_catalog+rs34811474,FVC+NHGRI-EBI_GWAS_catalog+rs34811474,General_cognitive_ability+NHGRI-EBI_GWAS_catalog+rs34811474,Heel_bone_mineral_density+NHGRI-EBI_GWAS_catalog+rs34811474,Heel_bone_mineral_density+NHGRI-EBI_GWAS_catalog+rs34811474,Height+NHGRI-EBI_GWAS_catalog+rs34811474,Height+NHGRI-EBI_GWAS_catalog+rs34811474,Hemoglobin_A1_C__levels+NHGRI-EBI_GWAS_catalog+rs34811474,Highest_math_class_taken_MTAG+NHGRI-EBI_GWAS_catalog+rs34811474,Intelligence+NHGRI-EBI_GWAS_catalog+rs34811474,Intelligence__MTAG_+NHGRI-EBI_GWAS_catalog+rs34811474,Leisure_sedentary_behaviour_television_watching+NHGRI-EBI_GWAS_catalog+rs34811474,Lung_function__forced_vital_capacity_+NHGRI-EBI_GWAS_catalog+rs34811474,Lung_function__FVC_+NHGRI-EBI_GWAS_catalog+rs34811474,Male-pattern_baldness+NHGRI-EBI_GWAS_catalog+rs34811474,Menarche_age_at_onset+NHGRI-EBI_GWAS_catalog+rs34811474,Multisite_chronic_pain+NHGRI-EBI_GWAS_catalog+rs34811474,Osteoarthritis+NHGRI-EBI_GWAS_catalog+rs34811474,Post-traumatic_stress_disorder_mental_health_questionnaire_or_predicted+NHGRI-EBI_GWAS_catalog+rs34811474,Predicted_visceral_adipose_tissue+NHGRI-EBI_GWAS_catalog+rs34811474,Principal_component-derived_dietary_pattern_9+NHGRI-EBI_GWAS_catalog+rs34811474,Self-reported_math_ability_MTAG+NHGRI-EBI_GWAS_catalog+rs34811474,Serum_uric_acid_levels+NHGRI-EBI_GWAS_catalog+rs34811474,Snoring+NHGRI-EBI_GWAS_catalog+rs34811474,Snoring+NHGRI-EBI_GWAS_catalog+rs34811474,Urate_levels+NHGRI-EBI_GWAS_catalog+rs34811474,Verbal-numerical_reasoning+NHGRI-EBI_GWAS_catalog+rs34811474,Waist_circumference_adjusted_for_body_mass_index+NHGRI-EBI_GWAS_catalog+rs34811474,Weight+NHGRI-EBI_GWAS_catalog+rs34811474,White_blood_cell_count+NHGRI-EBI_GWAS_catalog+rs34811474	-	-	-	26.4	4.95671	-	-	-
HF	rs34811474	4:25408838-25408838	missense_variant	MODERATE	ANAPC4	ENSG00000053900	Transcript	ENST00000510092.1	protein_coding	tolerated(0.09)	benign(0.006)	-	-1.204e-05	-1.55e-05	0.0128962	GO:0005515:protein_binding,GO:0005680:anaphase-promoting_complex,GO:0030071:regulation_of_mitotic_metaphase/anaphase_transition,GO:0031145:anaphase-promoting_complex-dependent_proteasomal_ubiquitin-dependent_protein_catabolic_process	-	Adult_body_size+NHGRI-EBI_GWAS_catalog+rs34811474,Age_at_first_sexual_intercourse+NHGRI-EBI_GWAS_catalog+rs34811474,Attention_deficit_hyperactivity_disorder_or_autism_spectrum_disorder_or_intelligence_pleiotropy+NHGRI-EBI_GWAS_catalog+rs34811474,Body_mass_index_MTAG+NHGRI-EBI_GWAS_catalog+rs34811474,Body_Mass_Index+NHGRI-EBI_GWAS_catalog+rs34811474,Body_Mass_Index+NHGRI-EBI_GWAS_catalog+rs34811474,Body_Mass_Index+NHGRI-EBI_GWAS_catalog+rs34811474,Body_Mass_Index+NHGRI-EBI_GWAS_catalog+rs34811474,Body_size_at_age_10+NHGRI-EBI_GWAS_catalog+rs34811474,Cognitive_aspects_of_educational_attainment+NHGRI-EBI_GWAS_catalog+rs34811474,Cognitive_performance_MTAG+NHGRI-EBI_GWAS_catalog+rs34811474,Cognitive_performance+NHGRI-EBI_GWAS_catalog+rs34811474,C-reactive_protein_levels_MTAG+NHGRI-EBI_GWAS_catalog+rs34811474,Diastolic_blood_pressure+NHGRI-EBI_GWAS_catalog+rs34811474,Educational_attainment_MTAG+NHGRI-EBI_GWAS_catalog+rs34811474,Educational_attainment__years_of_education_+NHGRI-EBI_GWAS_catalog+rs34811474,FEV1+NHGRI-EBI_GWAS_catalog+rs34811474,FVC+NHGRI-EBI_GWAS_catalog+rs34811474,General_cognitive_ability+NHGRI-EBI_GWAS_catalog+rs34811474,Heel_bone_mineral_density+NHGRI-EBI_GWAS_catalog+rs34811474,Heel_bone_mineral_density+NHGRI-EBI_GWAS_catalog+rs34811474,Height+NHGRI-EBI_GWAS_catalog+rs34811474,Height+NHGRI-EBI_GWAS_catalog+rs34811474,Hemoglobin_A1_C__levels+NHGRI-EBI_GWAS_catalog+rs34811474,Highest_math_class_taken_MTAG+NHGRI-EBI_GWAS_catalog+rs34811474,Intelligence+NHGRI-EBI_GWAS_catalog+rs34811474,Intelligence__MTAG_+NHGRI-EBI_GWAS_catalog+rs34811474,Leisure_sedentary_behaviour_television_watching+NHGRI-EBI_GWAS_catalog+rs34811474,Lung_function__forced_vital_capacity_+NHGRI-EBI_GWAS_catalog+rs34811474,Lung_function__FVC_+NHGRI-EBI_GWAS_catalog+rs34811474,Male-pattern_baldness+NHGRI-EBI_GWAS_catalog+rs34811474,Menarche_age_at_onset+NHGRI-EBI_GWAS_catalog+rs34811474,Multisite_chronic_pain+NHGRI-EBI_GWAS_catalog+rs34811474,Osteoarthritis+NHGRI-EBI_GWAS_catalog+rs34811474,Post-traumatic_stress_disorder_mental_health_questionnaire_or_predicted+NHGRI-EBI_GWAS_catalog+rs34811474,Predicted_visceral_adipose_tissue+NHGRI-EBI_GWAS_catalog+rs34811474,Principal_component-derived_dietary_pattern_9+NHGRI-EBI_GWAS_catalog+rs34811474,Self-reported_math_ability_MTAG+NHGRI-EBI_GWAS_catalog+rs34811474,Serum_uric_acid_levels+NHGRI-EBI_GWAS_catalog+rs34811474,Snoring+NHGRI-EBI_GWAS_catalog+rs34811474,Snoring+NHGRI-EBI_GWAS_catalog+rs34811474,Urate_levels+NHGRI-EBI_GWAS_catalog+rs34811474,Verbal-numerical_reasoning+NHGRI-EBI_GWAS_catalog+rs34811474,Waist_circumference_adjusted_for_body_mass_index+NHGRI-EBI_GWAS_catalog+rs34811474,Weight+NHGRI-EBI_GWAS_catalog+rs34811474,White_blood_cell_count+NHGRI-EBI_GWAS_catalog+rs34811474	-	-	0.052	25	4.55066	-	-	-
HF	rs34811474	4:25408838-25408838	missense_variant	MODERATE	ANAPC4	ENSG00000053900	Transcript	ENST00000510092.1	protein_coding	deleterious(0.03)	benign(0.415)	-	-1.204e-05	-1.55e-05	0.934032	GO:0005515:protein_binding,GO:0005680:anaphase-promoting_complex,GO:0030071:regulation_of_mitotic_metaphase/anaphase_transition,GO:0031145:anaphase-promoting_complex-dependent_proteasomal_ubiquitin-dependent_protein_catabolic_process	-	Adult_body_size+NHGRI-EBI_GWAS_catalog+rs34811474,Age_at_first_sexual_intercourse+NHGRI-EBI_GWAS_catalog+rs34811474,Attention_deficit_hyperactivity_disorder_or_autism_spectrum_disorder_or_intelligence_pleiotropy+NHGRI-EBI_GWAS_catalog+rs34811474,Body_mass_index_MTAG+NHGRI-EBI_GWAS_catalog+rs34811474,Body_Mass_Index+NHGRI-EBI_GWAS_catalog+rs34811474,Body_Mass_Index+NHGRI-EBI_GWAS_catalog+rs34811474,Body_Mass_Index+NHGRI-EBI_GWAS_catalog+rs34811474,Body_Mass_Index+NHGRI-EBI_GWAS_catalog+rs34811474,Body_size_at_age_10+NHGRI-EBI_GWAS_catalog+rs34811474,Cognitive_aspects_of_educational_attainment+NHGRI-EBI_GWAS_catalog+rs34811474,Cognitive_performance_MTAG+NHGRI-EBI_GWAS_catalog+rs34811474,Cognitive_performance+NHGRI-EBI_GWAS_catalog+rs34811474,C-reactive_protein_levels_MTAG+NHGRI-EBI_GWAS_catalog+rs34811474,Diastolic_blood_pressure+NHGRI-EBI_GWAS_catalog+rs34811474,Educational_attainment_MTAG+NHGRI-EBI_GWAS_catalog+rs34811474,Educational_attainment__years_of_education_+NHGRI-EBI_GWAS_catalog+rs34811474,FEV1+NHGRI-EBI_GWAS_catalog+rs34811474,FVC+NHGRI-EBI_GWAS_catalog+rs34811474,General_cognitive_ability+NHGRI-EBI_GWAS_catalog+rs34811474,Heel_bone_mineral_density+NHGRI-EBI_GWAS_catalog+rs34811474,Heel_bone_mineral_density+NHGRI-EBI_GWAS_catalog+rs34811474,Height+NHGRI-EBI_GWAS_catalog+rs34811474,Height+NHGRI-EBI_GWAS_catalog+rs34811474,Hemoglobin_A1_C__levels+NHGRI-EBI_GWAS_catalog+rs34811474,Highest_math_class_taken_MTAG+NHGRI-EBI_GWAS_catalog+rs34811474,Intelligence+NHGRI-EBI_GWAS_catalog+rs34811474,Intelligence__MTAG_+NHGRI-EBI_GWAS_catalog+rs34811474,Leisure_sedentary_behaviour_television_watching+NHGRI-EBI_GWAS_catalog+rs34811474,Lung_function__forced_vital_capacity_+NHGRI-EBI_GWAS_catalog+rs34811474,Lung_function__FVC_+NHGRI-EBI_GWAS_catalog+rs34811474,Male-pattern_baldness+NHGRI-EBI_GWAS_catalog+rs34811474,Menarche_age_at_onset+NHGRI-EBI_GWAS_catalog+rs34811474,Multisite_chronic_pain+NHGRI-EBI_GWAS_catalog+rs34811474,Osteoarthritis+NHGRI-EBI_GWAS_catalog+rs34811474,Post-traumatic_stress_disorder_mental_health_questionnaire_or_predicted+NHGRI-EBI_GWAS_catalog+rs34811474,Predicted_visceral_adipose_tissue+NHGRI-EBI_GWAS_catalog+rs34811474,Principal_component-derived_dietary_pattern_9+NHGRI-EBI_GWAS_catalog+rs34811474,Self-reported_math_ability_MTAG+NHGRI-EBI_GWAS_catalog+rs34811474,Serum_uric_acid_levels+NHGRI-EBI_GWAS_catalog+rs34811474,Snoring+NHGRI-EBI_GWAS_catalog+rs34811474,Urate_levels+NHGRI-EBI_GWAS_catalog+rs34811474,Verbal-numerical_reasoning+NHGRI-EBI_GWAS_catalog+rs34811474,Waist_circumference_adjusted_for_body_mass_index+NHGRI-EBI_GWAS_catalog+rs34811474,Weight+NHGRI-EBI_GWAS_catalog+rs34811474,White_blood_cell_count+NHGRI-EBI_GWAS_catalog+rs34811474	-	-	0.173	29	5.45624	-	-	-
HF	rs34811474	4:25408838-25408838	missense_variant	MODERATE	ANAPC4	ENSG00000053900	Transcript	ENST00000510092.1	protein_coding	deleterious(0.03)	benign(0.003)	-	-1.204e-05	-1.55e-05	0.762475	GO:0005515:protein_binding,GO:0005680:anaphase-promoting_complex,GO:0030071:regulation_of_mitotic_metaphase/anaphase_transition,GO:0031145:anaphase-promoting_complex-dependent_proteasomal_ubiquitin-dependent_protein_catabolic_process	-	Adult_body_size+NHGRI-EBI_GWAS_catalog+rs34811474,Age_at_first_sexual_intercourse+NHGRI-EBI_GWAS_catalog+rs34811474,Attention_deficit_hyperactivity_disorder_or_autism_spectrum_disorder_or_intelligence_pleiotropy+NHGRI-EBI_GWAS_catalog+rs34811474,Body_mass_index_MTAG+NHGRI-EBI_GWAS_catalog+rs34811474,Body_Mass_Index+NHGRI-EBI_GWAS_catalog+rs34811474,Body_Mass_Index+NHGRI-EBI_GWAS_catalog+rs34811474,Body_Mass_Index+NHGRI-EBI_GWAS_catalog+rs34811474,Body_size_at_age_10+NHGRI-EBI_GWAS_catalog+rs34811474,Cognitive_aspects_of_educational_attainment+NHGRI-EBI_GWAS_catalog+rs34811474,Cognitive_performance_MTAG+NHGRI-EBI_GWAS_catalog+rs34811474,Cognitive_performance+NHGRI-EBI_GWAS_catalog+rs34811474,C-reactive_protein_levels_MTAG+NHGRI-EBI_GWAS_catalog+rs34811474,Diastolic_blood_pressure+NHGRI-EBI_GWAS_catalog+rs34811474,Educational_attainment_MTAG+NHGRI-EBI_GWAS_catalog+rs34811474,Educational_attainment__years_of_education_+NHGRI-EBI_GWAS_catalog+rs34811474,FEV1+NHGRI-EBI_GWAS_catalog+rs34811474,FVC+NHGRI-EBI_GWAS_catalog+rs34811474,General_cognitive_ability+NHGRI-EBI_GWAS_catalog+rs34811474,Heel_bone_mineral_density+NHGRI-EBI_GWAS_catalog+rs34811474,Height+NHGRI-EBI_GWAS_catalog+rs34811474,Hemoglobin_A1_C__levels+NHGRI-EBI_GWAS_catalog+rs34811474,Highest_math_class_taken_MTAG+NHGRI-EBI_GWAS_catalog+rs34811474,Intelligence+NHGRI-EBI_GWAS_catalog+rs34811474,Intelligence__MTAG_+NHGRI-EBI_GWAS_catalog+rs34811474,Leisure_sedentary_behaviour_television_watching+NHGRI-EBI_GWAS_catalog+rs34811474,Lung_function__forced_vital_capacity_+NHGRI-EBI_GWAS_catalog+rs34811474,Lung_function__FVC_+NHGRI-EBI_GWAS_catalog+rs34811474,Male-pattern_baldness+NHGRI-EBI_GWAS_catalog+rs34811474,Menarche_age_at_onset+NHGRI-EBI_GWAS_catalog+rs34811474,Multisite_chronic_pain+NHGRI-EBI_GWAS_catalog+rs34811474,Osteoarthritis+NHGRI-EBI_GWAS_catalog+rs34811474,Post-traumatic_stress_disorder_mental_health_questionnaire_or_predicted+NHGRI-EBI_GWAS_catalog+rs34811474,Predicted_visceral_adipose_tissue+NHGRI-EBI_GWAS_catalog+rs34811474,Principal_component-derived_dietary_pattern_9+NHGRI-EBI_GWAS_catalog+rs34811474,Self-reported_math_ability_MTAG+NHGRI-EBI_GWAS_catalog+rs34811474,Serum_uric_acid_levels+NHGRI-EBI_GWAS_catalog+rs34811474,Snoring+NHGRI-EBI_GWAS_catalog+rs34811474,Snoring+NHGRI-EBI_GWAS_catalog+rs34811474,Snoring+NHGRI-EBI_GWAS_catalog+rs34811474,Urate_levels+NHGRI-EBI_GWAS_catalog+rs34811474,Verbal-numerical_reasoning+NHGRI-EBI_GWAS_catalog+rs34811474,Waist_circumference_adjusted_for_body_mass_index+NHGRI-EBI_GWAS_catalog+rs34811474,Weight+NHGRI-EBI_GWAS_catalog+rs34811474,White_blood_cell_count+NHGRI-EBI_GWAS_catalog+rs34811474	-	-	0.196	26.4	4.95671	-	-	-
HF	rs7687234	4:26808829-26808829	intergenic_variant	MODIFIER	-	-	-	-	-	-	-	-	-0.01405	-0.0081	-	-	-	Mean_arterial_pressure+NHGRI-EBI_GWAS_catalog+rs7687234,Systolic_blood_pressure+NHGRI-EBI_GWAS_catalog+rs7687234	-	-	-	0.892	-0.150648	-	-	-
HF	rs7687234	4:26808829-26808829	intergenic_variant	MODIFIER	-	-	-	-	-	-	-	-	-0.01405	-0.0081	-	-	-	Mean_arterial_pressure+NHGRI-EBI_GWAS_catalog+rs7687234,Systolic_blood_pressure+NHGRI-EBI_GWAS_catalog+rs7687234	-	-	-	1.239	-0.08611	-	-	-
HF	rs201194999	4:66666895-66666895	intergenic_variant	MODIFIER	-	-	-	-	-	-	-	-	0.0001827	0.0001118	-	-	-	Osteoarthritis+NHGRI-EBI_GWAS_catalog+rs201194999,Pelvic_organ_prolapse+NHGRI-EBI_GWAS_catalog+rs201194999	-	-	-	0.189	-0.478039	-	-	-
HF	rs1481256	4:67830954-67830954	intergenic_variant	MODIFIER	-	-	-	-	-	-	-	-	-	-	-	-	-	-	-	-	-	1.048	-0.11888	-	-	-
HF	rs1481256	4:67830954-67830954	intergenic_variant	MODIFIER	-	-	-	-	-	-	-	-	-	-	-	-	-	-	-	-	-	1.194	-0.093268	-	-	-
HF	rs1481256	4:67830954-67830954	intergenic_variant	MODIFIER	-	-	-	-	-	-	-	-	-	-	-	-	-	-	-	-	-	1.188	-0.09431	-	-	-
HF	rs16998073	4:81184341-81184341	upstream_gene_variant	MODIFIER	FGF5	ENSG00000138675	Transcript	ENST00000312465.7	protein_coding	-	-	-	0.000635	0.0003219	-	GO:0005104:fibroblast_growth_factor_receptor_binding,GO:0005576:extracellular_region,GO:0005615:extracellular_space,GO:0007173:epidermal_growth_factor_receptor_signaling_pathway,GO:0007267:cell-cell_signaling,GO:0007399:nervous_system_development,GO:0008083:growth_factor_activity,GO:0008283:cell_proliferation,GO:0008284:positive_regulation_of_cell_proliferation,GO:0008286:insulin_receptor_signaling_pathway,GO:0008543:fibroblast_growth_factor_receptor_signaling_pathway,GO:0010001:glial_cell_differentiation,GO:0023019:signal_transduction_involved_in_regulation_of_gene_expression,GO:0038095:Fc-epsilon_receptor_signaling_pathway,GO:0045087:innate_immune_response,GO:0048011:neurotrophin_TRK_receptor_signaling_pathway,GO:0048015:phosphatidylinositol-mediated_signaling,GO:0051781:positive_regulation_of_cell_division	-	Ascending_thoracic_aortic_diameter+NHGRI-EBI_GWAS_catalog+rs16998073,Biological_age_BioAge+NHGRI-EBI_GWAS_catalog+rs16998073,Coronary_Artery_Disease+NHGRI-EBI_GWAS_catalog+rs16998073,Creatinine_levels+NHGRI-EBI_GWAS_catalog+rs16998073,Cryptic_phenotype_that_captures_autosomal_dominant_polycystic_kidney_disease_severity+NHGRI-EBI_GWAS_catalog+rs16998073,Diastolic_blood_pressure+NHGRI-EBI_GWAS_catalog+rs16998073,Diastolic_blood_pressure+NHGRI-EBI_GWAS_catalog+rs16998073,Diastolic_blood_pressure+NHGRI-EBI_GWAS_catalog+rs16998073,Diastolic_blood_pressure+NHGRI-EBI_GWAS_catalog+rs16998073,Diastolic_blood_pressure_x_alcohol_consumption__light_vs_heavy__interaction__2df_test_+NHGRI-EBI_GWAS_catalog+rs16998073,Estimated_glomerular_filtration_rate_in_non-diabetics+NHGRI-EBI_GWAS_catalog+rs16998073,Fibroblast_growth_factor_5_levels+NHGRI-EBI_GWAS_catalog+rs16998073,Hemoglobin_concentration+NHGRI-EBI_GWAS_catalog+rs16998073,Hypertension+NHGRI-EBI_GWAS_catalog+rs16998073,Hypertension+NHGRI-EBI_GWAS_catalog+rs16998073,Hypertension+NHGRI-EBI_GWAS_catalog+rs16998073,Hypertension+NHGRI-EBI_GWAS_catalog+rs16998073,Mean_arterial_pressure+NHGRI-EBI_GWAS_catalog+rs16998073,Mean_arterial_pressure+NHGRI-EBI_GWAS_catalog+rs16998073,Mean_arterial_pressure_x_alcohol_consumption__light_vs_heavy__interaction__2df_test_+NHGRI-EBI_GWAS_catalog+rs16998073,Myocardial_infarction+NHGRI-EBI_GWAS_catalog+rs16998073,Pulse_pressure+NHGRI-EBI_GWAS_catalog+rs16998073,Red_blood_cell_count+NHGRI-EBI_GWAS_catalog+rs16998073,Red_blood_cell_count+NHGRI-EBI_GWAS_catalog+rs16998073,Serum_uric_acid_levels+NHGRI-EBI_GWAS_catalog+rs16998073,Stable_angina_pectoris+NHGRI-EBI_GWAS_catalog+rs16998073,Systolic_blood_pressure+NHGRI-EBI_GWAS_catalog+rs16998073,Systolic_blood_pressure+NHGRI-EBI_GWAS_catalog+rs16998073,Systolic_blood_pressure+NHGRI-EBI_GWAS_catalog+rs16998073,Systolic_blood_pressure_x_alcohol_consumption__light_vs_heavy__interaction__2df_test_+NHGRI-EBI_GWAS_catalog+rs16998073	-	-	-	10.07	0.741571	-	-	-
HF	rs16998073	4:81184341-81184341	upstream_gene_variant	MODIFIER	FGF5	ENSG00000138675	Transcript	ENST00000312465.7	protein_coding	-	-	-	0.000635	0.0003219	-	GO:0005104:fibroblast_growth_factor_receptor_binding,GO:0005576:extracellular_region,GO:0005615:extracellular_space,GO:0007173:epidermal_growth_factor_receptor_signaling_pathway,GO:0007267:cell-cell_signaling,GO:0007399:nervous_system_development,GO:0008083:growth_factor_activity,GO:0008283:cell_proliferation,GO:0008284:positive_regulation_of_cell_proliferation,GO:0008286:insulin_receptor_signaling_pathway,GO:0008543:fibroblast_growth_factor_receptor_signaling_pathway,GO:0010001:glial_cell_differentiation,GO:0023019:signal_transduction_involved_in_regulation_of_gene_expression,GO:0038095:Fc-epsilon_receptor_signaling_pathway,GO:0045087:innate_immune_response,GO:0048011:neurotrophin_TRK_receptor_signaling_pathway,GO:0048015:phosphatidylinositol-mediated_signaling,GO:0051781:positive_regulation_of_cell_division	-	Ascending_thoracic_aortic_diameter+NHGRI-EBI_GWAS_catalog+rs16998073,Biological_age_BioAge+NHGRI-EBI_GWAS_catalog+rs16998073,Coronary_Artery_Disease+NHGRI-EBI_GWAS_catalog+rs16998073,Creatinine_levels+NHGRI-EBI_GWAS_catalog+rs16998073,Cryptic_phenotype_that_captures_autosomal_dominant_polycystic_kidney_disease_severity+NHGRI-EBI_GWAS_catalog+rs16998073,Diastolic_blood_pressure+NHGRI-EBI_GWAS_catalog+rs16998073,Diastolic_blood_pressure+NHGRI-EBI_GWAS_catalog+rs16998073,Diastolic_blood_pressure+NHGRI-EBI_GWAS_catalog+rs16998073,Diastolic_blood_pressure_x_alcohol_consumption__light_vs_heavy__interaction__2df_test_+NHGRI-EBI_GWAS_catalog+rs16998073,Estimated_glomerular_filtration_rate_in_non-diabetics+NHGRI-EBI_GWAS_catalog+rs16998073,Fibroblast_growth_factor_5_levels+NHGRI-EBI_GWAS_catalog+rs16998073,Hemoglobin_concentration+NHGRI-EBI_GWAS_catalog+rs16998073,Hypertension+NHGRI-EBI_GWAS_catalog+rs16998073,Hypertension+NHGRI-EBI_GWAS_catalog+rs16998073,Hypertension+NHGRI-EBI_GWAS_catalog+rs16998073,Mean_arterial_pressure+NHGRI-EBI_GWAS_catalog+rs16998073,Mean_arterial_pressure+NHGRI-EBI_GWAS_catalog+rs16998073,Mean_arterial_pressure+NHGRI-EBI_GWAS_catalog+rs16998073,Mean_arterial_pressure_x_alcohol_consumption__light_vs_heavy__interaction__2df_test_+NHGRI-EBI_GWAS_catalog+rs16998073,Myocardial_infarction+NHGRI-EBI_GWAS_catalog+rs16998073,Pulse_pressure+NHGRI-EBI_GWAS_catalog+rs16998073,Pulse_pressure+NHGRI-EBI_GWAS_catalog+rs16998073,Pulse_pressure+NHGRI-EBI_GWAS_catalog+rs16998073,Red_blood_cell_count+NHGRI-EBI_GWAS_catalog+rs16998073,Serum_uric_acid_levels+NHGRI-EBI_GWAS_catalog+rs16998073,Stable_angina_pectoris+NHGRI-EBI_GWAS_catalog+rs16998073,Systolic_blood_pressure+NHGRI-EBI_GWAS_catalog+rs16998073,Systolic_blood_pressure+NHGRI-EBI_GWAS_catalog+rs16998073,Systolic_blood_pressure+NHGRI-EBI_GWAS_catalog+rs16998073,Systolic_blood_pressure+NHGRI-EBI_GWAS_catalog+rs16998073,Systolic_blood_pressure_x_alcohol_consumption__light_vs_heavy__interaction__2df_test_+NHGRI-EBI_GWAS_catalog+rs16998073	-	-	-	10.26	0.764266	-	-	-
HF	rs16998073	4:81184341-81184341	upstream_gene_variant	MODIFIER	FGF5	ENSG00000138675	Transcript	ENST00000312465.7	protein_coding	-	-	-	0.000635	0.0003219	-	GO:0005104:fibroblast_growth_factor_receptor_binding,GO:0005576:extracellular_region,GO:0005615:extracellular_space,GO:0007173:epidermal_growth_factor_receptor_signaling_pathway,GO:0007267:cell-cell_signaling,GO:0007399:nervous_system_development,GO:0008083:growth_factor_activity,GO:0008283:cell_proliferation,GO:0008284:positive_regulation_of_cell_proliferation,GO:0008286:insulin_receptor_signaling_pathway,GO:0008543:fibroblast_growth_factor_receptor_signaling_pathway,GO:0010001:glial_cell_differentiation,GO:0023019:signal_transduction_involved_in_regulation_of_gene_expression,GO:0038095:Fc-epsilon_receptor_signaling_pathway,GO:0045087:innate_immune_response,GO:0048011:neurotrophin_TRK_receptor_signaling_pathway,GO:0048015:phosphatidylinositol-mediated_signaling,GO:0051781:positive_regulation_of_cell_division	-	Ascending_thoracic_aortic_diameter+NHGRI-EBI_GWAS_catalog+rs16998073,Biological_age_BioAge+NHGRI-EBI_GWAS_catalog+rs16998073,Coronary_Artery_Disease+NHGRI-EBI_GWAS_catalog+rs16998073,Creatinine_levels+NHGRI-EBI_GWAS_catalog+rs16998073,Cryptic_phenotype_that_captures_autosomal_dominant_polycystic_kidney_disease_severity+NHGRI-EBI_GWAS_catalog+rs16998073,Diastolic_blood_pressure+NHGRI-EBI_GWAS_catalog+rs16998073,Diastolic_blood_pressure+NHGRI-EBI_GWAS_catalog+rs16998073,Diastolic_blood_pressure+NHGRI-EBI_GWAS_catalog+rs16998073,Diastolic_blood_pressure+NHGRI-EBI_GWAS_catalog+rs16998073,Diastolic_blood_pressure_x_alcohol_consumption__light_vs_heavy__interaction__2df_test_+NHGRI-EBI_GWAS_catalog+rs16998073,Estimated_glomerular_filtration_rate_in_non-diabetics+NHGRI-EBI_GWAS_catalog+rs16998073,Fibroblast_growth_factor_5_levels+NHGRI-EBI_GWAS_catalog+rs16998073,Hemoglobin_concentration+NHGRI-EBI_GWAS_catalog+rs16998073,Hypertension+NHGRI-EBI_GWAS_catalog+rs16998073,Hypertension+NHGRI-EBI_GWAS_catalog+rs16998073,Hypertension+NHGRI-EBI_GWAS_catalog+rs16998073,Mean_arterial_pressure+NHGRI-EBI_GWAS_catalog+rs16998073,Mean_arterial_pressure+NHGRI-EBI_GWAS_catalog+rs16998073,Mean_arterial_pressure+NHGRI-EBI_GWAS_catalog+rs16998073,Mean_arterial_pressure_x_alcohol_consumption__light_vs_heavy__interaction__2df_test_+NHGRI-EBI_GWAS_catalog+rs16998073,Myocardial_infarction+NHGRI-EBI_GWAS_catalog+rs16998073,Pulse_pressure+NHGRI-EBI_GWAS_catalog+rs16998073,Pulse_pressure+NHGRI-EBI_GWAS_catalog+rs16998073,Red_blood_cell_count+NHGRI-EBI_GWAS_catalog+rs16998073,Red_blood_cell_count+NHGRI-EBI_GWAS_catalog+rs16998073,Serum_uric_acid_levels+NHGRI-EBI_GWAS_catalog+rs16998073,Stable_angina_pectoris+NHGRI-EBI_GWAS_catalog+rs16998073,Systolic_blood_pressure+NHGRI-EBI_GWAS_catalog+rs16998073,Systolic_blood_pressure+NHGRI-EBI_GWAS_catalog+rs16998073,Systolic_blood_pressure+NHGRI-EBI_GWAS_catalog+rs16998073,Systolic_blood_pressure+NHGRI-EBI_GWAS_catalog+rs16998073,Systolic_blood_pressure_x_alcohol_consumption__light_vs_heavy__interaction__2df_test_+NHGRI-EBI_GWAS_catalog+rs16998073	-	-	-	10.08	0.742519	-	-	-
HF	rs16998073	4:81184341-81184341	upstream_gene_variant	MODIFIER	FGF5	ENSG00000138675	Transcript	ENST00000380628.3	processed_transcript	-	-	-	0.000635	0.0003219	-	-	-	Ascending_thoracic_aortic_diameter+NHGRI-EBI_GWAS_catalog+rs16998073,Biological_age_BioAge+NHGRI-EBI_GWAS_catalog+rs16998073,Coronary_Artery_Disease+NHGRI-EBI_GWAS_catalog+rs16998073,Creatinine_levels+NHGRI-EBI_GWAS_catalog+rs16998073,Cryptic_phenotype_that_captures_autosomal_dominant_polycystic_kidney_disease_severity+NHGRI-EBI_GWAS_catalog+rs16998073,Diastolic_blood_pressure+NHGRI-EBI_GWAS_catalog+rs16998073,Diastolic_blood_pressure+NHGRI-EBI_GWAS_catalog+rs16998073,Diastolic_blood_pressure_x_alcohol_consumption__light_vs_heavy__interaction__2df_test_+NHGRI-EBI_GWAS_catalog+rs16998073,Estimated_glomerular_filtration_rate_in_non-diabetics+NHGRI-EBI_GWAS_catalog+rs16998073,Fibroblast_growth_factor_5_levels+NHGRI-EBI_GWAS_catalog+rs16998073,Hemoglobin_concentration+NHGRI-EBI_GWAS_catalog+rs16998073,Hypertension+NHGRI-EBI_GWAS_catalog+rs16998073,Hypertension+NHGRI-EBI_GWAS_catalog+rs16998073,Hypertension+NHGRI-EBI_GWAS_catalog+rs16998073,Hypertension+NHGRI-EBI_GWAS_catalog+rs16998073,Mean_arterial_pressure+NHGRI-EBI_GWAS_catalog+rs16998073,Mean_arterial_pressure+NHGRI-EBI_GWAS_catalog+rs16998073,Mean_arterial_pressure_x_alcohol_consumption__light_vs_heavy__interaction__2df_test_+NHGRI-EBI_GWAS_catalog+rs16998073,Myocardial_infarction+NHGRI-EBI_GWAS_catalog+rs16998073,Pulse_pressure+NHGRI-EBI_GWAS_catalog+rs16998073,Pulse_pressure+NHGRI-EBI_GWAS_catalog+rs16998073,Pulse_pressure+NHGRI-EBI_GWAS_catalog+rs16998073,Red_blood_cell_count+NHGRI-EBI_GWAS_catalog+rs16998073,Red_blood_cell_count+NHGRI-EBI_GWAS_catalog+rs16998073,Serum_uric_acid_levels+NHGRI-EBI_GWAS_catalog+rs16998073,Stable_angina_pectoris+NHGRI-EBI_GWAS_catalog+rs16998073,Systolic_blood_pressure+NHGRI-EBI_GWAS_catalog+rs16998073,Systolic_blood_pressure+NHGRI-EBI_GWAS_catalog+rs16998073,Systolic_blood_pressure+NHGRI-EBI_GWAS_catalog+rs16998073,Systolic_blood_pressure+NHGRI-EBI_GWAS_catalog+rs16998073,Systolic_blood_pressure_x_alcohol_consumption__light_vs_heavy__interaction__2df_test_+NHGRI-EBI_GWAS_catalog+rs16998073	-	-	-	10.07	0.741571	-	-	-
HF	rs16998073	4:81184341-81184341	upstream_gene_variant	MODIFIER	FGF5	ENSG00000138675	Transcript	ENST00000380628.3	processed_transcript	-	-	-	0.000635	0.0003219	-	-	-	Ascending_thoracic_aortic_diameter+NHGRI-EBI_GWAS_catalog+rs16998073,Biological_age_BioAge+NHGRI-EBI_GWAS_catalog+rs16998073,Coronary_Artery_Disease+NHGRI-EBI_GWAS_catalog+rs16998073,Creatinine_levels+NHGRI-EBI_GWAS_catalog+rs16998073,Cryptic_phenotype_that_captures_autosomal_dominant_polycystic_kidney_disease_severity+NHGRI-EBI_GWAS_catalog+rs16998073,Diastolic_blood_pressure+NHGRI-EBI_GWAS_catalog+rs16998073,Diastolic_blood_pressure+NHGRI-EBI_GWAS_catalog+rs16998073,Diastolic_blood_pressure+NHGRI-EBI_GWAS_catalog+rs16998073,Diastolic_blood_pressure_x_alcohol_consumption__light_vs_heavy__interaction__2df_test_+NHGRI-EBI_GWAS_catalog+rs16998073,Estimated_glomerular_filtration_rate_in_non-diabetics+NHGRI-EBI_GWAS_catalog+rs16998073,Fibroblast_growth_factor_5_levels+NHGRI-EBI_GWAS_catalog+rs16998073,Hemoglobin_concentration+NHGRI-EBI_GWAS_catalog+rs16998073,Hypertension+NHGRI-EBI_GWAS_catalog+rs16998073,Hypertension+NHGRI-EBI_GWAS_catalog+rs16998073,Hypertension+NHGRI-EBI_GWAS_catalog+rs16998073,Hypertension+NHGRI-EBI_GWAS_catalog+rs16998073,Mean_arterial_pressure+NHGRI-EBI_GWAS_catalog+rs16998073,Mean_arterial_pressure+NHGRI-EBI_GWAS_catalog+rs16998073,Mean_arterial_pressure_x_alcohol_consumption__light_vs_heavy__interaction__2df_test_+NHGRI-EBI_GWAS_catalog+rs16998073,Myocardial_infarction+NHGRI-EBI_GWAS_catalog+rs16998073,Pulse_pressure+NHGRI-EBI_GWAS_catalog+rs16998073,Pulse_pressure+NHGRI-EBI_GWAS_catalog+rs16998073,Red_blood_cell_count+NHGRI-EBI_GWAS_catalog+rs16998073,Red_blood_cell_count+NHGRI-EBI_GWAS_catalog+rs16998073,Serum_uric_acid_levels+NHGRI-EBI_GWAS_catalog+rs16998073,Stable_angina_pectoris+NHGRI-EBI_GWAS_catalog+rs16998073,Systolic_blood_pressure+NHGRI-EBI_GWAS_catalog+rs16998073,Systolic_blood_pressure+NHGRI-EBI_GWAS_catalog+rs16998073,Systolic_blood_pressure+NHGRI-EBI_GWAS_catalog+rs16998073,Systolic_blood_pressure+NHGRI-EBI_GWAS_catalog+rs16998073,Systolic_blood_pressure_x_alcohol_consumption__light_vs_heavy__interaction__2df_test_+NHGRI-EBI_GWAS_catalog+rs16998073	-	-	-	10.26	0.764266	-	-	-
HF	rs16998073	4:81184341-81184341	upstream_gene_variant	MODIFIER	FGF5	ENSG00000138675	Transcript	ENST00000380628.3	processed_transcript	-	-	-	0.000635	0.0003219	-	-	-	Ascending_thoracic_aortic_diameter+NHGRI-EBI_GWAS_catalog+rs16998073,Biological_age_BioAge+NHGRI-EBI_GWAS_catalog+rs16998073,Coronary_Artery_Disease+NHGRI-EBI_GWAS_catalog+rs16998073,Creatinine_levels+NHGRI-EBI_GWAS_catalog+rs16998073,Cryptic_phenotype_that_captures_autosomal_dominant_polycystic_kidney_disease_severity+NHGRI-EBI_GWAS_catalog+rs16998073,Diastolic_blood_pressure+NHGRI-EBI_GWAS_catalog+rs16998073,Diastolic_blood_pressure+NHGRI-EBI_GWAS_catalog+rs16998073,Diastolic_blood_pressure+NHGRI-EBI_GWAS_catalog+rs16998073,Diastolic_blood_pressure_x_alcohol_consumption__light_vs_heavy__interaction__2df_test_+NHGRI-EBI_GWAS_catalog+rs16998073,Estimated_glomerular_filtration_rate_in_non-diabetics+NHGRI-EBI_GWAS_catalog+rs16998073,Fibroblast_growth_factor_5_levels+NHGRI-EBI_GWAS_catalog+rs16998073,Hemoglobin_concentration+NHGRI-EBI_GWAS_catalog+rs16998073,Hypertension+NHGRI-EBI_GWAS_catalog+rs16998073,Hypertension+NHGRI-EBI_GWAS_catalog+rs16998073,Hypertension+NHGRI-EBI_GWAS_catalog+rs16998073,Hypertension+NHGRI-EBI_GWAS_catalog+rs16998073,Mean_arterial_pressure+NHGRI-EBI_GWAS_catalog+rs16998073,Mean_arterial_pressure+NHGRI-EBI_GWAS_catalog+rs16998073,Mean_arterial_pressure+NHGRI-EBI_GWAS_catalog+rs16998073,Mean_arterial_pressure_x_alcohol_consumption__light_vs_heavy__interaction__2df_test_+NHGRI-EBI_GWAS_catalog+rs16998073,Myocardial_infarction+NHGRI-EBI_GWAS_catalog+rs16998073,Pulse_pressure+NHGRI-EBI_GWAS_catalog+rs16998073,Pulse_pressure+NHGRI-EBI_GWAS_catalog+rs16998073,Pulse_pressure+NHGRI-EBI_GWAS_catalog+rs16998073,Red_blood_cell_count+NHGRI-EBI_GWAS_catalog+rs16998073,Red_blood_cell_count+NHGRI-EBI_GWAS_catalog+rs16998073,Serum_uric_acid_levels+NHGRI-EBI_GWAS_catalog+rs16998073,Stable_angina_pectoris+NHGRI-EBI_GWAS_catalog+rs16998073,Systolic_blood_pressure+NHGRI-EBI_GWAS_catalog+rs16998073,Systolic_blood_pressure+NHGRI-EBI_GWAS_catalog+rs16998073,Systolic_blood_pressure+NHGRI-EBI_GWAS_catalog+rs16998073,Systolic_blood_pressure_x_alcohol_consumption__light_vs_heavy__interaction__2df_test_+NHGRI-EBI_GWAS_catalog+rs16998073	-	-	-	10.08	0.742519	-	-	-
HF	rs16998073	4:81184341-81184341	upstream_gene_variant	MODIFIER	FGF5	ENSG00000138675	Transcript	ENST00000456523.3	protein_coding	-	-	-	0.000635	0.0003219	-	GO:0005104:fibroblast_growth_factor_receptor_binding,GO:0005576:extracellular_region,GO:0005615:extracellular_space,GO:0007173:epidermal_growth_factor_receptor_signaling_pathway,GO:0007267:cell-cell_signaling,GO:0007399:nervous_system_development,GO:0008083:growth_factor_activity,GO:0008283:cell_proliferation,GO:0008284:positive_regulation_of_cell_proliferation,GO:0008286:insulin_receptor_signaling_pathway,GO:0008543:fibroblast_growth_factor_receptor_signaling_pathway,GO:0010001:glial_cell_differentiation,GO:0023019:signal_transduction_involved_in_regulation_of_gene_expression,GO:0038095:Fc-epsilon_receptor_signaling_pathway,GO:0045087:innate_immune_response,GO:0048011:neurotrophin_TRK_receptor_signaling_pathway,GO:0048015:phosphatidylinositol-mediated_signaling,GO:0051781:positive_regulation_of_cell_division	-	Ascending_thoracic_aortic_diameter+NHGRI-EBI_GWAS_catalog+rs16998073,Biological_age_BioAge+NHGRI-EBI_GWAS_catalog+rs16998073,Coronary_Artery_Disease+NHGRI-EBI_GWAS_catalog+rs16998073,Creatinine_levels+NHGRI-EBI_GWAS_catalog+rs16998073,Cryptic_phenotype_that_captures_autosomal_dominant_polycystic_kidney_disease_severity+NHGRI-EBI_GWAS_catalog+rs16998073,Diastolic_blood_pressure+NHGRI-EBI_GWAS_catalog+rs16998073,Diastolic_blood_pressure+NHGRI-EBI_GWAS_catalog+rs16998073,Diastolic_blood_pressure+NHGRI-EBI_GWAS_catalog+rs16998073,Diastolic_blood_pressure+NHGRI-EBI_GWAS_catalog+rs16998073,Diastolic_blood_pressure_x_alcohol_consumption__light_vs_heavy__interaction__2df_test_+NHGRI-EBI_GWAS_catalog+rs16998073,Estimated_glomerular_filtration_rate_in_non-diabetics+NHGRI-EBI_GWAS_catalog+rs16998073,Fibroblast_growth_factor_5_levels+NHGRI-EBI_GWAS_catalog+rs16998073,Hemoglobin_concentration+NHGRI-EBI_GWAS_catalog+rs16998073,Hypertension+NHGRI-EBI_GWAS_catalog+rs16998073,Hypertension+NHGRI-EBI_GWAS_catalog+rs16998073,Hypertension+NHGRI-EBI_GWAS_catalog+rs16998073,Mean_arterial_pressure+NHGRI-EBI_GWAS_catalog+rs16998073,Mean_arterial_pressure+NHGRI-EBI_GWAS_catalog+rs16998073,Mean_arterial_pressure_x_alcohol_consumption__light_vs_heavy__interaction__2df_test_+NHGRI-EBI_GWAS_catalog+rs16998073,Myocardial_infarction+NHGRI-EBI_GWAS_catalog+rs16998073,Pulse_pressure+NHGRI-EBI_GWAS_catalog+rs16998073,Pulse_pressure+NHGRI-EBI_GWAS_catalog+rs16998073,Red_blood_cell_count+NHGRI-EBI_GWAS_catalog+rs16998073,Red_blood_cell_count+NHGRI-EBI_GWAS_catalog+rs16998073,Serum_uric_acid_levels+NHGRI-EBI_GWAS_catalog+rs16998073,Stable_angina_pectoris+NHGRI-EBI_GWAS_catalog+rs16998073,Systolic_blood_pressure+NHGRI-EBI_GWAS_catalog+rs16998073,Systolic_blood_pressure+NHGRI-EBI_GWAS_catalog+rs16998073,Systolic_blood_pressure+NHGRI-EBI_GWAS_catalog+rs16998073,Systolic_blood_pressure+NHGRI-EBI_GWAS_catalog+rs16998073,Systolic_blood_pressure_x_alcohol_consumption__light_vs_heavy__interaction__2df_test_+NHGRI-EBI_GWAS_catalog+rs16998073	-	-	-	10.07	0.741571	-	-	-
HF	rs16998073	4:81184341-81184341	upstream_gene_variant	MODIFIER	FGF5	ENSG00000138675	Transcript	ENST00000456523.3	protein_coding	-	-	-	0.000635	0.0003219	-	GO:0005104:fibroblast_growth_factor_receptor_binding,GO:0005576:extracellular_region,GO:0005615:extracellular_space,GO:0007173:epidermal_growth_factor_receptor_signaling_pathway,GO:0007267:cell-cell_signaling,GO:0007399:nervous_system_development,GO:0008083:growth_factor_activity,GO:0008283:cell_proliferation,GO:0008284:positive_regulation_of_cell_proliferation,GO:0008286:insulin_receptor_signaling_pathway,GO:0008543:fibroblast_growth_factor_receptor_signaling_pathway,GO:0010001:glial_cell_differentiation,GO:0023019:signal_transduction_involved_in_regulation_of_gene_expression,GO:0038095:Fc-epsilon_receptor_signaling_pathway,GO:0045087:innate_immune_response,GO:0048011:neurotrophin_TRK_receptor_signaling_pathway,GO:0048015:phosphatidylinositol-mediated_signaling,GO:0051781:positive_regulation_of_cell_division	-	Ascending_thoracic_aortic_diameter+NHGRI-EBI_GWAS_catalog+rs16998073,Biological_age_BioAge+NHGRI-EBI_GWAS_catalog+rs16998073,Coronary_Artery_Disease+NHGRI-EBI_GWAS_catalog+rs16998073,Creatinine_levels+NHGRI-EBI_GWAS_catalog+rs16998073,Cryptic_phenotype_that_captures_autosomal_dominant_polycystic_kidney_disease_severity+NHGRI-EBI_GWAS_catalog+rs16998073,Diastolic_blood_pressure+NHGRI-EBI_GWAS_catalog+rs16998073,Diastolic_blood_pressure+NHGRI-EBI_GWAS_catalog+rs16998073,Diastolic_blood_pressure+NHGRI-EBI_GWAS_catalog+rs16998073,Diastolic_blood_pressure_x_alcohol_consumption__light_vs_heavy__interaction__2df_test_+NHGRI-EBI_GWAS_catalog+rs16998073,Estimated_glomerular_filtration_rate_in_non-diabetics+NHGRI-EBI_GWAS_catalog+rs16998073,Fibroblast_growth_factor_5_levels+NHGRI-EBI_GWAS_catalog+rs16998073,Hemoglobin_concentration+NHGRI-EBI_GWAS_catalog+rs16998073,Hypertension+NHGRI-EBI_GWAS_catalog+rs16998073,Hypertension+NHGRI-EBI_GWAS_catalog+rs16998073,Hypertension+NHGRI-EBI_GWAS_catalog+rs16998073,Mean_arterial_pressure+NHGRI-EBI_GWAS_catalog+rs16998073,Mean_arterial_pressure+NHGRI-EBI_GWAS_catalog+rs16998073,Mean_arterial_pressure_x_alcohol_consumption__light_vs_heavy__interaction__2df_test_+NHGRI-EBI_GWAS_catalog+rs16998073,Myocardial_infarction+NHGRI-EBI_GWAS_catalog+rs16998073,Pulse_pressure+NHGRI-EBI_GWAS_catalog+rs16998073,Pulse_pressure+NHGRI-EBI_GWAS_catalog+rs16998073,Pulse_pressure+NHGRI-EBI_GWAS_catalog+rs16998073,Red_blood_cell_count+NHGRI-EBI_GWAS_catalog+rs16998073,Red_blood_cell_count+NHGRI-EBI_GWAS_catalog+rs16998073,Serum_uric_acid_levels+NHGRI-EBI_GWAS_catalog+rs16998073,Stable_angina_pectoris+NHGRI-EBI_GWAS_catalog+rs16998073,Systolic_blood_pressure+NHGRI-EBI_GWAS_catalog+rs16998073,Systolic_blood_pressure+NHGRI-EBI_GWAS_catalog+rs16998073,Systolic_blood_pressure+NHGRI-EBI_GWAS_catalog+rs16998073,Systolic_blood_pressure_x_alcohol_consumption__light_vs_heavy__interaction__2df_test_+NHGRI-EBI_GWAS_catalog+rs16998073	-	-	-	10.26	0.764266	-	-	-
HF	rs16998073	4:81184341-81184341	upstream_gene_variant	MODIFIER	FGF5	ENSG00000138675	Transcript	ENST00000456523.3	protein_coding	-	-	-	0.000635	0.0003219	-	GO:0005104:fibroblast_growth_factor_receptor_binding,GO:0005576:extracellular_region,GO:0005615:extracellular_space,GO:0007173:epidermal_growth_factor_receptor_signaling_pathway,GO:0007267:cell-cell_signaling,GO:0007399:nervous_system_development,GO:0008083:growth_factor_activity,GO:0008283:cell_proliferation,GO:0008284:positive_regulation_of_cell_proliferation,GO:0008286:insulin_receptor_signaling_pathway,GO:0008543:fibroblast_growth_factor_receptor_signaling_pathway,GO:0010001:glial_cell_differentiation,GO:0023019:signal_transduction_involved_in_regulation_of_gene_expression,GO:0038095:Fc-epsilon_receptor_signaling_pathway,GO:0045087:innate_immune_response,GO:0048011:neurotrophin_TRK_receptor_signaling_pathway,GO:0048015:phosphatidylinositol-mediated_signaling,GO:0051781:positive_regulation_of_cell_division	-	Ascending_thoracic_aortic_diameter+NHGRI-EBI_GWAS_catalog+rs16998073,Biological_age_BioAge+NHGRI-EBI_GWAS_catalog+rs16998073,Coronary_Artery_Disease+NHGRI-EBI_GWAS_catalog+rs16998073,Creatinine_levels+NHGRI-EBI_GWAS_catalog+rs16998073,Cryptic_phenotype_that_captures_autosomal_dominant_polycystic_kidney_disease_severity+NHGRI-EBI_GWAS_catalog+rs16998073,Diastolic_blood_pressure+NHGRI-EBI_GWAS_catalog+rs16998073,Diastolic_blood_pressure+NHGRI-EBI_GWAS_catalog+rs16998073,Diastolic_blood_pressure+NHGRI-EBI_GWAS_catalog+rs16998073,Diastolic_blood_pressure+NHGRI-EBI_GWAS_catalog+rs16998073,Diastolic_blood_pressure_x_alcohol_consumption__light_vs_heavy__interaction__2df_test_+NHGRI-EBI_GWAS_catalog+rs16998073,Estimated_glomerular_filtration_rate_in_non-diabetics+NHGRI-EBI_GWAS_catalog+rs16998073,Fibroblast_growth_factor_5_levels+NHGRI-EBI_GWAS_catalog+rs16998073,Hemoglobin_concentration+NHGRI-EBI_GWAS_catalog+rs16998073,Hypertension+NHGRI-EBI_GWAS_catalog+rs16998073,Hypertension+NHGRI-EBI_GWAS_catalog+rs16998073,Hypertension+NHGRI-EBI_GWAS_catalog+rs16998073,Hypertension+NHGRI-EBI_GWAS_catalog+rs16998073,Mean_arterial_pressure+NHGRI-EBI_GWAS_catalog+rs16998073,Mean_arterial_pressure+NHGRI-EBI_GWAS_catalog+rs16998073,Mean_arterial_pressure_x_alcohol_consumption__light_vs_heavy__interaction__2df_test_+NHGRI-EBI_GWAS_catalog+rs16998073,Myocardial_infarction+NHGRI-EBI_GWAS_catalog+rs16998073,Pulse_pressure+NHGRI-EBI_GWAS_catalog+rs16998073,Pulse_pressure+NHGRI-EBI_GWAS_catalog+rs16998073,Pulse_pressure+NHGRI-EBI_GWAS_catalog+rs16998073,Red_blood_cell_count+NHGRI-EBI_GWAS_catalog+rs16998073,Red_blood_cell_count+NHGRI-EBI_GWAS_catalog+rs16998073,Serum_uric_acid_levels+NHGRI-EBI_GWAS_catalog+rs16998073,Stable_angina_pectoris+NHGRI-EBI_GWAS_catalog+rs16998073,Systolic_blood_pressure+NHGRI-EBI_GWAS_catalog+rs16998073,Systolic_blood_pressure+NHGRI-EBI_GWAS_catalog+rs16998073,Systolic_blood_pressure+NHGRI-EBI_GWAS_catalog+rs16998073,Systolic_blood_pressure_x_alcohol_consumption__light_vs_heavy__interaction__2df_test_+NHGRI-EBI_GWAS_catalog+rs16998073	-	-	-	10.08	0.742519	-	-	-
HF	rs16998073	4:81184341-81184341	upstream_gene_variant	MODIFIER	FGF5	ENSG00000138675	Transcript	ENST00000507780.1	nonsense_mediated_decay	-	-	-	0.000635	0.0003219	-	GO:0005104:fibroblast_growth_factor_receptor_binding,GO:0005576:extracellular_region,GO:0008083:growth_factor_activity,GO:0008543:fibroblast_growth_factor_receptor_signaling_pathway	-	Ascending_thoracic_aortic_diameter+NHGRI-EBI_GWAS_catalog+rs16998073,Biological_age_BioAge+NHGRI-EBI_GWAS_catalog+rs16998073,Coronary_Artery_Disease+NHGRI-EBI_GWAS_catalog+rs16998073,Creatinine_levels+NHGRI-EBI_GWAS_catalog+rs16998073,Cryptic_phenotype_that_captures_autosomal_dominant_polycystic_kidney_disease_severity+NHGRI-EBI_GWAS_catalog+rs16998073,Diastolic_blood_pressure+NHGRI-EBI_GWAS_catalog+rs16998073,Diastolic_blood_pressure+NHGRI-EBI_GWAS_catalog+rs16998073,Diastolic_blood_pressure+NHGRI-EBI_GWAS_catalog+rs16998073,Diastolic_blood_pressure+NHGRI-EBI_GWAS_catalog+rs16998073,Diastolic_blood_pressure_x_alcohol_consumption__light_vs_heavy__interaction__2df_test_+NHGRI-EBI_GWAS_catalog+rs16998073,Estimated_glomerular_filtration_rate_in_non-diabetics+NHGRI-EBI_GWAS_catalog+rs16998073,Fibroblast_growth_factor_5_levels+NHGRI-EBI_GWAS_catalog+rs16998073,Hemoglobin_concentration+NHGRI-EBI_GWAS_catalog+rs16998073,Hypertension+NHGRI-EBI_GWAS_catalog+rs16998073,Hypertension+NHGRI-EBI_GWAS_catalog+rs16998073,Hypertension+NHGRI-EBI_GWAS_catalog+rs16998073,Mean_arterial_pressure+NHGRI-EBI_GWAS_catalog+rs16998073,Mean_arterial_pressure+NHGRI-EBI_GWAS_catalog+rs16998073,Mean_arterial_pressure_x_alcohol_consumption__light_vs_heavy__interaction__2df_test_+NHGRI-EBI_GWAS_catalog+rs16998073,Myocardial_infarction+NHGRI-EBI_GWAS_catalog+rs16998073,Pulse_pressure+NHGRI-EBI_GWAS_catalog+rs16998073,Pulse_pressure+NHGRI-EBI_GWAS_catalog+rs16998073,Pulse_pressure+NHGRI-EBI_GWAS_catalog+rs16998073,Red_blood_cell_count+NHGRI-EBI_GWAS_catalog+rs16998073,Red_blood_cell_count+NHGRI-EBI_GWAS_catalog+rs16998073,Serum_uric_acid_levels+NHGRI-EBI_GWAS_catalog+rs16998073,Stable_angina_pectoris+NHGRI-EBI_GWAS_catalog+rs16998073,Systolic_blood_pressure+NHGRI-EBI_GWAS_catalog+rs16998073,Systolic_blood_pressure+NHGRI-EBI_GWAS_catalog+rs16998073,Systolic_blood_pressure+NHGRI-EBI_GWAS_catalog+rs16998073,Systolic_blood_pressure_x_alcohol_consumption__light_vs_heavy__interaction__2df_test_+NHGRI-EBI_GWAS_catalog+rs16998073	-	-	-	10.07	0.741571	-	-	-
HF	rs16998073	4:81184341-81184341	upstream_gene_variant	MODIFIER	FGF5	ENSG00000138675	Transcript	ENST00000507780.1	nonsense_mediated_decay	-	-	-	0.000635	0.0003219	-	GO:0005104:fibroblast_growth_factor_receptor_binding,GO:0005576:extracellular_region,GO:0008083:growth_factor_activity,GO:0008543:fibroblast_growth_factor_receptor_signaling_pathway	-	Ascending_thoracic_aortic_diameter+NHGRI-EBI_GWAS_catalog+rs16998073,Biological_age_BioAge+NHGRI-EBI_GWAS_catalog+rs16998073,Coronary_Artery_Disease+NHGRI-EBI_GWAS_catalog+rs16998073,Creatinine_levels+NHGRI-EBI_GWAS_catalog+rs16998073,Cryptic_phenotype_that_captures_autosomal_dominant_polycystic_kidney_disease_severity+NHGRI-EBI_GWAS_catalog+rs16998073,Diastolic_blood_pressure+NHGRI-EBI_GWAS_catalog+rs16998073,Diastolic_blood_pressure+NHGRI-EBI_GWAS_catalog+rs16998073,Diastolic_blood_pressure+NHGRI-EBI_GWAS_catalog+rs16998073,Diastolic_blood_pressure_x_alcohol_consumption__light_vs_heavy__interaction__2df_test_+NHGRI-EBI_GWAS_catalog+rs16998073,Estimated_glomerular_filtration_rate_in_non-diabetics+NHGRI-EBI_GWAS_catalog+rs16998073,Fibroblast_growth_factor_5_levels+NHGRI-EBI_GWAS_catalog+rs16998073,Hemoglobin_concentration+NHGRI-EBI_GWAS_catalog+rs16998073,Hypertension+NHGRI-EBI_GWAS_catalog+rs16998073,Hypertension+NHGRI-EBI_GWAS_catalog+rs16998073,Hypertension+NHGRI-EBI_GWAS_catalog+rs16998073,Hypertension+NHGRI-EBI_GWAS_catalog+rs16998073,Mean_arterial_pressure+NHGRI-EBI_GWAS_catalog+rs16998073,Mean_arterial_pressure+NHGRI-EBI_GWAS_catalog+rs16998073,Mean_arterial_pressure+NHGRI-EBI_GWAS_catalog+rs16998073,Mean_arterial_pressure_x_alcohol_consumption__light_vs_heavy__interaction__2df_test_+NHGRI-EBI_GWAS_catalog+rs16998073,Myocardial_infarction+NHGRI-EBI_GWAS_catalog+rs16998073,Pulse_pressure+NHGRI-EBI_GWAS_catalog+rs16998073,Pulse_pressure+NHGRI-EBI_GWAS_catalog+rs16998073,Pulse_pressure+NHGRI-EBI_GWAS_catalog+rs16998073,Red_blood_cell_count+NHGRI-EBI_GWAS_catalog+rs16998073,Red_blood_cell_count+NHGRI-EBI_GWAS_catalog+rs16998073,Serum_uric_acid_levels+NHGRI-EBI_GWAS_catalog+rs16998073,Stable_angina_pectoris+NHGRI-EBI_GWAS_catalog+rs16998073,Systolic_blood_pressure+NHGRI-EBI_GWAS_catalog+rs16998073,Systolic_blood_pressure+NHGRI-EBI_GWAS_catalog+rs16998073,Systolic_blood_pressure_x_alcohol_consumption__light_vs_heavy__interaction__2df_test_+NHGRI-EBI_GWAS_catalog+rs16998073	-	-	-	10.26	0.764266	-	-	-
HF	rs16998073	4:81184341-81184341	upstream_gene_variant	MODIFIER	FGF5	ENSG00000138675	Transcript	ENST00000507780.1	nonsense_mediated_decay	-	-	-	0.000635	0.0003219	-	GO:0005104:fibroblast_growth_factor_receptor_binding,GO:0005576:extracellular_region,GO:0008083:growth_factor_activity,GO:0008543:fibroblast_growth_factor_receptor_signaling_pathway	-	Ascending_thoracic_aortic_diameter+NHGRI-EBI_GWAS_catalog+rs16998073,Biological_age_BioAge+NHGRI-EBI_GWAS_catalog+rs16998073,Coronary_Artery_Disease+NHGRI-EBI_GWAS_catalog+rs16998073,Creatinine_levels+NHGRI-EBI_GWAS_catalog+rs16998073,Cryptic_phenotype_that_captures_autosomal_dominant_polycystic_kidney_disease_severity+NHGRI-EBI_GWAS_catalog+rs16998073,Diastolic_blood_pressure+NHGRI-EBI_GWAS_catalog+rs16998073,Diastolic_blood_pressure+NHGRI-EBI_GWAS_catalog+rs16998073,Diastolic_blood_pressure+NHGRI-EBI_GWAS_catalog+rs16998073,Diastolic_blood_pressure+NHGRI-EBI_GWAS_catalog+rs16998073,Diastolic_blood_pressure_x_alcohol_consumption__light_vs_heavy__interaction__2df_test_+NHGRI-EBI_GWAS_catalog+rs16998073,Estimated_glomerular_filtration_rate_in_non-diabetics+NHGRI-EBI_GWAS_catalog+rs16998073,Fibroblast_growth_factor_5_levels+NHGRI-EBI_GWAS_catalog+rs16998073,Hemoglobin_concentration+NHGRI-EBI_GWAS_catalog+rs16998073,Hypertension+NHGRI-EBI_GWAS_catalog+rs16998073,Hypertension+NHGRI-EBI_GWAS_catalog+rs16998073,Hypertension+NHGRI-EBI_GWAS_catalog+rs16998073,Mean_arterial_pressure+NHGRI-EBI_GWAS_catalog+rs16998073,Mean_arterial_pressure+NHGRI-EBI_GWAS_catalog+rs16998073,Mean_arterial_pressure_x_alcohol_consumption__light_vs_heavy__interaction__2df_test_+NHGRI-EBI_GWAS_catalog+rs16998073,Myocardial_infarction+NHGRI-EBI_GWAS_catalog+rs16998073,Pulse_pressure+NHGRI-EBI_GWAS_catalog+rs16998073,Pulse_pressure+NHGRI-EBI_GWAS_catalog+rs16998073,Red_blood_cell_count+NHGRI-EBI_GWAS_catalog+rs16998073,Red_blood_cell_count+NHGRI-EBI_GWAS_catalog+rs16998073,Serum_uric_acid_levels+NHGRI-EBI_GWAS_catalog+rs16998073,Stable_angina_pectoris+NHGRI-EBI_GWAS_catalog+rs16998073,Systolic_blood_pressure+NHGRI-EBI_GWAS_catalog+rs16998073,Systolic_blood_pressure+NHGRI-EBI_GWAS_catalog+rs16998073,Systolic_blood_pressure+NHGRI-EBI_GWAS_catalog+rs16998073,Systolic_blood_pressure+NHGRI-EBI_GWAS_catalog+rs16998073,Systolic_blood_pressure_x_alcohol_consumption__light_vs_heavy__interaction__2df_test_+NHGRI-EBI_GWAS_catalog+rs16998073	-	-	-	10.08	0.742519	-	-	-
HF	rs2555216	4:95415446-95415446	intron_variant	MODIFIER	PDLIM5	ENSG00000163110	Transcript	ENST00000317968.4	protein_coding	-	-	-	-	-	-	GO:0003779:actin_binding,GO:0005080:protein_kinase_C_binding,GO:0005515:protein_binding,GO:0005829:cytosol,GO:0008270:zinc_ion_binding,GO:0014069:postsynaptic_density,GO:0015629:actin_cytoskeleton,GO:0016020:membrane,GO:0030054:cell_junction,GO:0042805:actinin_binding,GO:0043005:neuron_projection,GO:0045211:postsynaptic_membrane,GO:0051963:regulation_of_synapse_assembly,GO:0061001:regulation_of_dendritic_spine_morphogenesis	-	-	-	-	-	1.092	-0.110782	-	-	-
HF	rs2555216	4:95415446-95415446	intron_variant	MODIFIER	PDLIM5	ENSG00000163110	Transcript	ENST00000318007.5	protein_coding	-	-	-	-	-	-	GO:0003779:actin_binding,GO:0005080:protein_kinase_C_binding,GO:0005515:protein_binding,GO:0005829:cytosol,GO:0008270:zinc_ion_binding,GO:0014069:postsynaptic_density,GO:0015629:actin_cytoskeleton,GO:0016020:membrane,GO:0030054:cell_junction,GO:0042805:actinin_binding,GO:0043005:neuron_projection,GO:0045211:postsynaptic_membrane,GO:0051963:regulation_of_synapse_assembly,GO:0061001:regulation_of_dendritic_spine_morphogenesis	-	-	-	-	-	1.092	-0.110782	-	-	-
HF	rs2555216	4:95415446-95415446	intron_variant	MODIFIER	PDLIM5	ENSG00000163110	Transcript	ENST00000380180.3	protein_coding	-	-	-	-	-	-	GO:0003779:actin_binding,GO:0005080:protein_kinase_C_binding,GO:0005515:protein_binding,GO:0005829:cytosol,GO:0008270:zinc_ion_binding,GO:0014069:postsynaptic_density,GO:0015629:actin_cytoskeleton,GO:0016020:membrane,GO:0030054:cell_junction,GO:0042805:actinin_binding,GO:0043005:neuron_projection,GO:0045211:postsynaptic_membrane,GO:0051963:regulation_of_synapse_assembly,GO:0061001:regulation_of_dendritic_spine_morphogenesis	-	-	-	-	-	1.092	-0.110782	-	-	-
HF	rs2555216	4:95415446-95415446	intron_variant	MODIFIER	PDLIM5	ENSG00000163110	Transcript	ENST00000437932.1	protein_coding	-	-	-	-	-	-	GO:0003779:actin_binding,GO:0005080:protein_kinase_C_binding,GO:0005515:protein_binding,GO:0005829:cytosol,GO:0008270:zinc_ion_binding,GO:0014069:postsynaptic_density,GO:0015629:actin_cytoskeleton,GO:0016020:membrane,GO:0030054:cell_junction,GO:0042805:actinin_binding,GO:0043005:neuron_projection,GO:0045211:postsynaptic_membrane,GO:0051963:regulation_of_synapse_assembly,GO:0061001:regulation_of_dendritic_spine_morphogenesis	-	-	-	-	-	1.092	-0.110782	-	-	-
HF	rs2555216	4:95415446-95415446	intron_variant	MODIFIER	PDLIM5	ENSG00000163110	Transcript	ENST00000450793.1	protein_coding	-	-	-	-	-	-	GO:0005515:protein_binding	-	-	-	-	-	1.092	-0.110782	-	-	-
HF	rs2555216	4:95415446-95415446	intron_variant	MODIFIER	PDLIM5	ENSG00000163110	Transcript	ENST00000503974.1	protein_coding	-	-	-	-	-	-	GO:0005515:protein_binding,GO:0008270:zinc_ion_binding	-	-	-	-	-	1.092	-0.110782	-	-	-
HF	rs2555216	4:95415446-95415446	intron_variant	MODIFIER	PDLIM5	ENSG00000163110	Transcript	ENST00000508216.1	protein_coding	-	-	-	-	-	-	GO:0003779:actin_binding,GO:0005080:protein_kinase_C_binding,GO:0005515:protein_binding,GO:0005829:cytosol,GO:0008270:zinc_ion_binding,GO:0014069:postsynaptic_density,GO:0015629:actin_cytoskeleton,GO:0016020:membrane,GO:0030054:cell_junction,GO:0042805:actinin_binding,GO:0043005:neuron_projection,GO:0045211:postsynaptic_membrane,GO:0051963:regulation_of_synapse_assembly,GO:0061001:regulation_of_dendritic_spine_morphogenesis	-	-	-	-	-	1.092	-0.110782	-	-	-
HF	rs2555216	4:95415446-95415446	intron_variant,non_coding_transcript_variant	MODIFIER	PDLIM5	ENSG00000163110	Transcript	ENST00000509333.1	retained_intron	-	-	-	-	-	-	-	-	-	-	-	-	1.092	-0.110782	-	-	-
HF	rs2555216	4:95415446-95415446	intron_variant,non_coding_transcript_variant	MODIFIER	PDLIM5	ENSG00000163110	Transcript	ENST00000510099.1	processed_transcript	-	-	-	-	-	-	-	-	-	-	-	-	1.092	-0.110782	-	-	-
HF	rs2555216	4:95415446-95415446	intron_variant,non_coding_transcript_variant	MODIFIER	PDLIM5	ENSG00000163110	Transcript	ENST00000511767.1	processed_transcript	-	-	-	-	-	-	-	-	-	-	-	-	1.092	-0.110782	-	-	-
HF	rs2555216	4:95415446-95415446	intron_variant	MODIFIER	PDLIM5	ENSG00000163110	Transcript	ENST00000514743.1	protein_coding	-	-	-	-	-	-	GO:0003779:actin_binding,GO:0005080:protein_kinase_C_binding,GO:0005515:protein_binding,GO:0005829:cytosol,GO:0008270:zinc_ion_binding,GO:0014069:postsynaptic_density,GO:0016020:membrane,GO:0030018:Z_disc,GO:0042805:actinin_binding,GO:0047485:protein_N-terminus_binding,GO:0051963:regulation_of_synapse_assembly,GO:0061001:regulation_of_dendritic_spine_morphogenesis	-	-	-	-	-	1.092	-0.110782	-	-	-
HF	rs2555216	4:95415446-95415446	intron_variant,non_coding_transcript_variant	MODIFIER	PDLIM5	ENSG00000163110	Transcript	ENST00000514830.1	processed_transcript	-	-	-	-	-	-	-	-	-	-	-	-	1.092	-0.110782	-	-	-
HF	rs2555216	4:95415446-95415446	intron_variant	MODIFIER	PDLIM5	ENSG00000163110	Transcript	ENST00000538141.1	protein_coding	-	-	-	-	-	-	GO:0005515:protein_binding	-	-	-	-	-	1.092	-0.110782	-	-	-
HF	rs2555216	4:95415446-95415446	intron_variant	MODIFIER	PDLIM5	ENSG00000163110	Transcript	ENST00000542407.1	protein_coding	-	-	-	-	-	-	GO:0008270:zinc_ion_binding	-	-	-	-	-	1.092	-0.110782	-	-	-
HF	rs1906596	4:111712236-111712236	upstream_gene_variant	MODIFIER	RP11-777N19.1	ENSG00000249519	Transcript	ENST00000512794.1	lincRNA	-	-	-	-	-	-	-	-	Medication_use_antithrombotic_agents+NHGRI-EBI_GWAS_catalog+rs1906596,Ventricular_arrhythmia+NHGRI-EBI_GWAS_catalog+rs1906596,Ventricular_arrhythmia+NHGRI-EBI_GWAS_catalog+rs1906596	-	-	-	2.128	0.021383	-	-	-
HF	rs1906596	4:111712236-111712236	upstream_gene_variant	MODIFIER	RP11-777N19.1	ENSG00000249519	Transcript	ENST00000512794.1	lincRNA	-	-	-	-	-	-	-	-	Medication_use_antithrombotic_agents+NHGRI-EBI_GWAS_catalog+rs1906596,Ventricular_arrhythmia+NHGRI-EBI_GWAS_catalog+rs1906596,Ventricular_arrhythmia+NHGRI-EBI_GWAS_catalog+rs1906596	-	-	-	2.013	0.01002	-	-	-
HF	rs1906596	4:111712236-111712236	upstream_gene_variant	MODIFIER	RP11-777N19.1	ENSG00000249519	Transcript	ENST00000512794.1	lincRNA	-	-	-	-	-	-	-	-	Medication_use_antithrombotic_agents+NHGRI-EBI_GWAS_catalog+rs1906596,Ventricular_arrhythmia+NHGRI-EBI_GWAS_catalog+rs1906596,Ventricular_arrhythmia+NHGRI-EBI_GWAS_catalog+rs1906596	-	-	-	2.758	0.07697	-	-	-
HF	rs6829664	4:114448656-114448656	intron_variant	MODIFIER	CAMK2D	ENSG00000145349	Transcript	ENST00000296402.5	protein_coding	-	-	-	0.001445	0.0007167	-	GO:0000082:G1/S_transition_of_mitotic_cell_cycle,GO:0001558:regulation_of_cell_growth,GO:0002026:regulation_of_the_force_of_heart_contraction,GO:0002028:regulation_of_sodium_ion_transport,GO:0004672:protein_kinase_activity,GO:0004683:calmodulin-dependent_protein_kinase_activity,GO:0004713:protein_tyrosine_kinase_activity,GO:0005516:calmodulin_binding,GO:0005524:ATP_binding,GO:0005634:nucleus,GO:0005654:nucleoplasm,GO:0005737:cytoplasm,GO:0005829:cytosol,GO:0005886:plasma_membrane,GO:0005954:calcium-_and_calmodulin-dependent_protein_kinase_complex,GO:0006357:regulation_of_transcription_from_RNA_polymerase_II_promoter,GO:0006468:protein_phosphorylation,GO:0006816:calcium_ion_transport,GO:0007268:synaptic_transmission,GO:0008016:regulation_of_heart_contraction,GO:0010613:positive_regulation_of_cardiac_muscle_hypertrophy,GO:0010881:regulation_of_cardiac_muscle_contraction_by_regulation_of_the_release_of_sequestered_calcium_ion,GO:0014704:intercalated_disc,GO:0016772:transferase_activity_-_transferring_phosphorus-containing_groups,GO:0018105:peptidyl-serine_phosphorylation,GO:0018107:peptidyl-threonine_phosphorylation,GO:0019221:cytokine-mediated_signaling_pathway,GO:0030315:T-tubule,GO:0030666:endocytic_vesicle_membrane,GO:0031432:titin_binding,GO:0031594:neuromuscular_junction,GO:0033017:sarcoplasmic_reticulum_membrane,GO:0034704:calcium_channel_complex,GO:0043025:neuronal_cell_body,GO:0043194:axon_initial_segment,GO:0044325:ion_channel_binding,GO:0046777:protein_autophosphorylation,GO:0055119:relaxation_of_cardiac_muscle,GO:0060314:regulation_of_ryanodine-sensitive_calcium-release_channel_activity,GO:0060333:interferon-gamma-mediated_signaling_pathway,GO:0060341:regulation_of_cellular_localization,GO:0071277:cellular_response_to_calcium_ion,GO:0086003:cardiac_muscle_cell_contraction,GO:1901725:regulation_of_histone_deacetylase_activity,GO:1901897:regulation_of_relaxation_of_cardiac_muscle	-	Atrial_fibrillation+NHGRI-EBI_GWAS_catalog+rs6829664	-	-	-	3.779	0.15394	-	-	-
HF	rs6829664	4:114448656-114448656	intron_variant	MODIFIER	CAMK2D	ENSG00000145349	Transcript	ENST00000342666.5	protein_coding	-	-	-	0.001445	0.0007167	-	GO:0000082:G1/S_transition_of_mitotic_cell_cycle,GO:0001558:regulation_of_cell_growth,GO:0002026:regulation_of_the_force_of_heart_contraction,GO:0002028:regulation_of_sodium_ion_transport,GO:0004672:protein_kinase_activity,GO:0004674:protein_serine/threonine_kinase_activity,GO:0004683:calmodulin-dependent_protein_kinase_activity,GO:0004713:protein_tyrosine_kinase_activity,GO:0005515:protein_binding,GO:0005516:calmodulin_binding,GO:0005524:ATP_binding,GO:0005634:nucleus,GO:0005654:nucleoplasm,GO:0005737:cytoplasm,GO:0005829:cytosol,GO:0005886:plasma_membrane,GO:0005954:calcium-_and_calmodulin-dependent_protein_kinase_complex,GO:0006357:regulation_of_transcription_from_RNA_polymerase_II_promoter,GO:0006468:protein_phosphorylation,GO:0006816:calcium_ion_transport,GO:0007268:synaptic_transmission,GO:0008016:regulation_of_heart_contraction,GO:0010613:positive_regulation_of_cardiac_muscle_hypertrophy,GO:0010881:regulation_of_cardiac_muscle_contraction_by_regulation_of_the_release_of_sequestered_calcium_ion,GO:0014704:intercalated_disc,GO:0016772:transferase_activity_-_transferring_phosphorus-containing_groups,GO:0018105:peptidyl-serine_phosphorylation,GO:0018107:peptidyl-threonine_phosphorylation,GO:0019221:cytokine-mediated_signaling_pathway,GO:0030315:T-tubule,GO:0030666:endocytic_vesicle_membrane,GO:0031432:titin_binding,GO:0031594:neuromuscular_junction,GO:0033017:sarcoplasmic_reticulum_membrane,GO:0034704:calcium_channel_complex,GO:0043025:neuronal_cell_body,GO:0043194:axon_initial_segment,GO:0044325:ion_channel_binding,GO:0046777:protein_autophosphorylation,GO:0055119:relaxation_of_cardiac_muscle,GO:0060048:cardiac_muscle_contraction,GO:0060314:regulation_of_ryanodine-sensitive_calcium-release_channel_activity,GO:0060333:interferon-gamma-mediated_signaling_pathway,GO:0060341:regulation_of_cellular_localization,GO:0071277:cellular_response_to_calcium_ion,GO:0086003:cardiac_muscle_cell_contraction,GO:1901725:regulation_of_histone_deacetylase_activity,GO:1901897:regulation_of_relaxation_of_cardiac_muscle	-	Atrial_fibrillation+NHGRI-EBI_GWAS_catalog+rs6829664	-	-	-	3.779	0.15394	-	-	-
HF	rs6829664	4:114448656-114448656	intron_variant	MODIFIER	CAMK2D	ENSG00000145349	Transcript	ENST00000379773.2	protein_coding	-	-	-	0.001445	0.0007167	-	GO:0000082:G1/S_transition_of_mitotic_cell_cycle,GO:0001558:regulation_of_cell_growth,GO:0002026:regulation_of_the_force_of_heart_contraction,GO:0002028:regulation_of_sodium_ion_transport,GO:0004672:protein_kinase_activity,GO:0004683:calmodulin-dependent_protein_kinase_activity,GO:0004713:protein_tyrosine_kinase_activity,GO:0005516:calmodulin_binding,GO:0005524:ATP_binding,GO:0005634:nucleus,GO:0005654:nucleoplasm,GO:0005737:cytoplasm,GO:0005829:cytosol,GO:0005886:plasma_membrane,GO:0005954:calcium-_and_calmodulin-dependent_protein_kinase_complex,GO:0006357:regulation_of_transcription_from_RNA_polymerase_II_promoter,GO:0006468:protein_phosphorylation,GO:0006816:calcium_ion_transport,GO:0007268:synaptic_transmission,GO:0008016:regulation_of_heart_contraction,GO:0010613:positive_regulation_of_cardiac_muscle_hypertrophy,GO:0010881:regulation_of_cardiac_muscle_contraction_by_regulation_of_the_release_of_sequestered_calcium_ion,GO:0014704:intercalated_disc,GO:0016772:transferase_activity_-_transferring_phosphorus-containing_groups,GO:0018105:peptidyl-serine_phosphorylation,GO:0018107:peptidyl-threonine_phosphorylation,GO:0019221:cytokine-mediated_signaling_pathway,GO:0030315:T-tubule,GO:0030666:endocytic_vesicle_membrane,GO:0031432:titin_binding,GO:0031594:neuromuscular_junction,GO:0033017:sarcoplasmic_reticulum_membrane,GO:0034704:calcium_channel_complex,GO:0043025:neuronal_cell_body,GO:0043194:axon_initial_segment,GO:0044325:ion_channel_binding,GO:0046777:protein_autophosphorylation,GO:0055119:relaxation_of_cardiac_muscle,GO:0060314:regulation_of_ryanodine-sensitive_calcium-release_channel_activity,GO:0060333:interferon-gamma-mediated_signaling_pathway,GO:0060341:regulation_of_cellular_localization,GO:0071277:cellular_response_to_calcium_ion,GO:0086003:cardiac_muscle_cell_contraction,GO:1901725:regulation_of_histone_deacetylase_activity,GO:1901897:regulation_of_relaxation_of_cardiac_muscle	-	Atrial_fibrillation+NHGRI-EBI_GWAS_catalog+rs6829664	-	-	-	3.779	0.15394	-	-	-
HF	rs6829664	4:114448656-114448656	intron_variant	MODIFIER	CAMK2D	ENSG00000145349	Transcript	ENST00000394522.3	protein_coding	-	-	-	0.001445	0.0007167	-	GO:0000082:G1/S_transition_of_mitotic_cell_cycle,GO:0001558:regulation_of_cell_growth,GO:0002026:regulation_of_the_force_of_heart_contraction,GO:0002028:regulation_of_sodium_ion_transport,GO:0004672:protein_kinase_activity,GO:0004683:calmodulin-dependent_protein_kinase_activity,GO:0004713:protein_tyrosine_kinase_activity,GO:0005516:calmodulin_binding,GO:0005524:ATP_binding,GO:0005634:nucleus,GO:0005654:nucleoplasm,GO:0005737:cytoplasm,GO:0005829:cytosol,GO:0005886:plasma_membrane,GO:0005954:calcium-_and_calmodulin-dependent_protein_kinase_complex,GO:0006357:regulation_of_transcription_from_RNA_polymerase_II_promoter,GO:0006468:protein_phosphorylation,GO:0006816:calcium_ion_transport,GO:0007268:synaptic_transmission,GO:0008016:regulation_of_heart_contraction,GO:0010613:positive_regulation_of_cardiac_muscle_hypertrophy,GO:0010881:regulation_of_cardiac_muscle_contraction_by_regulation_of_the_release_of_sequestered_calcium_ion,GO:0014704:intercalated_disc,GO:0016772:transferase_activity_-_transferring_phosphorus-containing_groups,GO:0018105:peptidyl-serine_phosphorylation,GO:0018107:peptidyl-threonine_phosphorylation,GO:0019221:cytokine-mediated_signaling_pathway,GO:0030315:T-tubule,GO:0030666:endocytic_vesicle_membrane,GO:0031432:titin_binding,GO:0031594:neuromuscular_junction,GO:0033017:sarcoplasmic_reticulum_membrane,GO:0034704:calcium_channel_complex,GO:0043025:neuronal_cell_body,GO:0043194:axon_initial_segment,GO:0044325:ion_channel_binding,GO:0046777:protein_autophosphorylation,GO:0055119:relaxation_of_cardiac_muscle,GO:0060314:regulation_of_ryanodine-sensitive_calcium-release_channel_activity,GO:0060333:interferon-gamma-mediated_signaling_pathway,GO:0060341:regulation_of_cellular_localization,GO:0071277:cellular_response_to_calcium_ion,GO:0086003:cardiac_muscle_cell_contraction,GO:1901725:regulation_of_histone_deacetylase_activity,GO:1901897:regulation_of_relaxation_of_cardiac_muscle	-	Atrial_fibrillation+NHGRI-EBI_GWAS_catalog+rs6829664	-	-	-	3.779	0.15394	-	-	-
HF	rs6829664	4:114448656-114448656	intron_variant	MODIFIER	CAMK2D	ENSG00000145349	Transcript	ENST00000394524.3	protein_coding	-	-	-	0.001445	0.0007167	-	GO:0000082:G1/S_transition_of_mitotic_cell_cycle,GO:0001558:regulation_of_cell_growth,GO:0002026:regulation_of_the_force_of_heart_contraction,GO:0002028:regulation_of_sodium_ion_transport,GO:0004672:protein_kinase_activity,GO:0004683:calmodulin-dependent_protein_kinase_activity,GO:0004713:protein_tyrosine_kinase_activity,GO:0005516:calmodulin_binding,GO:0005524:ATP_binding,GO:0005634:nucleus,GO:0005654:nucleoplasm,GO:0005737:cytoplasm,GO:0005829:cytosol,GO:0005886:plasma_membrane,GO:0005954:calcium-_and_calmodulin-dependent_protein_kinase_complex,GO:0006357:regulation_of_transcription_from_RNA_polymerase_II_promoter,GO:0006468:protein_phosphorylation,GO:0006816:calcium_ion_transport,GO:0007268:synaptic_transmission,GO:0008016:regulation_of_heart_contraction,GO:0010613:positive_regulation_of_cardiac_muscle_hypertrophy,GO:0010881:regulation_of_cardiac_muscle_contraction_by_regulation_of_the_release_of_sequestered_calcium_ion,GO:0014704:intercalated_disc,GO:0016772:transferase_activity_-_transferring_phosphorus-containing_groups,GO:0018105:peptidyl-serine_phosphorylation,GO:0018107:peptidyl-threonine_phosphorylation,GO:0019221:cytokine-mediated_signaling_pathway,GO:0030315:T-tubule,GO:0030666:endocytic_vesicle_membrane,GO:0031432:titin_binding,GO:0031594:neuromuscular_junction,GO:0033017:sarcoplasmic_reticulum_membrane,GO:0034704:calcium_channel_complex,GO:0043025:neuronal_cell_body,GO:0043194:axon_initial_segment,GO:0044325:ion_channel_binding,GO:0046777:protein_autophosphorylation,GO:0055119:relaxation_of_cardiac_muscle,GO:0060314:regulation_of_ryanodine-sensitive_calcium-release_channel_activity,GO:0060333:interferon-gamma-mediated_signaling_pathway,GO:0060341:regulation_of_cellular_localization,GO:0071277:cellular_response_to_calcium_ion,GO:0086003:cardiac_muscle_cell_contraction,GO:1901725:regulation_of_histone_deacetylase_activity,GO:1901897:regulation_of_relaxation_of_cardiac_muscle	-	Atrial_fibrillation+NHGRI-EBI_GWAS_catalog+rs6829664	-	-	-	3.779	0.15394	-	-	-
HF	rs6829664	4:114448656-114448656	intron_variant	MODIFIER	CAMK2D	ENSG00000145349	Transcript	ENST00000394526.2	protein_coding	-	-	-	0.001445	0.0007167	-	GO:0000082:G1/S_transition_of_mitotic_cell_cycle,GO:0001558:regulation_of_cell_growth,GO:0002026:regulation_of_the_force_of_heart_contraction,GO:0002028:regulation_of_sodium_ion_transport,GO:0004672:protein_kinase_activity,GO:0004683:calmodulin-dependent_protein_kinase_activity,GO:0004713:protein_tyrosine_kinase_activity,GO:0005516:calmodulin_binding,GO:0005524:ATP_binding,GO:0005634:nucleus,GO:0005654:nucleoplasm,GO:0005737:cytoplasm,GO:0005829:cytosol,GO:0005886:plasma_membrane,GO:0005954:calcium-_and_calmodulin-dependent_protein_kinase_complex,GO:0006357:regulation_of_transcription_from_RNA_polymerase_II_promoter,GO:0006468:protein_phosphorylation,GO:0006816:calcium_ion_transport,GO:0007268:synaptic_transmission,GO:0008016:regulation_of_heart_contraction,GO:0010613:positive_regulation_of_cardiac_muscle_hypertrophy,GO:0010881:regulation_of_cardiac_muscle_contraction_by_regulation_of_the_release_of_sequestered_calcium_ion,GO:0014704:intercalated_disc,GO:0016772:transferase_activity_-_transferring_phosphorus-containing_groups,GO:0018105:peptidyl-serine_phosphorylation,GO:0018107:peptidyl-threonine_phosphorylation,GO:0019221:cytokine-mediated_signaling_pathway,GO:0030315:T-tubule,GO:0030666:endocytic_vesicle_membrane,GO:0031432:titin_binding,GO:0031594:neuromuscular_junction,GO:0033017:sarcoplasmic_reticulum_membrane,GO:0034704:calcium_channel_complex,GO:0043025:neuronal_cell_body,GO:0043194:axon_initial_segment,GO:0044325:ion_channel_binding,GO:0046777:protein_autophosphorylation,GO:0055119:relaxation_of_cardiac_muscle,GO:0060314:regulation_of_ryanodine-sensitive_calcium-release_channel_activity,GO:0060333:interferon-gamma-mediated_signaling_pathway,GO:0060341:regulation_of_cellular_localization,GO:0071277:cellular_response_to_calcium_ion,GO:0086003:cardiac_muscle_cell_contraction,GO:1901725:regulation_of_histone_deacetylase_activity,GO:1901897:regulation_of_relaxation_of_cardiac_muscle	-	Atrial_fibrillation+NHGRI-EBI_GWAS_catalog+rs6829664	-	-	-	3.779	0.15394	-	-	-
HF	rs6829664	4:114448656-114448656	intron_variant	MODIFIER	CAMK2D	ENSG00000145349	Transcript	ENST00000418639.2	protein_coding	-	-	-	0.001445	0.0007167	-	GO:0000082:G1/S_transition_of_mitotic_cell_cycle,GO:0001558:regulation_of_cell_growth,GO:0002026:regulation_of_the_force_of_heart_contraction,GO:0002028:regulation_of_sodium_ion_transport,GO:0004672:protein_kinase_activity,GO:0004683:calmodulin-dependent_protein_kinase_activity,GO:0004713:protein_tyrosine_kinase_activity,GO:0005516:calmodulin_binding,GO:0005524:ATP_binding,GO:0005634:nucleus,GO:0005654:nucleoplasm,GO:0005737:cytoplasm,GO:0005829:cytosol,GO:0005886:plasma_membrane,GO:0005954:calcium-_and_calmodulin-dependent_protein_kinase_complex,GO:0006357:regulation_of_transcription_from_RNA_polymerase_II_promoter,GO:0006468:protein_phosphorylation,GO:0006816:calcium_ion_transport,GO:0007268:synaptic_transmission,GO:0008016:regulation_of_heart_contraction,GO:0010613:positive_regulation_of_cardiac_muscle_hypertrophy,GO:0010881:regulation_of_cardiac_muscle_contraction_by_regulation_of_the_release_of_sequestered_calcium_ion,GO:0014704:intercalated_disc,GO:0016772:transferase_activity_-_transferring_phosphorus-containing_groups,GO:0018105:peptidyl-serine_phosphorylation,GO:0018107:peptidyl-threonine_phosphorylation,GO:0019221:cytokine-mediated_signaling_pathway,GO:0030315:T-tubule,GO:0030666:endocytic_vesicle_membrane,GO:0031432:titin_binding,GO:0031594:neuromuscular_junction,GO:0033017:sarcoplasmic_reticulum_membrane,GO:0034704:calcium_channel_complex,GO:0043025:neuronal_cell_body,GO:0043194:axon_initial_segment,GO:0044325:ion_channel_binding,GO:0046777:protein_autophosphorylation,GO:0055119:relaxation_of_cardiac_muscle,GO:0060314:regulation_of_ryanodine-sensitive_calcium-release_channel_activity,GO:0060333:interferon-gamma-mediated_signaling_pathway,GO:0060341:regulation_of_cellular_localization,GO:0071277:cellular_response_to_calcium_ion,GO:0086003:cardiac_muscle_cell_contraction,GO:1901725:regulation_of_histone_deacetylase_activity,GO:1901897:regulation_of_relaxation_of_cardiac_muscle	-	Atrial_fibrillation+NHGRI-EBI_GWAS_catalog+rs6829664	-	-	-	3.779	0.15394	-	-	-
HF	rs6829664	4:114448656-114448656	intron_variant	MODIFIER	CAMK2D	ENSG00000145349	Transcript	ENST00000429180.1	protein_coding	-	-	-	0.001445	0.0007167	-	GO:0000082:G1/S_transition_of_mitotic_cell_cycle,GO:0001558:regulation_of_cell_growth,GO:0002026:regulation_of_the_force_of_heart_contraction,GO:0002028:regulation_of_sodium_ion_transport,GO:0004672:protein_kinase_activity,GO:0004683:calmodulin-dependent_protein_kinase_activity,GO:0004713:protein_tyrosine_kinase_activity,GO:0005516:calmodulin_binding,GO:0005524:ATP_binding,GO:0005634:nucleus,GO:0005654:nucleoplasm,GO:0005737:cytoplasm,GO:0005829:cytosol,GO:0005886:plasma_membrane,GO:0005954:calcium-_and_calmodulin-dependent_protein_kinase_complex,GO:0006357:regulation_of_transcription_from_RNA_polymerase_II_promoter,GO:0006468:protein_phosphorylation,GO:0006816:calcium_ion_transport,GO:0007268:synaptic_transmission,GO:0008016:regulation_of_heart_contraction,GO:0010613:positive_regulation_of_cardiac_muscle_hypertrophy,GO:0010881:regulation_of_cardiac_muscle_contraction_by_regulation_of_the_release_of_sequestered_calcium_ion,GO:0014704:intercalated_disc,GO:0016772:transferase_activity_-_transferring_phosphorus-containing_groups,GO:0018105:peptidyl-serine_phosphorylation,GO:0018107:peptidyl-threonine_phosphorylation,GO:0019221:cytokine-mediated_signaling_pathway,GO:0030315:T-tubule,GO:0030666:endocytic_vesicle_membrane,GO:0031432:titin_binding,GO:0031594:neuromuscular_junction,GO:0033017:sarcoplasmic_reticulum_membrane,GO:0034704:calcium_channel_complex,GO:0043025:neuronal_cell_body,GO:0043194:axon_initial_segment,GO:0044325:ion_channel_binding,GO:0046777:protein_autophosphorylation,GO:0055119:relaxation_of_cardiac_muscle,GO:0060314:regulation_of_ryanodine-sensitive_calcium-release_channel_activity,GO:0060333:interferon-gamma-mediated_signaling_pathway,GO:0060341:regulation_of_cellular_localization,GO:0071277:cellular_response_to_calcium_ion,GO:0086003:cardiac_muscle_cell_contraction,GO:1901725:regulation_of_histone_deacetylase_activity,GO:1901897:regulation_of_relaxation_of_cardiac_muscle	-	Atrial_fibrillation+NHGRI-EBI_GWAS_catalog+rs6829664	-	-	-	3.779	0.15394	-	-	-
HF	rs6829664	4:114448656-114448656	intron_variant	MODIFIER	CAMK2D	ENSG00000145349	Transcript	ENST00000454265.2	protein_coding	-	-	-	0.001445	0.0007167	-	GO:0000082:G1/S_transition_of_mitotic_cell_cycle,GO:0001558:regulation_of_cell_growth,GO:0002026:regulation_of_the_force_of_heart_contraction,GO:0002028:regulation_of_sodium_ion_transport,GO:0004672:protein_kinase_activity,GO:0004683:calmodulin-dependent_protein_kinase_activity,GO:0004713:protein_tyrosine_kinase_activity,GO:0005516:calmodulin_binding,GO:0005524:ATP_binding,GO:0005634:nucleus,GO:0005654:nucleoplasm,GO:0005737:cytoplasm,GO:0005829:cytosol,GO:0005886:plasma_membrane,GO:0005954:calcium-_and_calmodulin-dependent_protein_kinase_complex,GO:0006357:regulation_of_transcription_from_RNA_polymerase_II_promoter,GO:0006468:protein_phosphorylation,GO:0006816:calcium_ion_transport,GO:0007268:synaptic_transmission,GO:0008016:regulation_of_heart_contraction,GO:0010613:positive_regulation_of_cardiac_muscle_hypertrophy,GO:0010881:regulation_of_cardiac_muscle_contraction_by_regulation_of_the_release_of_sequestered_calcium_ion,GO:0014704:intercalated_disc,GO:0016772:transferase_activity_-_transferring_phosphorus-containing_groups,GO:0018105:peptidyl-serine_phosphorylation,GO:0018107:peptidyl-threonine_phosphorylation,GO:0019221:cytokine-mediated_signaling_pathway,GO:0030315:T-tubule,GO:0030666:endocytic_vesicle_membrane,GO:0031432:titin_binding,GO:0031594:neuromuscular_junction,GO:0033017:sarcoplasmic_reticulum_membrane,GO:0034704:calcium_channel_complex,GO:0043025:neuronal_cell_body,GO:0043194:axon_initial_segment,GO:0044325:ion_channel_binding,GO:0046777:protein_autophosphorylation,GO:0055119:relaxation_of_cardiac_muscle,GO:0060314:regulation_of_ryanodine-sensitive_calcium-release_channel_activity,GO:0060333:interferon-gamma-mediated_signaling_pathway,GO:0060341:regulation_of_cellular_localization,GO:0071277:cellular_response_to_calcium_ion,GO:0086003:cardiac_muscle_cell_contraction,GO:1901725:regulation_of_histone_deacetylase_activity,GO:1901897:regulation_of_relaxation_of_cardiac_muscle	-	Atrial_fibrillation+NHGRI-EBI_GWAS_catalog+rs6829664	-	-	-	3.779	0.15394	-	-	-
HF	rs6829664	4:114448656-114448656	intron_variant	MODIFIER	CAMK2D	ENSG00000145349	Transcript	ENST00000505990.1	protein_coding	-	-	-	0.001445	0.0007167	-	GO:0004672:protein_kinase_activity,GO:0004683:calmodulin-dependent_protein_kinase_activity,GO:0004713:protein_tyrosine_kinase_activity,GO:0005516:calmodulin_binding,GO:0005524:ATP_binding,GO:0006468:protein_phosphorylation,GO:0016772:transferase_activity_-_transferring_phosphorus-containing_groups	-	Atrial_fibrillation+NHGRI-EBI_GWAS_catalog+rs6829664	-	-	-	3.779	0.15394	-	-	-
HF	rs6829664	4:114448656-114448656	intron_variant	MODIFIER	CAMK2D	ENSG00000145349	Transcript	ENST00000508738.1	protein_coding	-	-	-	0.001445	0.0007167	-	GO:0000082:G1/S_transition_of_mitotic_cell_cycle,GO:0001558:regulation_of_cell_growth,GO:0002026:regulation_of_the_force_of_heart_contraction,GO:0002028:regulation_of_sodium_ion_transport,GO:0004672:protein_kinase_activity,GO:0004683:calmodulin-dependent_protein_kinase_activity,GO:0004713:protein_tyrosine_kinase_activity,GO:0005516:calmodulin_binding,GO:0005524:ATP_binding,GO:0005634:nucleus,GO:0005654:nucleoplasm,GO:0005737:cytoplasm,GO:0005829:cytosol,GO:0005886:plasma_membrane,GO:0005954:calcium-_and_calmodulin-dependent_protein_kinase_complex,GO:0006357:regulation_of_transcription_from_RNA_polymerase_II_promoter,GO:0006468:protein_phosphorylation,GO:0006816:calcium_ion_transport,GO:0007268:synaptic_transmission,GO:0008016:regulation_of_heart_contraction,GO:0010613:positive_regulation_of_cardiac_muscle_hypertrophy,GO:0010881:regulation_of_cardiac_muscle_contraction_by_regulation_of_the_release_of_sequestered_calcium_ion,GO:0014704:intercalated_disc,GO:0016772:transferase_activity_-_transferring_phosphorus-containing_groups,GO:0018105:peptidyl-serine_phosphorylation,GO:0018107:peptidyl-threonine_phosphorylation,GO:0019221:cytokine-mediated_signaling_pathway,GO:0030315:T-tubule,GO:0030666:endocytic_vesicle_membrane,GO:0031432:titin_binding,GO:0031594:neuromuscular_junction,GO:0033017:sarcoplasmic_reticulum_membrane,GO:0034704:calcium_channel_complex,GO:0043025:neuronal_cell_body,GO:0043194:axon_initial_segment,GO:0044325:ion_channel_binding,GO:0046777:protein_autophosphorylation,GO:0055119:relaxation_of_cardiac_muscle,GO:0060314:regulation_of_ryanodine-sensitive_calcium-release_channel_activity,GO:0060333:interferon-gamma-mediated_signaling_pathway,GO:0060341:regulation_of_cellular_localization,GO:0071277:cellular_response_to_calcium_ion,GO:0086003:cardiac_muscle_cell_contraction,GO:1901725:regulation_of_histone_deacetylase_activity,GO:1901897:regulation_of_relaxation_of_cardiac_muscle	-	Atrial_fibrillation+NHGRI-EBI_GWAS_catalog+rs6829664	-	-	-	3.779	0.15394	-	-	-
HF	rs6829664	4:114448656-114448656	intron_variant	MODIFIER	CAMK2D	ENSG00000145349	Transcript	ENST00000511664.1	protein_coding	-	-	-	0.001445	0.0007167	-	GO:0004672:protein_kinase_activity,GO:0004683:calmodulin-dependent_protein_kinase_activity,GO:0004713:protein_tyrosine_kinase_activity,GO:0005516:calmodulin_binding,GO:0005524:ATP_binding,GO:0006468:protein_phosphorylation,GO:0016772:transferase_activity_-_transferring_phosphorus-containing_groups	-	Atrial_fibrillation+NHGRI-EBI_GWAS_catalog+rs6829664	-	-	-	3.779	0.15394	-	-	-
HF	rs6829664	4:114448656-114448656	intron_variant	MODIFIER	CAMK2D	ENSG00000145349	Transcript	ENST00000514328.1	protein_coding	-	-	-	0.001445	0.0007167	-	GO:0004672:protein_kinase_activity,GO:0004683:calmodulin-dependent_protein_kinase_activity,GO:0004713:protein_tyrosine_kinase_activity,GO:0005516:calmodulin_binding,GO:0005524:ATP_binding,GO:0006468:protein_phosphorylation,GO:0016772:transferase_activity_-_transferring_phosphorus-containing_groups	-	Atrial_fibrillation+NHGRI-EBI_GWAS_catalog+rs6829664	-	-	-	3.779	0.15394	-	-	-
HF	rs6829664	4:114448656-114448656	intron_variant	MODIFIER	CAMK2D	ENSG00000145349	Transcript	ENST00000515496.1	protein_coding	-	-	-	0.001445	0.0007167	-	GO:0000082:G1/S_transition_of_mitotic_cell_cycle,GO:0001558:regulation_of_cell_growth,GO:0002026:regulation_of_the_force_of_heart_contraction,GO:0002028:regulation_of_sodium_ion_transport,GO:0004672:protein_kinase_activity,GO:0004683:calmodulin-dependent_protein_kinase_activity,GO:0004713:protein_tyrosine_kinase_activity,GO:0005516:calmodulin_binding,GO:0005524:ATP_binding,GO:0005634:nucleus,GO:0005654:nucleoplasm,GO:0005737:cytoplasm,GO:0005829:cytosol,GO:0005886:plasma_membrane,GO:0005954:calcium-_and_calmodulin-dependent_protein_kinase_complex,GO:0006357:regulation_of_transcription_from_RNA_polymerase_II_promoter,GO:0006468:protein_phosphorylation,GO:0006816:calcium_ion_transport,GO:0007268:synaptic_transmission,GO:0008016:regulation_of_heart_contraction,GO:0010613:positive_regulation_of_cardiac_muscle_hypertrophy,GO:0010881:regulation_of_cardiac_muscle_contraction_by_regulation_of_the_release_of_sequestered_calcium_ion,GO:0014704:intercalated_disc,GO:0016772:transferase_activity_-_transferring_phosphorus-containing_groups,GO:0018105:peptidyl-serine_phosphorylation,GO:0018107:peptidyl-threonine_phosphorylation,GO:0019221:cytokine-mediated_signaling_pathway,GO:0030315:T-tubule,GO:0030666:endocytic_vesicle_membrane,GO:0031432:titin_binding,GO:0031594:neuromuscular_junction,GO:0033017:sarcoplasmic_reticulum_membrane,GO:0034704:calcium_channel_complex,GO:0043025:neuronal_cell_body,GO:0043194:axon_initial_segment,GO:0044325:ion_channel_binding,GO:0046777:protein_autophosphorylation,GO:0055119:relaxation_of_cardiac_muscle,GO:0060314:regulation_of_ryanodine-sensitive_calcium-release_channel_activity,GO:0060333:interferon-gamma-mediated_signaling_pathway,GO:0060341:regulation_of_cellular_localization,GO:0071277:cellular_response_to_calcium_ion,GO:0086003:cardiac_muscle_cell_contraction,GO:1901725:regulation_of_histone_deacetylase_activity,GO:1901897:regulation_of_relaxation_of_cardiac_muscle	-	Atrial_fibrillation+NHGRI-EBI_GWAS_catalog+rs6829664	-	-	-	3.779	0.15394	-	-	-
HF	rs2391518	4:130817060-130817060	intron_variant,non_coding_transcript_variant	MODIFIER	RP11-422J15.1	ENSG00000249618	Transcript	ENST00000507099.1	lincRNA	-	-	-	-	-	-	-	-	Body_Mass_Index+NHGRI-EBI_GWAS_catalog+rs2391518,Body_Mass_Index+NHGRI-EBI_GWAS_catalog+rs2391518	-	-	-	0.052	-0.772826	-	-	-
HF	rs2391518	4:130817060-130817060	intron_variant,non_coding_transcript_variant	MODIFIER	RP11-422J15.1	ENSG00000249618	Transcript	ENST00000513875.1	lincRNA	-	-	-	-	-	-	-	-	Body_Mass_Index+NHGRI-EBI_GWAS_catalog+rs2391518,Body_Mass_Index+NHGRI-EBI_GWAS_catalog+rs2391518	-	-	-	0.052	-0.772826	-	-	-
HF	rs77058717	4:138463349-138463349	upstream_gene_variant	MODIFIER	RP11-714L20.1	ENSG00000251632	Transcript	ENST00000507365.1	lincRNA	-	-	-	2.575e-05	1.764e-05	-	-	-	-	-	-	-	15.71	1.72781	-	-	-
HF	rs77058717	4:138463349-138463349	regulatory_region_variant	MODIFIER	-	-	RegulatoryFeature	ENSR4_942L23	enhancer	-	-	-	2.575e-05	1.764e-05	-	-	-	-	-	-	-	15.71	1.72781	-	-	-
HF	rs1397440	4:140892872-140892872	intron_variant	MODIFIER	MAML3	ENSG00000196782	Transcript	ENST00000502696.1	protein_coding	-	-	-	-	-	-	-	-	-	-	-	-	1.219	-0.089258	-	-	-
HF	rs1397440	4:140892872-140892872	intron_variant	MODIFIER	MAML3	ENSG00000196782	Transcript	ENST00000502696.1	protein_coding	-	-	-	-	-	-	-	-	-	-	-	-	1.319	-0.073813	-	-	-
HF	rs1397440	4:140892872-140892872	intron_variant	MODIFIER	MAML3	ENSG00000196782	Transcript	ENST00000509479.2	protein_coding	-	-	-	-	-	-	GO:0003713:transcription_coactivator_activity,GO:0005634:nucleus,GO:0005654:nucleoplasm,GO:0006367:transcription_initiation_from_RNA_polymerase_II_promoter,GO:0007219:Notch_signaling_pathway,GO:0010467:gene_expression,GO:0016607:nuclear_speck,GO:0045944:positive_regulation_of_transcription_from_RNA_polymerase_II_promoter	-	-	-	-	-	1.219	-0.089258	-	-	-
HF	rs1397440	4:140892872-140892872	intron_variant	MODIFIER	MAML3	ENSG00000196782	Transcript	ENST00000509479.2	protein_coding	-	-	-	-	-	-	GO:0003713:transcription_coactivator_activity,GO:0005634:nucleus,GO:0005654:nucleoplasm,GO:0006367:transcription_initiation_from_RNA_polymerase_II_promoter,GO:0007219:Notch_signaling_pathway,GO:0010467:gene_expression,GO:0016607:nuclear_speck,GO:0045944:positive_regulation_of_transcription_from_RNA_polymerase_II_promoter	-	-	-	-	-	1.319	-0.073813	-	-	-
HF	rs4549335	4:144046455-144046455	intron_variant,non_coding_transcript_variant	MODIFIER	RP11-284M14.1	ENSG00000250326	Transcript	ENST00000507826.1	antisense	-	-	-	0	0	-	-	-	-	-	-	-	1.435	-0.057361	-	-	-
HF	rs4549335	4:144046455-144046455	intron_variant,non_coding_transcript_variant	MODIFIER	RP11-284M14.1	ENSG00000250326	Transcript	ENST00000507826.1	antisense	-	-	-	0	0	-	-	-	-	-	-	-	1.001	-0.127759	-	-	-
HF	rs4549335	4:144046455-144046455	intron_variant,non_coding_transcript_variant	MODIFIER	RP11-284M14.1	ENSG00000250326	Transcript	ENST00000507826.1	antisense	-	-	-	0	0	-	-	-	-	-	-	-	1.078	-0.113314	-	-	-
HF	rs111344003	4:148357743-148357743	intergenic_variant	MODIFIER	-	-	-	-	-	-	-	-	-0.0002102	-0.0001383	-	-	-	-	-	-	-	3.605	0.14127	-	-	-
HF	rs3796592	4:156631345-156631345	intron_variant	MODIFIER	GUCY1A3	ENSG00000164116	Transcript	ENST00000296518.7	protein_coding	-	-	-	-6.2e-06	-8.46e-06	-	GO:0000166:nucleotide_binding,GO:0004383:guanylate_cyclase_activity,GO:0004872:receptor_activity,GO:0005525:GTP_binding,GO:0006182:cGMP_biosynthetic_process,GO:0007263:nitric_oxide_mediated_signal_transduction,GO:0007596:blood_coagulation,GO:0008015:blood_circulation,GO:0008074:guanylate_cyclase_complex_-_soluble,GO:0008217:regulation_of_blood_pressure,GO:0009190:cyclic_nucleotide_biosynthetic_process,GO:0016021:integral_component_of_membrane,GO:0016849:phosphorus-oxygen_lyase_activity,GO:0020037:heme_binding,GO:0030828:positive_regulation_of_cGMP_biosynthetic_process,GO:0035556:intracellular_signal_transduction,GO:0052565:response_to_defense-related_host_nitric_oxide_production,GO:0060087:relaxation_of_vascular_smooth_muscle	-	Moyamoya_disease_with_early-onset_achalasia+Orphanet+ENSG00000164116,Systolic_blood_pressure+NHGRI-EBI_GWAS_catalog+rs3796592	-	-	-	5.688	0.299139	-	-	-
HF	rs3796592	4:156631345-156631345	intron_variant	MODIFIER	GUCY1A3	ENSG00000164116	Transcript	ENST00000393832.3	protein_coding	-	-	-	-6.2e-06	-8.46e-06	-	GO:0000166:nucleotide_binding,GO:0004383:guanylate_cyclase_activity,GO:0006182:cGMP_biosynthetic_process,GO:0008217:regulation_of_blood_pressure,GO:0009190:cyclic_nucleotide_biosynthetic_process,GO:0016021:integral_component_of_membrane,GO:0016849:phosphorus-oxygen_lyase_activity,GO:0030828:positive_regulation_of_cGMP_biosynthetic_process,GO:0035556:intracellular_signal_transduction,GO:0052565:response_to_defense-related_host_nitric_oxide_production,GO:0060087:relaxation_of_vascular_smooth_muscle	-	Moyamoya_disease_with_early-onset_achalasia+Orphanet+ENSG00000164116,Systolic_blood_pressure+NHGRI-EBI_GWAS_catalog+rs3796592	-	-	-	5.688	0.299139	-	-	-
HF	rs3796592	4:156631345-156631345	intron_variant,NMD_transcript_variant	MODIFIER	GUCY1A3	ENSG00000164116	Transcript	ENST00000443668.2	nonsense_mediated_decay	-	-	-	-6.2e-06	-8.46e-06	-	-	-	Moyamoya_disease_with_early-onset_achalasia+Orphanet+ENSG00000164116,Systolic_blood_pressure+NHGRI-EBI_GWAS_catalog+rs3796592	-	-	-	5.688	0.299139	-	-	-
HF	rs3796592	4:156631345-156631345	intron_variant	MODIFIER	GUCY1A3	ENSG00000164116	Transcript	ENST00000455639.2	protein_coding	-	-	-	-6.2e-06	-8.46e-06	-	GO:0000166:nucleotide_binding,GO:0004383:guanylate_cyclase_activity,GO:0004872:receptor_activity,GO:0005525:GTP_binding,GO:0006182:cGMP_biosynthetic_process,GO:0007263:nitric_oxide_mediated_signal_transduction,GO:0007596:blood_coagulation,GO:0008015:blood_circulation,GO:0008074:guanylate_cyclase_complex_-_soluble,GO:0008217:regulation_of_blood_pressure,GO:0009190:cyclic_nucleotide_biosynthetic_process,GO:0016021:integral_component_of_membrane,GO:0016849:phosphorus-oxygen_lyase_activity,GO:0020037:heme_binding,GO:0030828:positive_regulation_of_cGMP_biosynthetic_process,GO:0035556:intracellular_signal_transduction,GO:0052565:response_to_defense-related_host_nitric_oxide_production,GO:0060087:relaxation_of_vascular_smooth_muscle	-	Moyamoya_disease_with_early-onset_achalasia+Orphanet+ENSG00000164116,Systolic_blood_pressure+NHGRI-EBI_GWAS_catalog+rs3796592	-	-	-	5.688	0.299139	-	-	-
HF	rs3796592	4:156631345-156631345	intron_variant	MODIFIER	GUCY1A3	ENSG00000164116	Transcript	ENST00000506455.1	protein_coding	-	-	-	-6.2e-06	-8.46e-06	-	GO:0000166:nucleotide_binding,GO:0004383:guanylate_cyclase_activity,GO:0004872:receptor_activity,GO:0005525:GTP_binding,GO:0006182:cGMP_biosynthetic_process,GO:0007263:nitric_oxide_mediated_signal_transduction,GO:0007596:blood_coagulation,GO:0008015:blood_circulation,GO:0008074:guanylate_cyclase_complex_-_soluble,GO:0008217:regulation_of_blood_pressure,GO:0009190:cyclic_nucleotide_biosynthetic_process,GO:0016021:integral_component_of_membrane,GO:0016849:phosphorus-oxygen_lyase_activity,GO:0020037:heme_binding,GO:0030828:positive_regulation_of_cGMP_biosynthetic_process,GO:0035556:intracellular_signal_transduction,GO:0052565:response_to_defense-related_host_nitric_oxide_production,GO:0060087:relaxation_of_vascular_smooth_muscle	-	Moyamoya_disease_with_early-onset_achalasia+Orphanet+ENSG00000164116,Systolic_blood_pressure+NHGRI-EBI_GWAS_catalog+rs3796592	-	-	-	5.688	0.299139	-	-	-
HF	rs3796592	4:156631345-156631345	intron_variant,NMD_transcript_variant	MODIFIER	GUCY1A3	ENSG00000164116	Transcript	ENST00000509901.1	nonsense_mediated_decay	-	-	-	-6.2e-06	-8.46e-06	-	-	-	Moyamoya_disease_with_early-onset_achalasia+Orphanet+ENSG00000164116,Systolic_blood_pressure+NHGRI-EBI_GWAS_catalog+rs3796592	-	-	-	5.688	0.299139	-	-	-
HF	rs3796592	4:156631345-156631345	intron_variant	MODIFIER	GUCY1A3	ENSG00000164116	Transcript	ENST00000511108.1	protein_coding	-	-	-	-6.2e-06	-8.46e-06	-	GO:0000166:nucleotide_binding,GO:0004383:guanylate_cyclase_activity,GO:0004872:receptor_activity,GO:0005525:GTP_binding,GO:0006182:cGMP_biosynthetic_process,GO:0007263:nitric_oxide_mediated_signal_transduction,GO:0007596:blood_coagulation,GO:0008015:blood_circulation,GO:0008074:guanylate_cyclase_complex_-_soluble,GO:0008217:regulation_of_blood_pressure,GO:0009190:cyclic_nucleotide_biosynthetic_process,GO:0016021:integral_component_of_membrane,GO:0016849:phosphorus-oxygen_lyase_activity,GO:0020037:heme_binding,GO:0030828:positive_regulation_of_cGMP_biosynthetic_process,GO:0035556:intracellular_signal_transduction,GO:0052565:response_to_defense-related_host_nitric_oxide_production,GO:0060087:relaxation_of_vascular_smooth_muscle	-	Moyamoya_disease_with_early-onset_achalasia+Orphanet+ENSG00000164116,Systolic_blood_pressure+NHGRI-EBI_GWAS_catalog+rs3796592	-	-	-	5.688	0.299139	-	-	-
HF	rs3796592	4:156631345-156631345	intron_variant	MODIFIER	GUCY1A3	ENSG00000164116	Transcript	ENST00000511507.1	protein_coding	-	-	-	-6.2e-06	-8.46e-06	-	GO:0004383:guanylate_cyclase_activity,GO:0004872:receptor_activity,GO:0005525:GTP_binding,GO:0006182:cGMP_biosynthetic_process,GO:0007263:nitric_oxide_mediated_signal_transduction,GO:0007596:blood_coagulation,GO:0008015:blood_circulation,GO:0008074:guanylate_cyclase_complex_-_soluble,GO:0008217:regulation_of_blood_pressure,GO:0009190:cyclic_nucleotide_biosynthetic_process,GO:0016849:phosphorus-oxygen_lyase_activity,GO:0020037:heme_binding,GO:0030828:positive_regulation_of_cGMP_biosynthetic_process,GO:0035556:intracellular_signal_transduction,GO:0052565:response_to_defense-related_host_nitric_oxide_production,GO:0060087:relaxation_of_vascular_smooth_muscle	-	Moyamoya_disease_with_early-onset_achalasia+Orphanet+ENSG00000164116,Systolic_blood_pressure+NHGRI-EBI_GWAS_catalog+rs3796592	-	-	-	5.688	0.299139	-	-	-
HF	rs3796592	4:156631345-156631345	intron_variant,non_coding_transcript_variant	MODIFIER	GUCY1A3	ENSG00000164116	Transcript	ENST00000512983.1	retained_intron	-	-	-	-6.2e-06	-8.46e-06	-	-	-	Moyamoya_disease_with_early-onset_achalasia+Orphanet+ENSG00000164116,Systolic_blood_pressure+NHGRI-EBI_GWAS_catalog+rs3796592	-	-	-	5.688	0.299139	-	-	-
HF	rs3796592	4:156631345-156631345	intron_variant	MODIFIER	GUCY1A3	ENSG00000164116	Transcript	ENST00000513574.1	protein_coding	-	-	-	-6.2e-06	-8.46e-06	-	GO:0000166:nucleotide_binding,GO:0004383:guanylate_cyclase_activity,GO:0004872:receptor_activity,GO:0005525:GTP_binding,GO:0006182:cGMP_biosynthetic_process,GO:0007263:nitric_oxide_mediated_signal_transduction,GO:0007596:blood_coagulation,GO:0008015:blood_circulation,GO:0008074:guanylate_cyclase_complex_-_soluble,GO:0008217:regulation_of_blood_pressure,GO:0009190:cyclic_nucleotide_biosynthetic_process,GO:0016021:integral_component_of_membrane,GO:0016849:phosphorus-oxygen_lyase_activity,GO:0020037:heme_binding,GO:0030828:positive_regulation_of_cGMP_biosynthetic_process,GO:0035556:intracellular_signal_transduction,GO:0052565:response_to_defense-related_host_nitric_oxide_production,GO:0060087:relaxation_of_vascular_smooth_muscle	-	Moyamoya_disease_with_early-onset_achalasia+Orphanet+ENSG00000164116,Systolic_blood_pressure+NHGRI-EBI_GWAS_catalog+rs3796592	-	-	-	5.688	0.299139	-	-	-
HF	rs3796592	4:156631345-156631345	intron_variant,NMD_transcript_variant	MODIFIER	GUCY1A3	ENSG00000164116	Transcript	ENST00000515201.1	nonsense_mediated_decay	-	-	-	-6.2e-06	-8.46e-06	-	-	-	Moyamoya_disease_with_early-onset_achalasia+Orphanet+ENSG00000164116,Systolic_blood_pressure+NHGRI-EBI_GWAS_catalog+rs3796592	-	-	-	5.688	0.299139	-	-	-
HF	rs3796592	4:156631345-156631345	intron_variant,non_coding_transcript_variant	MODIFIER	GUCY1A3	ENSG00000164116	Transcript	ENST00000515602.1	processed_transcript	-	-	-	-6.2e-06	-8.46e-06	-	-	-	Moyamoya_disease_with_early-onset_achalasia+Orphanet+ENSG00000164116,Systolic_blood_pressure+NHGRI-EBI_GWAS_catalog+rs3796592	-	-	-	5.688	0.299139	-	-	-
HF	rs71627581	5:43161351-43161351	splice_region_variant,synonymous_variant	LOW	ZNF131	ENSG00000172262	Transcript	ENST00000306938.4	protein_coding	-	-	-	-3.48e-05	-4.61e-05	-	GO:0000981:sequence-specific_DNA_binding_RNA_polymerase_II_transcription_factor_activity,GO:0003677:DNA_binding,GO:0003700:sequence-specific_DNA_binding_transcription_factor_activity,GO:0005515:protein_binding,GO:0005634:nucleus,GO:0006355:regulation_of_transcription_-_DNA-templated,GO:0006366:transcription_from_RNA_polymerase_II_promoter,GO:0046872:metal_ion_binding	-	Body_Mass_Index+NHGRI-EBI_GWAS_catalog+rs71627581,Lifetime_smoking_index+NHGRI-EBI_GWAS_catalog+rs71627581,Smoking_initiation+NHGRI-EBI_GWAS_catalog+rs71627581	-	-	-	14.07	1.3601	-	-	-
HF	rs71627581	5:43161351-43161351	splice_region_variant,synonymous_variant	LOW	ZNF131	ENSG00000172262	Transcript	ENST00000399534.1	protein_coding	-	-	-	-3.48e-05	-4.61e-05	-	GO:0000981:sequence-specific_DNA_binding_RNA_polymerase_II_transcription_factor_activity,GO:0003677:DNA_binding,GO:0003700:sequence-specific_DNA_binding_transcription_factor_activity,GO:0005515:protein_binding,GO:0005634:nucleus,GO:0006355:regulation_of_transcription_-_DNA-templated,GO:0006366:transcription_from_RNA_polymerase_II_promoter,GO:0046872:metal_ion_binding	-	Body_Mass_Index+NHGRI-EBI_GWAS_catalog+rs71627581,Lifetime_smoking_index+NHGRI-EBI_GWAS_catalog+rs71627581,Smoking_initiation+NHGRI-EBI_GWAS_catalog+rs71627581	-	-	-	14.07	1.3601	-	-	-
HF	rs71627581	5:43161351-43161351	upstream_gene_variant	MODIFIER	ZNF131	ENSG00000172262	Transcript	ENST00000502623.1	nonsense_mediated_decay	-	-	-	-3.48e-05	-4.61e-05	-	GO:0046872:metal_ion_binding	-	Body_Mass_Index+NHGRI-EBI_GWAS_catalog+rs71627581,Lifetime_smoking_index+NHGRI-EBI_GWAS_catalog+rs71627581,Smoking_initiation+NHGRI-EBI_GWAS_catalog+rs71627581	-	-	-	14.07	1.3601	-	-	-
HF	rs71627581	5:43161351-43161351	splice_region_variant,non_coding_transcript_exon_variant	LOW	ZNF131	ENSG00000172262	Transcript	ENST00000504359.1	processed_transcript	-	-	-	-3.48e-05	-4.61e-05	-	-	-	Body_Mass_Index+NHGRI-EBI_GWAS_catalog+rs71627581,Lifetime_smoking_index+NHGRI-EBI_GWAS_catalog+rs71627581,Smoking_initiation+NHGRI-EBI_GWAS_catalog+rs71627581	-	-	-	14.07	1.3601	-	-	-
HF	rs71627581	5:43161351-43161351	splice_region_variant,synonymous_variant	LOW	ZNF131	ENSG00000172262	Transcript	ENST00000505606.2	protein_coding	-	-	-	-3.48e-05	-4.61e-05	-	GO:0000981:sequence-specific_DNA_binding_RNA_polymerase_II_transcription_factor_activity,GO:0003677:DNA_binding,GO:0003700:sequence-specific_DNA_binding_transcription_factor_activity,GO:0005515:protein_binding,GO:0005634:nucleus,GO:0006355:regulation_of_transcription_-_DNA-templated,GO:0006366:transcription_from_RNA_polymerase_II_promoter,GO:0046872:metal_ion_binding	-	Body_Mass_Index+NHGRI-EBI_GWAS_catalog+rs71627581,Lifetime_smoking_index+NHGRI-EBI_GWAS_catalog+rs71627581,Smoking_initiation+NHGRI-EBI_GWAS_catalog+rs71627581	-	-	-	14.07	1.3601	-	-	-
HF	rs71627581	5:43161351-43161351	missense_variant,splice_region_variant,NMD_transcript_variant	MODERATE	ZNF131	ENSG00000172262	Transcript	ENST00000507218.1	nonsense_mediated_decay	deleterious(0.03)	probably_damaging(1)	-	-3.48e-05	-4.61e-05	-	GO:0000981:sequence-specific_DNA_binding_RNA_polymerase_II_transcription_factor_activity,GO:0005515:protein_binding,GO:0005634:nucleus	-	Body_Mass_Index+NHGRI-EBI_GWAS_catalog+rs71627581,Lifetime_smoking_index+NHGRI-EBI_GWAS_catalog+rs71627581,Smoking_initiation+NHGRI-EBI_GWAS_catalog+rs71627581	-	-	-	14.07	1.3601	-	-	-
HF	rs71627581	5:43161351-43161351	splice_region_variant,synonymous_variant	LOW	ZNF131	ENSG00000172262	Transcript	ENST00000508259.1	protein_coding	-	-	-	-3.48e-05	-4.61e-05	-	GO:0000981:sequence-specific_DNA_binding_RNA_polymerase_II_transcription_factor_activity,GO:0005515:protein_binding,GO:0005634:nucleus	-	Body_Mass_Index+NHGRI-EBI_GWAS_catalog+rs71627581,Lifetime_smoking_index+NHGRI-EBI_GWAS_catalog+rs71627581,Smoking_initiation+NHGRI-EBI_GWAS_catalog+rs71627581	-	-	-	14.07	1.3601	-	-	-
HF	rs71627581	5:43161351-43161351	splice_region_variant,synonymous_variant	LOW	ZNF131	ENSG00000172262	Transcript	ENST00000509156.1	protein_coding	-	-	-	-3.48e-05	-4.61e-05	-	GO:0000981:sequence-specific_DNA_binding_RNA_polymerase_II_transcription_factor_activity,GO:0003677:DNA_binding,GO:0003700:sequence-specific_DNA_binding_transcription_factor_activity,GO:0005515:protein_binding,GO:0005634:nucleus,GO:0006355:regulation_of_transcription_-_DNA-templated,GO:0006366:transcription_from_RNA_polymerase_II_promoter,GO:0046872:metal_ion_binding	-	Body_Mass_Index+NHGRI-EBI_GWAS_catalog+rs71627581,Lifetime_smoking_index+NHGRI-EBI_GWAS_catalog+rs71627581,Smoking_initiation+NHGRI-EBI_GWAS_catalog+rs71627581	-	-	-	14.07	1.3601	-	-	-
HF	rs71627581	5:43161351-43161351	splice_region_variant,synonymous_variant	LOW	ZNF131	ENSG00000172262	Transcript	ENST00000509341.1	protein_coding	-	-	-	-3.48e-05	-4.61e-05	-	GO:0000981:sequence-specific_DNA_binding_RNA_polymerase_II_transcription_factor_activity,GO:0005515:protein_binding,GO:0005634:nucleus	-	Body_Mass_Index+NHGRI-EBI_GWAS_catalog+rs71627581,Lifetime_smoking_index+NHGRI-EBI_GWAS_catalog+rs71627581,Smoking_initiation+NHGRI-EBI_GWAS_catalog+rs71627581	-	-	-	14.07	1.3601	-	-	-
HF	rs71627581	5:43161351-43161351	splice_region_variant,synonymous_variant	LOW	ZNF131	ENSG00000172262	Transcript	ENST00000509634.1	protein_coding	-	-	-	-3.48e-05	-4.61e-05	-	GO:0000981:sequence-specific_DNA_binding_RNA_polymerase_II_transcription_factor_activity,GO:0003677:DNA_binding,GO:0003700:sequence-specific_DNA_binding_transcription_factor_activity,GO:0005515:protein_binding,GO:0005634:nucleus,GO:0006355:regulation_of_transcription_-_DNA-templated,GO:0006366:transcription_from_RNA_polymerase_II_promoter,GO:0046872:metal_ion_binding	-	Body_Mass_Index+NHGRI-EBI_GWAS_catalog+rs71627581,Lifetime_smoking_index+NHGRI-EBI_GWAS_catalog+rs71627581,Smoking_initiation+NHGRI-EBI_GWAS_catalog+rs71627581	-	-	-	14.07	1.3601	-	-	-
HF	rs71627581	5:43161351-43161351	intron_variant	MODIFIER	ZNF131	ENSG00000172262	Transcript	ENST00000509931.1	protein_coding	-	-	-	-3.48e-05	-4.61e-05	-	GO:0000981:sequence-specific_DNA_binding_RNA_polymerase_II_transcription_factor_activity,GO:0005515:protein_binding,GO:0005634:nucleus	-	Body_Mass_Index+NHGRI-EBI_GWAS_catalog+rs71627581,Lifetime_smoking_index+NHGRI-EBI_GWAS_catalog+rs71627581,Smoking_initiation+NHGRI-EBI_GWAS_catalog+rs71627581	-	-	-	14.07	1.3601	-	-	-
HF	rs71627581	5:43161351-43161351	splice_region_variant,synonymous_variant,NMD_transcript_variant	LOW	ZNF131	ENSG00000172262	Transcript	ENST00000510026.1	nonsense_mediated_decay	-	-	-	-3.48e-05	-4.61e-05	-	GO:0000981:sequence-specific_DNA_binding_RNA_polymerase_II_transcription_factor_activity,GO:0005515:protein_binding,GO:0005634:nucleus	-	Body_Mass_Index+NHGRI-EBI_GWAS_catalog+rs71627581,Lifetime_smoking_index+NHGRI-EBI_GWAS_catalog+rs71627581,Smoking_initiation+NHGRI-EBI_GWAS_catalog+rs71627581	-	-	-	14.07	1.3601	-	-	-
HF	rs71627581	5:43161351-43161351	intron_variant,NMD_transcript_variant	MODIFIER	ZNF131	ENSG00000172262	Transcript	ENST00000511736.1	nonsense_mediated_decay	-	-	-	-3.48e-05	-4.61e-05	-	GO:0000981:sequence-specific_DNA_binding_RNA_polymerase_II_transcription_factor_activity,GO:0005515:protein_binding,GO:0005634:nucleus	-	Body_Mass_Index+NHGRI-EBI_GWAS_catalog+rs71627581,Lifetime_smoking_index+NHGRI-EBI_GWAS_catalog+rs71627581,Smoking_initiation+NHGRI-EBI_GWAS_catalog+rs71627581	-	-	-	14.07	1.3601	-	-	-
HF	rs71627581	5:43161351-43161351	splice_region_variant,synonymous_variant	LOW	ZNF131	ENSG00000172262	Transcript	ENST00000515326.1	protein_coding	-	-	-	-3.48e-05	-4.61e-05	-	GO:0000981:sequence-specific_DNA_binding_RNA_polymerase_II_transcription_factor_activity,GO:0005515:protein_binding,GO:0005634:nucleus	-	Body_Mass_Index+NHGRI-EBI_GWAS_catalog+rs71627581,Lifetime_smoking_index+NHGRI-EBI_GWAS_catalog+rs71627581,Smoking_initiation+NHGRI-EBI_GWAS_catalog+rs71627581	-	-	-	14.07	1.3601	-	-	-
HF	rs258494	5:75038718-75038718	intergenic_variant	MODIFIER	-	-	-	-	-	-	-	-	-	-	-	-	-	Diastolic_blood_pressure+NHGRI-EBI_GWAS_catalog+rs258494,Diastolic_blood_pressure+NHGRI-EBI_GWAS_catalog+rs258494,Diastolic_blood_pressure+NHGRI-EBI_GWAS_catalog+rs258494,Low-density_lipoprotein_cholesterol+Teslovich+rs258494	-	-	-	0.316	-0.367234	-	-	-
HF	rs258494	5:75038718-75038718	intergenic_variant	MODIFIER	-	-	-	-	-	-	-	-	-	-	-	-	-	Diastolic_blood_pressure+NHGRI-EBI_GWAS_catalog+rs258494,Diastolic_blood_pressure+NHGRI-EBI_GWAS_catalog+rs258494,Low-density_lipoprotein_cholesterol+Teslovich+rs258494	-	-	-	0.293	-0.38366	-	-	-
HF	rs258494	5:75038718-75038718	intergenic_variant	MODIFIER	-	-	-	-	-	-	-	-	-	-	-	-	-	Diastolic_blood_pressure+NHGRI-EBI_GWAS_catalog+rs258494,Diastolic_blood_pressure+NHGRI-EBI_GWAS_catalog+rs258494,Low-density_lipoprotein_cholesterol+Teslovich+rs258494	-	-	-	0.408	-0.312414	-	-	-
HF	rs13173305	5:87945377-87945377	intron_variant,non_coding_transcript_variant	MODIFIER	LINC00461	ENSG00000245526	Transcript	ENST00000502301.1	lincRNA	-	-	-	-0.001694	-0.000971	-	-	-	-	-	-	-	2.53	0.057981	-	-	-
HF	rs13173305	5:87945377-87945377	intron_variant,non_coding_transcript_variant	MODIFIER	LINC00461	ENSG00000245526	Transcript	ENST00000506014.1	lincRNA	-	-	-	-0.001694	-0.000971	-	-	-	-	-	-	-	2.53	0.057981	-	-	-
HF	rs13173305	5:87945377-87945377	intron_variant,non_coding_transcript_variant	MODIFIER	LINC00461	ENSG00000245526	Transcript	ENST00000506978.1	lincRNA	-	-	-	-0.001694	-0.000971	-	-	-	-	-	-	-	2.53	0.057981	-	-	-
HF	rs13173305	5:87945377-87945377	intron_variant,non_coding_transcript_variant	MODIFIER	LINC00461	ENSG00000245526	Transcript	ENST00000508885.1	lincRNA	-	-	-	-0.001694	-0.000971	-	-	-	-	-	-	-	2.53	0.057981	-	-	-
HF	rs13173305	5:87945377-87945377	intron_variant,non_coding_transcript_variant	MODIFIER	LINC00461	ENSG00000245526	Transcript	ENST00000509405.1	lincRNA	-	-	-	-0.001694	-0.000971	-	-	-	-	-	-	-	2.53	0.057981	-	-	-
HF	rs13173305	5:87945377-87945377	intron_variant,non_coding_transcript_variant	MODIFIER	LINC00461	ENSG00000245526	Transcript	ENST00000513805.1	lincRNA	-	-	-	-0.001694	-0.000971	-	-	-	-	-	-	-	2.53	0.057981	-	-	-
HF	rs1837269	5:95859144-95859144	intron_variant,non_coding_transcript_variant	MODIFIER	CTD-2337A12.1	ENSG00000251314	Transcript	ENST00000502645.2	antisense	-	-	-	-	-	-	-	-	Body_mass_index_MTAG+NHGRI-EBI_GWAS_catalog+rs1837269,Body_Mass_Index+NHGRI-EBI_GWAS_catalog+rs1837269	-	-	-	2.534	0.058292	-	-	-
HF	rs1837269	5:95859144-95859144	intron_variant,non_coding_transcript_variant	MODIFIER	CTD-2337A12.1	ENSG00000251314	Transcript	ENST00000502645.2	antisense	-	-	-	-	-	-	-	-	Body_mass_index_MTAG+NHGRI-EBI_GWAS_catalog+rs1837269,Body_Mass_Index+NHGRI-EBI_GWAS_catalog+rs1837269	-	-	-	3.386	0.125296	-	-	-
HF	rs1837269	5:95859144-95859144	upstream_gene_variant	MODIFIER	CAST	ENSG00000153113	Transcript	ENST00000509602.1	processed_transcript	-	-	-	-	-	-	-	-	Body_mass_index_MTAG+NHGRI-EBI_GWAS_catalog+rs1837269,Body_Mass_Index+NHGRI-EBI_GWAS_catalog+rs1837269	-	-	-	2.534	0.058292	-	-	-
HF	rs1837269	5:95859144-95859144	upstream_gene_variant	MODIFIER	CAST	ENSG00000153113	Transcript	ENST00000509602.1	processed_transcript	-	-	-	-	-	-	-	-	Body_mass_index_MTAG+NHGRI-EBI_GWAS_catalog+rs1837269,Body_Mass_Index+NHGRI-EBI_GWAS_catalog+rs1837269	-	-	-	3.386	0.125296	-	-	-
HF	rs78085640	5:106639921-106639921	intergenic_variant	MODIFIER	-	-	-	-	-	-	-	-	2.56e-06	3.6e-06	-	-	-	-	-	-	-	0.976	-0.132765	-	-	-
HF	rs4836373	5:127787610-127787610	intron_variant	MODIFIER	FBN2	ENSG00000138829	Transcript	ENST00000262464.4	protein_coding	-	-	-	0.000181	8.655e-05	-	GO:0001527:microfibril,GO:0005201:extracellular_matrix_structural_constituent,GO:0005509:calcium_ion_binding,GO:0005515:protein_binding,GO:0005576:extracellular_region,GO:0005578:proteinaceous_extracellular_matrix,GO:0009653:anatomical_structure_morphogenesis,GO:0016020:membrane,GO:0030198:extracellular_matrix_organization,GO:0030326:embryonic_limb_morphogenesis,GO:0030501:positive_regulation_of_bone_mineralization,GO:0035583:sequestering_of_TGFbeta_in_extracellular_matrix,GO:0045669:positive_regulation_of_osteoblast_differentiation,GO:0060346:bone_trabecula_formation	-	Congenital_contractural_arachnodactyly+DDG2P+ENSG00000138829,Congenital_contractural_arachnodactyly+G2P+ENSG00000138829,ARTHROGRYPOSIS__DISTAL__TYPE_9+MIM_morbid+ENSG00000138829,Congenital_contractural_arachnodactyly+Orphanet+ENSG00000138829,NON_RARE_IN_EUROPE:_Age-related_macular_degeneration+Orphanet+ENSG00000138829,Heel_bone_mineral_density+NHGRI-EBI_GWAS_catalog+rs4836373,Systolic_blood_pressure_standard_GWA+NHGRI-EBI_GWAS_catalog+rs4836373	-	-	-	2.258	0.033729	-	-	-
HF	rs4836373	5:127787610-127787610	intron_variant	MODIFIER	FBN2	ENSG00000138829	Transcript	ENST00000262464.4	protein_coding	-	-	-	0.000181	8.655e-05	-	GO:0001527:microfibril,GO:0005201:extracellular_matrix_structural_constituent,GO:0005509:calcium_ion_binding,GO:0005515:protein_binding,GO:0005576:extracellular_region,GO:0005578:proteinaceous_extracellular_matrix,GO:0009653:anatomical_structure_morphogenesis,GO:0016020:membrane,GO:0030198:extracellular_matrix_organization,GO:0030326:embryonic_limb_morphogenesis,GO:0030501:positive_regulation_of_bone_mineralization,GO:0035583:sequestering_of_TGFbeta_in_extracellular_matrix,GO:0045669:positive_regulation_of_osteoblast_differentiation,GO:0060346:bone_trabecula_formation	-	Congenital_contractural_arachnodactyly+DDG2P+ENSG00000138829,Congenital_contractural_arachnodactyly+G2P+ENSG00000138829,ARTHROGRYPOSIS__DISTAL__TYPE_9+MIM_morbid+ENSG00000138829,Congenital_contractural_arachnodactyly+Orphanet+ENSG00000138829,NON_RARE_IN_EUROPE:_Age-related_macular_degeneration+Orphanet+ENSG00000138829,Heel_bone_mineral_density+NHGRI-EBI_GWAS_catalog+rs4836373,Systolic_blood_pressure_standard_GWA+NHGRI-EBI_GWAS_catalog+rs4836373	-	-	-	2.342	0.041415	-	-	-
HF	rs4836373	5:127787610-127787610	intron_variant	MODIFIER	FBN2	ENSG00000138829	Transcript	ENST00000502468.1	protein_coding	-	-	-	0.000181	8.655e-05	-	GO:0005201:extracellular_matrix_structural_constituent,GO:0005509:calcium_ion_binding,GO:0005515:protein_binding,GO:0005578:proteinaceous_extracellular_matrix	-	Congenital_contractural_arachnodactyly+DDG2P+ENSG00000138829,Congenital_contractural_arachnodactyly+G2P+ENSG00000138829,ARTHROGRYPOSIS__DISTAL__TYPE_9+MIM_morbid+ENSG00000138829,Congenital_contractural_arachnodactyly+Orphanet+ENSG00000138829,NON_RARE_IN_EUROPE:_Age-related_macular_degeneration+Orphanet+ENSG00000138829,Heel_bone_mineral_density+NHGRI-EBI_GWAS_catalog+rs4836373,Heel_bone_mineral_density+NHGRI-EBI_GWAS_catalog+rs4836373,Systolic_blood_pressure_standard_GWA+NHGRI-EBI_GWAS_catalog+rs4836373	-	-	-	2.258	0.033729	-	-	-
HF	rs4836373	5:127787610-127787610	intron_variant	MODIFIER	FBN2	ENSG00000138829	Transcript	ENST00000502468.1	protein_coding	-	-	-	0.000181	8.655e-05	-	GO:0005201:extracellular_matrix_structural_constituent,GO:0005509:calcium_ion_binding,GO:0005515:protein_binding,GO:0005578:proteinaceous_extracellular_matrix	-	Congenital_contractural_arachnodactyly+DDG2P+ENSG00000138829,Congenital_contractural_arachnodactyly+G2P+ENSG00000138829,ARTHROGRYPOSIS__DISTAL__TYPE_9+MIM_morbid+ENSG00000138829,Congenital_contractural_arachnodactyly+Orphanet+ENSG00000138829,NON_RARE_IN_EUROPE:_Age-related_macular_degeneration+Orphanet+ENSG00000138829,Heel_bone_mineral_density+NHGRI-EBI_GWAS_catalog+rs4836373,Heel_bone_mineral_density+NHGRI-EBI_GWAS_catalog+rs4836373,Systolic_blood_pressure_standard_GWA+NHGRI-EBI_GWAS_catalog+rs4836373	-	-	-	2.342	0.041415	-	-	-
HF	rs4836373	5:127787610-127787610	intron_variant	MODIFIER	FBN2	ENSG00000138829	Transcript	ENST00000508053.1	protein_coding	-	-	-	0.000181	8.655e-05	-	GO:0001527:microfibril,GO:0005201:extracellular_matrix_structural_constituent,GO:0005509:calcium_ion_binding,GO:0005515:protein_binding,GO:0005576:extracellular_region,GO:0005578:proteinaceous_extracellular_matrix,GO:0009653:anatomical_structure_morphogenesis,GO:0016020:membrane,GO:0030198:extracellular_matrix_organization,GO:0030326:embryonic_limb_morphogenesis,GO:0030501:positive_regulation_of_bone_mineralization,GO:0035108:limb_morphogenesis,GO:0035583:sequestering_of_TGFbeta_in_extracellular_matrix,GO:0045669:positive_regulation_of_osteoblast_differentiation,GO:0060346:bone_trabecula_formation	-	Congenital_contractural_arachnodactyly+DDG2P+ENSG00000138829,Congenital_contractural_arachnodactyly+G2P+ENSG00000138829,ARTHROGRYPOSIS__DISTAL__TYPE_9+MIM_morbid+ENSG00000138829,Congenital_contractural_arachnodactyly+Orphanet+ENSG00000138829,NON_RARE_IN_EUROPE:_Age-related_macular_degeneration+Orphanet+ENSG00000138829,Heel_bone_mineral_density+NHGRI-EBI_GWAS_catalog+rs4836373,Heel_bone_mineral_density+NHGRI-EBI_GWAS_catalog+rs4836373,Systolic_blood_pressure_standard_GWA+NHGRI-EBI_GWAS_catalog+rs4836373	-	-	-	2.258	0.033729	-	-	-
HF	rs4836373	5:127787610-127787610	intron_variant	MODIFIER	FBN2	ENSG00000138829	Transcript	ENST00000508053.1	protein_coding	-	-	-	0.000181	8.655e-05	-	GO:0001527:microfibril,GO:0005201:extracellular_matrix_structural_constituent,GO:0005509:calcium_ion_binding,GO:0005515:protein_binding,GO:0005576:extracellular_region,GO:0005578:proteinaceous_extracellular_matrix,GO:0009653:anatomical_structure_morphogenesis,GO:0016020:membrane,GO:0030198:extracellular_matrix_organization,GO:0030326:embryonic_limb_morphogenesis,GO:0030501:positive_regulation_of_bone_mineralization,GO:0035108:limb_morphogenesis,GO:0035583:sequestering_of_TGFbeta_in_extracellular_matrix,GO:0045669:positive_regulation_of_osteoblast_differentiation,GO:0060346:bone_trabecula_formation	-	Congenital_contractural_arachnodactyly+DDG2P+ENSG00000138829,Congenital_contractural_arachnodactyly+G2P+ENSG00000138829,ARTHROGRYPOSIS__DISTAL__TYPE_9+MIM_morbid+ENSG00000138829,Congenital_contractural_arachnodactyly+Orphanet+ENSG00000138829,NON_RARE_IN_EUROPE:_Age-related_macular_degeneration+Orphanet+ENSG00000138829,Heel_bone_mineral_density+NHGRI-EBI_GWAS_catalog+rs4836373,Heel_bone_mineral_density+NHGRI-EBI_GWAS_catalog+rs4836373,Systolic_blood_pressure_standard_GWA+NHGRI-EBI_GWAS_catalog+rs4836373	-	-	-	2.342	0.041415	-	-	-
HF	rs4836373	5:127787610-127787610	intron_variant	MODIFIER	FBN2	ENSG00000138829	Transcript	ENST00000508989.1	protein_coding	-	-	-	0.000181	8.655e-05	-	GO:0005201:extracellular_matrix_structural_constituent,GO:0005509:calcium_ion_binding,GO:0005515:protein_binding,GO:0005578:proteinaceous_extracellular_matrix	-	Congenital_contractural_arachnodactyly+DDG2P+ENSG00000138829,Congenital_contractural_arachnodactyly+G2P+ENSG00000138829,ARTHROGRYPOSIS__DISTAL__TYPE_9+MIM_morbid+ENSG00000138829,Congenital_contractural_arachnodactyly+Orphanet+ENSG00000138829,NON_RARE_IN_EUROPE:_Age-related_macular_degeneration+Orphanet+ENSG00000138829,Heel_bone_mineral_density+NHGRI-EBI_GWAS_catalog+rs4836373,Heel_bone_mineral_density+NHGRI-EBI_GWAS_catalog+rs4836373,Systolic_blood_pressure_standard_GWA+NHGRI-EBI_GWAS_catalog+rs4836373	-	-	-	2.258	0.033729	-	-	-
HF	rs4836373	5:127787610-127787610	intron_variant	MODIFIER	FBN2	ENSG00000138829	Transcript	ENST00000508989.1	protein_coding	-	-	-	0.000181	8.655e-05	-	GO:0005201:extracellular_matrix_structural_constituent,GO:0005509:calcium_ion_binding,GO:0005515:protein_binding,GO:0005578:proteinaceous_extracellular_matrix	-	Congenital_contractural_arachnodactyly+DDG2P+ENSG00000138829,Congenital_contractural_arachnodactyly+G2P+ENSG00000138829,ARTHROGRYPOSIS__DISTAL__TYPE_9+MIM_morbid+ENSG00000138829,Congenital_contractural_arachnodactyly+Orphanet+ENSG00000138829,NON_RARE_IN_EUROPE:_Age-related_macular_degeneration+Orphanet+ENSG00000138829,Heel_bone_mineral_density+NHGRI-EBI_GWAS_catalog+rs4836373,Heel_bone_mineral_density+NHGRI-EBI_GWAS_catalog+rs4836373,Systolic_blood_pressure_standard_GWA+NHGRI-EBI_GWAS_catalog+rs4836373	-	-	-	2.342	0.041415	-	-	-
HF	rs4836373	5:127787610-127787610	intron_variant,non_coding_transcript_variant	MODIFIER	FBN2	ENSG00000138829	Transcript	ENST00000514742.1	retained_intron	-	-	-	0.000181	8.655e-05	-	-	-	Congenital_contractural_arachnodactyly+DDG2P+ENSG00000138829,Congenital_contractural_arachnodactyly+G2P+ENSG00000138829,ARTHROGRYPOSIS__DISTAL__TYPE_9+MIM_morbid+ENSG00000138829,Congenital_contractural_arachnodactyly+Orphanet+ENSG00000138829,NON_RARE_IN_EUROPE:_Age-related_macular_degeneration+Orphanet+ENSG00000138829,Heel_bone_mineral_density+NHGRI-EBI_GWAS_catalog+rs4836373,Heel_bone_mineral_density+NHGRI-EBI_GWAS_catalog+rs4836373,Systolic_blood_pressure_standard_GWA+NHGRI-EBI_GWAS_catalog+rs4836373	-	-	-	2.258	0.033729	-	-	-
HF	rs4836373	5:127787610-127787610	intron_variant,non_coding_transcript_variant	MODIFIER	FBN2	ENSG00000138829	Transcript	ENST00000514742.1	retained_intron	-	-	-	0.000181	8.655e-05	-	-	-	Congenital_contractural_arachnodactyly+DDG2P+ENSG00000138829,Congenital_contractural_arachnodactyly+G2P+ENSG00000138829,ARTHROGRYPOSIS__DISTAL__TYPE_9+MIM_morbid+ENSG00000138829,Congenital_contractural_arachnodactyly+Orphanet+ENSG00000138829,NON_RARE_IN_EUROPE:_Age-related_macular_degeneration+Orphanet+ENSG00000138829,Heel_bone_mineral_density+NHGRI-EBI_GWAS_catalog+rs4836373,Heel_bone_mineral_density+NHGRI-EBI_GWAS_catalog+rs4836373,Systolic_blood_pressure_standard_GWA+NHGRI-EBI_GWAS_catalog+rs4836373	-	-	-	2.342	0.041415	-	-	-
HF	rs7716275	5:137631073-137631073	intron_variant	MODIFIER	CDC25C	ENSG00000158402	Transcript	ENST00000323760.6	protein_coding	-	-	-	-0.0001509	-0.0001245	-	GO:0000079:regulation_of_cyclin-dependent_protein_serine/threonine_kinase_activity,GO:0000086:G2/M_transition_of_mitotic_cell_cycle,GO:0000087:mitotic_M_phase,GO:0000278:mitotic_cell_cycle,GO:0004725:protein_tyrosine_phosphatase_activity,GO:0005515:protein_binding,GO:0005622:intracellular,GO:0005634:nucleus,GO:0005654:nucleoplasm,GO:0005737:cytoplasm,GO:0005829:cytosol,GO:0006260:DNA_replication,GO:0006470:protein_dephosphorylation,GO:0007067:mitosis,GO:0007088:regulation_of_mitosis,GO:0007283:spermatogenesis,GO:0008283:cell_proliferation,GO:0019048:modulation_by_virus_of_host_morphology_or_physiology,GO:0019901:protein_kinase_binding,GO:0035335:peptidyl-tyrosine_dephosphorylation,GO:0048471:perinuclear_region_of_cytoplasm,GO:0050699:WW_domain_binding,GO:0051726:regulation_of_cell_cycle	-	Body_mass_index_MTAG+NHGRI-EBI_GWAS_catalog+rs7716275,Body_Mass_Index+NHGRI-EBI_GWAS_catalog+rs7716275	-	-	-	0.147	-0.534346	-	-	-
HF	rs7716275	5:137631073-137631073	intron_variant	MODIFIER	CDC25C	ENSG00000158402	Transcript	ENST00000323760.6	protein_coding	-	-	-	-0.0001509	-0.0001245	-	GO:0000079:regulation_of_cyclin-dependent_protein_serine/threonine_kinase_activity,GO:0000086:G2/M_transition_of_mitotic_cell_cycle,GO:0000087:mitotic_M_phase,GO:0000278:mitotic_cell_cycle,GO:0004725:protein_tyrosine_phosphatase_activity,GO:0005515:protein_binding,GO:0005622:intracellular,GO:0005634:nucleus,GO:0005654:nucleoplasm,GO:0005737:cytoplasm,GO:0005829:cytosol,GO:0006260:DNA_replication,GO:0006470:protein_dephosphorylation,GO:0007067:mitosis,GO:0007088:regulation_of_mitosis,GO:0007283:spermatogenesis,GO:0008283:cell_proliferation,GO:0019048:modulation_by_virus_of_host_morphology_or_physiology,GO:0019901:protein_kinase_binding,GO:0035335:peptidyl-tyrosine_dephosphorylation,GO:0048471:perinuclear_region_of_cytoplasm,GO:0050699:WW_domain_binding,GO:0051726:regulation_of_cell_cycle	-	Body_mass_index_MTAG+NHGRI-EBI_GWAS_catalog+rs7716275,Body_Mass_Index+NHGRI-EBI_GWAS_catalog+rs7716275	-	-	-	0.115	-0.589327	-	-	-
HF	rs7716275	5:137631073-137631073	intron_variant	MODIFIER	CDC25C	ENSG00000158402	Transcript	ENST00000348983.3	protein_coding	-	-	-	-0.0001509	-0.0001245	-	GO:0000079:regulation_of_cyclin-dependent_protein_serine/threonine_kinase_activity,GO:0000086:G2/M_transition_of_mitotic_cell_cycle,GO:0000087:mitotic_M_phase,GO:0000278:mitotic_cell_cycle,GO:0004725:protein_tyrosine_phosphatase_activity,GO:0005515:protein_binding,GO:0005622:intracellular,GO:0005634:nucleus,GO:0005654:nucleoplasm,GO:0005829:cytosol,GO:0006260:DNA_replication,GO:0006470:protein_dephosphorylation,GO:0007067:mitosis,GO:0007088:regulation_of_mitosis,GO:0008283:cell_proliferation,GO:0019048:modulation_by_virus_of_host_morphology_or_physiology,GO:0019901:protein_kinase_binding,GO:0035335:peptidyl-tyrosine_dephosphorylation,GO:0050699:WW_domain_binding,GO:0051726:regulation_of_cell_cycle	-	Body_mass_index_MTAG+NHGRI-EBI_GWAS_catalog+rs7716275,Body_Mass_Index+NHGRI-EBI_GWAS_catalog+rs7716275	-	-	-	0.147	-0.534346	-	-	-
HF	rs7716275	5:137631073-137631073	intron_variant	MODIFIER	CDC25C	ENSG00000158402	Transcript	ENST00000348983.3	protein_coding	-	-	-	-0.0001509	-0.0001245	-	GO:0000079:regulation_of_cyclin-dependent_protein_serine/threonine_kinase_activity,GO:0000086:G2/M_transition_of_mitotic_cell_cycle,GO:0000087:mitotic_M_phase,GO:0000278:mitotic_cell_cycle,GO:0004725:protein_tyrosine_phosphatase_activity,GO:0005515:protein_binding,GO:0005622:intracellular,GO:0005634:nucleus,GO:0005654:nucleoplasm,GO:0005829:cytosol,GO:0006260:DNA_replication,GO:0006470:protein_dephosphorylation,GO:0007067:mitosis,GO:0007088:regulation_of_mitosis,GO:0008283:cell_proliferation,GO:0019048:modulation_by_virus_of_host_morphology_or_physiology,GO:0019901:protein_kinase_binding,GO:0035335:peptidyl-tyrosine_dephosphorylation,GO:0050699:WW_domain_binding,GO:0051726:regulation_of_cell_cycle	-	Body_mass_index_MTAG+NHGRI-EBI_GWAS_catalog+rs7716275,Body_Mass_Index+NHGRI-EBI_GWAS_catalog+rs7716275	-	-	-	0.115	-0.589327	-	-	-
HF	rs7716275	5:137631073-137631073	intron_variant	MODIFIER	CDC25C	ENSG00000158402	Transcript	ENST00000356505.3	protein_coding	-	-	-	-0.0001509	-0.0001245	-	GO:0000079:regulation_of_cyclin-dependent_protein_serine/threonine_kinase_activity,GO:0000086:G2/M_transition_of_mitotic_cell_cycle,GO:0000087:mitotic_M_phase,GO:0000278:mitotic_cell_cycle,GO:0004725:protein_tyrosine_phosphatase_activity,GO:0005515:protein_binding,GO:0005622:intracellular,GO:0005634:nucleus,GO:0005654:nucleoplasm,GO:0005829:cytosol,GO:0006260:DNA_replication,GO:0006470:protein_dephosphorylation,GO:0007067:mitosis,GO:0007088:regulation_of_mitosis,GO:0008283:cell_proliferation,GO:0019048:modulation_by_virus_of_host_morphology_or_physiology,GO:0019901:protein_kinase_binding,GO:0035335:peptidyl-tyrosine_dephosphorylation,GO:0050699:WW_domain_binding,GO:0051726:regulation_of_cell_cycle	-	Body_mass_index_MTAG+NHGRI-EBI_GWAS_catalog+rs7716275,Body_Mass_Index+NHGRI-EBI_GWAS_catalog+rs7716275	-	-	-	0.147	-0.534346	-	-	-
HF	rs7716275	5:137631073-137631073	intron_variant	MODIFIER	CDC25C	ENSG00000158402	Transcript	ENST00000356505.3	protein_coding	-	-	-	-0.0001509	-0.0001245	-	GO:0000079:regulation_of_cyclin-dependent_protein_serine/threonine_kinase_activity,GO:0000086:G2/M_transition_of_mitotic_cell_cycle,GO:0000087:mitotic_M_phase,GO:0000278:mitotic_cell_cycle,GO:0004725:protein_tyrosine_phosphatase_activity,GO:0005515:protein_binding,GO:0005622:intracellular,GO:0005634:nucleus,GO:0005654:nucleoplasm,GO:0005829:cytosol,GO:0006260:DNA_replication,GO:0006470:protein_dephosphorylation,GO:0007067:mitosis,GO:0007088:regulation_of_mitosis,GO:0008283:cell_proliferation,GO:0019048:modulation_by_virus_of_host_morphology_or_physiology,GO:0019901:protein_kinase_binding,GO:0035335:peptidyl-tyrosine_dephosphorylation,GO:0050699:WW_domain_binding,GO:0051726:regulation_of_cell_cycle	-	Body_mass_index_MTAG+NHGRI-EBI_GWAS_catalog+rs7716275,Body_Mass_Index+NHGRI-EBI_GWAS_catalog+rs7716275	-	-	-	0.115	-0.589327	-	-	-
HF	rs7716275	5:137631073-137631073	intron_variant	MODIFIER	CDC25C	ENSG00000158402	Transcript	ENST00000357274.3	protein_coding	-	-	-	-0.0001509	-0.0001245	-	GO:0000079:regulation_of_cyclin-dependent_protein_serine/threonine_kinase_activity,GO:0000086:G2/M_transition_of_mitotic_cell_cycle,GO:0000087:mitotic_M_phase,GO:0000278:mitotic_cell_cycle,GO:0004725:protein_tyrosine_phosphatase_activity,GO:0005515:protein_binding,GO:0005622:intracellular,GO:0005634:nucleus,GO:0005654:nucleoplasm,GO:0005829:cytosol,GO:0006260:DNA_replication,GO:0006470:protein_dephosphorylation,GO:0007067:mitosis,GO:0007088:regulation_of_mitosis,GO:0008283:cell_proliferation,GO:0019048:modulation_by_virus_of_host_morphology_or_physiology,GO:0019901:protein_kinase_binding,GO:0035335:peptidyl-tyrosine_dephosphorylation,GO:0050699:WW_domain_binding,GO:0051726:regulation_of_cell_cycle	-	Body_mass_index_MTAG+NHGRI-EBI_GWAS_catalog+rs7716275,Body_Mass_Index+NHGRI-EBI_GWAS_catalog+rs7716275	-	-	-	0.147	-0.534346	-	-	-
HF	rs7716275	5:137631073-137631073	intron_variant	MODIFIER	CDC25C	ENSG00000158402	Transcript	ENST00000357274.3	protein_coding	-	-	-	-0.0001509	-0.0001245	-	GO:0000079:regulation_of_cyclin-dependent_protein_serine/threonine_kinase_activity,GO:0000086:G2/M_transition_of_mitotic_cell_cycle,GO:0000087:mitotic_M_phase,GO:0000278:mitotic_cell_cycle,GO:0004725:protein_tyrosine_phosphatase_activity,GO:0005515:protein_binding,GO:0005622:intracellular,GO:0005634:nucleus,GO:0005654:nucleoplasm,GO:0005829:cytosol,GO:0006260:DNA_replication,GO:0006470:protein_dephosphorylation,GO:0007067:mitosis,GO:0007088:regulation_of_mitosis,GO:0008283:cell_proliferation,GO:0019048:modulation_by_virus_of_host_morphology_or_physiology,GO:0019901:protein_kinase_binding,GO:0035335:peptidyl-tyrosine_dephosphorylation,GO:0050699:WW_domain_binding,GO:0051726:regulation_of_cell_cycle	-	Body_mass_index_MTAG+NHGRI-EBI_GWAS_catalog+rs7716275,Body_Mass_Index+NHGRI-EBI_GWAS_catalog+rs7716275	-	-	-	0.115	-0.589327	-	-	-
HF	rs7716275	5:137631073-137631073	intron_variant	MODIFIER	CDC25C	ENSG00000158402	Transcript	ENST00000415130.2	protein_coding	-	-	-	-0.0001509	-0.0001245	-	GO:0000079:regulation_of_cyclin-dependent_protein_serine/threonine_kinase_activity,GO:0000086:G2/M_transition_of_mitotic_cell_cycle,GO:0000087:mitotic_M_phase,GO:0000278:mitotic_cell_cycle,GO:0004725:protein_tyrosine_phosphatase_activity,GO:0005515:protein_binding,GO:0005622:intracellular,GO:0005634:nucleus,GO:0005654:nucleoplasm,GO:0005829:cytosol,GO:0006260:DNA_replication,GO:0006470:protein_dephosphorylation,GO:0007067:mitosis,GO:0007088:regulation_of_mitosis,GO:0008283:cell_proliferation,GO:0019048:modulation_by_virus_of_host_morphology_or_physiology,GO:0019901:protein_kinase_binding,GO:0035335:peptidyl-tyrosine_dephosphorylation,GO:0050699:WW_domain_binding,GO:0051726:regulation_of_cell_cycle	-	Body_mass_index_MTAG+NHGRI-EBI_GWAS_catalog+rs7716275,Body_Mass_Index+NHGRI-EBI_GWAS_catalog+rs7716275	-	-	-	0.147	-0.534346	-	-	-
HF	rs7716275	5:137631073-137631073	intron_variant	MODIFIER	CDC25C	ENSG00000158402	Transcript	ENST00000415130.2	protein_coding	-	-	-	-0.0001509	-0.0001245	-	GO:0000079:regulation_of_cyclin-dependent_protein_serine/threonine_kinase_activity,GO:0000086:G2/M_transition_of_mitotic_cell_cycle,GO:0000087:mitotic_M_phase,GO:0000278:mitotic_cell_cycle,GO:0004725:protein_tyrosine_phosphatase_activity,GO:0005515:protein_binding,GO:0005622:intracellular,GO:0005634:nucleus,GO:0005654:nucleoplasm,GO:0005829:cytosol,GO:0006260:DNA_replication,GO:0006470:protein_dephosphorylation,GO:0007067:mitosis,GO:0007088:regulation_of_mitosis,GO:0008283:cell_proliferation,GO:0019048:modulation_by_virus_of_host_morphology_or_physiology,GO:0019901:protein_kinase_binding,GO:0035335:peptidyl-tyrosine_dephosphorylation,GO:0050699:WW_domain_binding,GO:0051726:regulation_of_cell_cycle	-	Body_mass_index_MTAG+NHGRI-EBI_GWAS_catalog+rs7716275,Body_Mass_Index+NHGRI-EBI_GWAS_catalog+rs7716275	-	-	-	0.115	-0.589327	-	-	-
HF	rs7716275	5:137631073-137631073	intron_variant	MODIFIER	CDC25C	ENSG00000158402	Transcript	ENST00000503022.1	protein_coding	-	-	-	-0.0001509	-0.0001245	-	GO:0000087:mitotic_M_phase,GO:0004725:protein_tyrosine_phosphatase_activity,GO:0005622:intracellular,GO:0005634:nucleus,GO:0005737:cytoplasm,GO:0006470:protein_dephosphorylation	-	Body_mass_index_MTAG+NHGRI-EBI_GWAS_catalog+rs7716275,Body_Mass_Index+NHGRI-EBI_GWAS_catalog+rs7716275	-	-	-	0.147	-0.534346	-	-	-
HF	rs7716275	5:137631073-137631073	intron_variant	MODIFIER	CDC25C	ENSG00000158402	Transcript	ENST00000503022.1	protein_coding	-	-	-	-0.0001509	-0.0001245	-	GO:0000087:mitotic_M_phase,GO:0004725:protein_tyrosine_phosphatase_activity,GO:0005622:intracellular,GO:0005634:nucleus,GO:0005737:cytoplasm,GO:0006470:protein_dephosphorylation	-	Body_mass_index_MTAG+NHGRI-EBI_GWAS_catalog+rs7716275,Body_Mass_Index+NHGRI-EBI_GWAS_catalog+rs7716275	-	-	-	0.115	-0.589327	-	-	-
HF	rs7716275	5:137631073-137631073	intron_variant	MODIFIER	CDC25C	ENSG00000158402	Transcript	ENST00000513970.1	protein_coding	-	-	-	-0.0001509	-0.0001245	-	GO:0000079:regulation_of_cyclin-dependent_protein_serine/threonine_kinase_activity,GO:0000086:G2/M_transition_of_mitotic_cell_cycle,GO:0000087:mitotic_M_phase,GO:0000278:mitotic_cell_cycle,GO:0004725:protein_tyrosine_phosphatase_activity,GO:0005515:protein_binding,GO:0005622:intracellular,GO:0005634:nucleus,GO:0005654:nucleoplasm,GO:0005737:cytoplasm,GO:0005829:cytosol,GO:0006260:DNA_replication,GO:0006470:protein_dephosphorylation,GO:0007067:mitosis,GO:0007088:regulation_of_mitosis,GO:0008283:cell_proliferation,GO:0019048:modulation_by_virus_of_host_morphology_or_physiology,GO:0019901:protein_kinase_binding,GO:0035335:peptidyl-tyrosine_dephosphorylation,GO:0050699:WW_domain_binding,GO:0051726:regulation_of_cell_cycle	-	Body_mass_index_MTAG+NHGRI-EBI_GWAS_catalog+rs7716275,Body_Mass_Index+NHGRI-EBI_GWAS_catalog+rs7716275	-	-	-	0.147	-0.534346	-	-	-
HF	rs7716275	5:137631073-137631073	intron_variant	MODIFIER	CDC25C	ENSG00000158402	Transcript	ENST00000513970.1	protein_coding	-	-	-	-0.0001509	-0.0001245	-	GO:0000079:regulation_of_cyclin-dependent_protein_serine/threonine_kinase_activity,GO:0000086:G2/M_transition_of_mitotic_cell_cycle,GO:0000087:mitotic_M_phase,GO:0000278:mitotic_cell_cycle,GO:0004725:protein_tyrosine_phosphatase_activity,GO:0005515:protein_binding,GO:0005622:intracellular,GO:0005634:nucleus,GO:0005654:nucleoplasm,GO:0005737:cytoplasm,GO:0005829:cytosol,GO:0006260:DNA_replication,GO:0006470:protein_dephosphorylation,GO:0007067:mitosis,GO:0007088:regulation_of_mitosis,GO:0008283:cell_proliferation,GO:0019048:modulation_by_virus_of_host_morphology_or_physiology,GO:0019901:protein_kinase_binding,GO:0035335:peptidyl-tyrosine_dephosphorylation,GO:0050699:WW_domain_binding,GO:0051726:regulation_of_cell_cycle	-	Body_mass_index_MTAG+NHGRI-EBI_GWAS_catalog+rs7716275,Body_Mass_Index+NHGRI-EBI_GWAS_catalog+rs7716275	-	-	-	0.115	-0.589327	-	-	-
HF	rs7716275	5:137631073-137631073	upstream_gene_variant	MODIFIER	CDC25C	ENSG00000158402	Transcript	ENST00000514017.1	protein_coding	-	-	-	-0.0001509	-0.0001245	-	GO:0000087:mitotic_M_phase,GO:0004725:protein_tyrosine_phosphatase_activity,GO:0005622:intracellular,GO:0006470:protein_dephosphorylation	-	Body_mass_index_MTAG+NHGRI-EBI_GWAS_catalog+rs7716275,Body_Mass_Index+NHGRI-EBI_GWAS_catalog+rs7716275	-	-	-	0.147	-0.534346	-	-	-
HF	rs7716275	5:137631073-137631073	upstream_gene_variant	MODIFIER	CDC25C	ENSG00000158402	Transcript	ENST00000514017.1	protein_coding	-	-	-	-0.0001509	-0.0001245	-	GO:0000087:mitotic_M_phase,GO:0004725:protein_tyrosine_phosphatase_activity,GO:0005622:intracellular,GO:0006470:protein_dephosphorylation	-	Body_mass_index_MTAG+NHGRI-EBI_GWAS_catalog+rs7716275,Body_Mass_Index+NHGRI-EBI_GWAS_catalog+rs7716275	-	-	-	0.115	-0.589327	-	-	-
HF	rs7716275	5:137631073-137631073	intron_variant	MODIFIER	CDC25C	ENSG00000158402	Transcript	ENST00000514555.1	protein_coding	-	-	-	-0.0001509	-0.0001245	-	GO:0000079:regulation_of_cyclin-dependent_protein_serine/threonine_kinase_activity,GO:0000086:G2/M_transition_of_mitotic_cell_cycle,GO:0000087:mitotic_M_phase,GO:0000278:mitotic_cell_cycle,GO:0004725:protein_tyrosine_phosphatase_activity,GO:0005515:protein_binding,GO:0005622:intracellular,GO:0005634:nucleus,GO:0005654:nucleoplasm,GO:0005829:cytosol,GO:0006260:DNA_replication,GO:0006470:protein_dephosphorylation,GO:0007067:mitosis,GO:0007088:regulation_of_mitosis,GO:0008283:cell_proliferation,GO:0019048:modulation_by_virus_of_host_morphology_or_physiology,GO:0019901:protein_kinase_binding,GO:0035335:peptidyl-tyrosine_dephosphorylation,GO:0050699:WW_domain_binding,GO:0051726:regulation_of_cell_cycle	-	Body_mass_index_MTAG+NHGRI-EBI_GWAS_catalog+rs7716275,Body_Mass_Index+NHGRI-EBI_GWAS_catalog+rs7716275	-	-	-	0.147	-0.534346	-	-	-
HF	rs7716275	5:137631073-137631073	intron_variant	MODIFIER	CDC25C	ENSG00000158402	Transcript	ENST00000514555.1	protein_coding	-	-	-	-0.0001509	-0.0001245	-	GO:0000079:regulation_of_cyclin-dependent_protein_serine/threonine_kinase_activity,GO:0000086:G2/M_transition_of_mitotic_cell_cycle,GO:0000087:mitotic_M_phase,GO:0000278:mitotic_cell_cycle,GO:0004725:protein_tyrosine_phosphatase_activity,GO:0005515:protein_binding,GO:0005622:intracellular,GO:0005634:nucleus,GO:0005654:nucleoplasm,GO:0005829:cytosol,GO:0006260:DNA_replication,GO:0006470:protein_dephosphorylation,GO:0007067:mitosis,GO:0007088:regulation_of_mitosis,GO:0008283:cell_proliferation,GO:0019048:modulation_by_virus_of_host_morphology_or_physiology,GO:0019901:protein_kinase_binding,GO:0035335:peptidyl-tyrosine_dephosphorylation,GO:0050699:WW_domain_binding,GO:0051726:regulation_of_cell_cycle	-	Body_mass_index_MTAG+NHGRI-EBI_GWAS_catalog+rs7716275,Body_Mass_Index+NHGRI-EBI_GWAS_catalog+rs7716275	-	-	-	0.115	-0.589327	-	-	-
HF	rs4385202	5:138743256-138743256	downstream_gene_variant	MODIFIER	DNAJC18	ENSG00000170464	Transcript	ENST00000302060.5	protein_coding	-	-	-	-	-	-	GO:0016021:integral_component_of_membrane	-	Hypertrophic cardiomyopathy+NHGRI-EBI_GWAS_catalog+rs4385202,Hypertrophic cardiomyopathy_MTAG+NHGRI-EBI_GWAS_catalog+rs4385202,Supranormal_left_ventricular_ejection_fraction+NHGRI-EBI_GWAS_catalog+rs4385202	-	-	-	1.024	-0.12334	-	-	-
HF	rs4385202	5:138743256-138743256	upstream_gene_variant	MODIFIER	SPATA24	ENSG00000170469	Transcript	ENST00000302091.5	protein_coding	-	-	-	-	-	-	GO:0005634:nucleus,GO:0005737:cytoplasm	-	Hypertrophic cardiomyopathy+NHGRI-EBI_GWAS_catalog+rs4385202,Hypertrophic cardiomyopathy_MTAG+NHGRI-EBI_GWAS_catalog+rs4385202,Supranormal_left_ventricular_ejection_fraction+NHGRI-EBI_GWAS_catalog+rs4385202	-	-	-	1.024	-0.12334	-	-	-
HF	rs4385202	5:138743256-138743256	upstream_gene_variant	MODIFIER	SPATA24	ENSG00000170469	Transcript	ENST00000450845.2	protein_coding	-	-	-	-	-	-	GO:0003677:DNA_binding,GO:0005515:protein_binding,GO:0005634:nucleus,GO:0005654:nucleoplasm,GO:0005730:nucleolus,GO:0005737:cytoplasm,GO:0006351:transcription_-_DNA-templated,GO:0006355:regulation_of_transcription_-_DNA-templated,GO:0007275:multicellular_organismal_development,GO:0007283:spermatogenesis,GO:0030154:cell_differentiation,GO:0042803:protein_homodimerization_activity	-	Hypertrophic cardiomyopathy+NHGRI-EBI_GWAS_catalog+rs4385202,Hypertrophic cardiomyopathy_MTAG+NHGRI-EBI_GWAS_catalog+rs4385202,Supranormal_left_ventricular_ejection_fraction+NHGRI-EBI_GWAS_catalog+rs4385202	-	-	-	1.024	-0.12334	-	-	-
HF	rs4385202	5:138743256-138743256	upstream_gene_variant	MODIFIER	SPATA24	ENSG00000170469	Transcript	ENST00000451821.2	protein_coding	-	-	-	-	-	-	GO:0003677:DNA_binding,GO:0005634:nucleus,GO:0005654:nucleoplasm,GO:0005730:nucleolus,GO:0005737:cytoplasm,GO:0006351:transcription_-_DNA-templated,GO:0006355:regulation_of_transcription_-_DNA-templated,GO:0007275:multicellular_organismal_development,GO:0007283:spermatogenesis,GO:0030154:cell_differentiation,GO:0042803:protein_homodimerization_activity	-	Hypertrophic cardiomyopathy+NHGRI-EBI_GWAS_catalog+rs4385202,Hypertrophic cardiomyopathy_MTAG+NHGRI-EBI_GWAS_catalog+rs4385202,Supranormal_left_ventricular_ejection_fraction+NHGRI-EBI_GWAS_catalog+rs4385202	-	-	-	1.024	-0.12334	-	-	-
HF	rs4385202	5:138743256-138743256	upstream_gene_variant	MODIFIER	SPATA24	ENSG00000170469	Transcript	ENST00000507779.2	protein_coding	-	-	-	-	-	-	GO:0005634:nucleus,GO:0005737:cytoplasm	-	Hypertrophic cardiomyopathy+NHGRI-EBI_GWAS_catalog+rs4385202,Hypertrophic cardiomyopathy_MTAG+NHGRI-EBI_GWAS_catalog+rs4385202,Supranormal_left_ventricular_ejection_fraction+NHGRI-EBI_GWAS_catalog+rs4385202	-	-	-	1.024	-0.12334	-	-	-
HF	rs4385202	5:138743256-138743256	upstream_gene_variant	MODIFIER	SPATA24	ENSG00000170469	Transcript	ENST00000509959.1	protein_coding	-	-	-	-	-	-	-	-	Hypertrophic cardiomyopathy+NHGRI-EBI_GWAS_catalog+rs4385202,Hypertrophic cardiomyopathy_MTAG+NHGRI-EBI_GWAS_catalog+rs4385202,Supranormal_left_ventricular_ejection_fraction+NHGRI-EBI_GWAS_catalog+rs4385202	-	-	-	1.024	-0.12334	-	-	-
HF	rs4385202	5:138743256-138743256	upstream_gene_variant	MODIFIER	SPATA24	ENSG00000170469	Transcript	ENST00000512761.1	protein_coding	-	-	-	-	-	-	-	-	Hypertrophic cardiomyopathy+NHGRI-EBI_GWAS_catalog+rs4385202,Hypertrophic cardiomyopathy_MTAG+NHGRI-EBI_GWAS_catalog+rs4385202,Supranormal_left_ventricular_ejection_fraction+NHGRI-EBI_GWAS_catalog+rs4385202	-	-	-	1.024	-0.12334	-	-	-
HF	rs4385202	5:138743256-138743256	upstream_gene_variant	MODIFIER	SPATA24	ENSG00000170469	Transcript	ENST00000514983.1	protein_coding	-	-	-	-	-	-	-	-	Hypertrophic cardiomyopathy+NHGRI-EBI_GWAS_catalog+rs4385202,Hypertrophic cardiomyopathy_MTAG+NHGRI-EBI_GWAS_catalog+rs4385202,Supranormal_left_ventricular_ejection_fraction+NHGRI-EBI_GWAS_catalog+rs4385202	-	-	-	1.024	-0.12334	-	-	-
HF	rs4385202	5:138743256-138743256	downstream_gene_variant	MODIFIER	DNAJC18	ENSG00000170464	Transcript	ENST00000515559.1	processed_transcript	-	-	-	-	-	-	-	-	Hypertrophic cardiomyopathy+NHGRI-EBI_GWAS_catalog+rs4385202,Hypertrophic cardiomyopathy_MTAG+NHGRI-EBI_GWAS_catalog+rs4385202,Supranormal_left_ventricular_ejection_fraction+NHGRI-EBI_GWAS_catalog+rs4385202	-	-	-	1.024	-0.12334	-	-	-
HF	rs4385202	5:138743256-138743256	regulatory_region_variant	MODIFIER	-	-	RegulatoryFeature	ENSR5_943BZT	enhancer	-	-	-	-	-	-	-	-	-	-	-	-	1.024	-0.12334	-	-	-
HF	rs156086	5:139529395-139529395	intergenic_variant	MODIFIER	-	-	-	-	-	-	-	-	-0.0001547	-7.69e-05	-	-	-	-	-	-	-	9.806	0.710971	-	-	-
HF	rs156086	5:139529395-139529395	intergenic_variant	MODIFIER	-	-	-	-	-	-	-	-	-0.0001547	-7.69e-05	-	-	-	-	-	-	-	8.912	0.609115	-	-	-
HF	rs6880307	5:142928539-142928539	intergenic_variant	MODIFIER	-	-	-	-	-	-	-	-	-	-	-	-	-	-	-	-	-	2.631	0.066555	-	-	-
HF	rs6880307	5:142928539-142928539	intergenic_variant	MODIFIER	-	-	-	-	-	-	-	-	-	-	-	-	-	-	-	-	-	3.551	0.137348	-	-	-
HF	rs6877819	5:143502937-143502937	intergenic_variant	MODIFIER	-	-	-	-	-	-	-	-	-	-	-	-	-	-	-	-	-	6.261	0.347899	-	-	-
HF	rs6877819	5:143502937-143502937	intergenic_variant	MODIFIER	-	-	-	-	-	-	-	-	-	-	-	-	-	-	-	-	-	6.407	0.36079	-	-	-
HF	rs1320237	5:157854892-157854892	intron_variant,non_coding_transcript_variant	MODIFIER	RP11-542A14.1	ENSG00000254350	Transcript	ENST00000517595.1	lincRNA	-	-	-	-4.375e-05	-2.47e-05	-	-	-	-	-	-	-	0.495	-0.271358	-	-	-
HF	rs10064027	5:158483282-158483282	intron_variant	MODIFIER	EBF1	ENSG00000164330	Transcript	ENST00000313708.6	protein_coding	-	-	-	-	-	-	GO:0003677:DNA_binding,GO:0003700:sequence-specific_DNA_binding_transcription_factor_activity,GO:0005515:protein_binding,GO:0005634:nucleus,GO:0006351:transcription_-_DNA-templated,GO:0006355:regulation_of_transcription_-_DNA-dependent,GO:0007275:multicellular_organismal_development,GO:0045893:positive_regulation_of_transcription_-_DNA-dependent,GO:0045893:positive_regulation_of_transcription_-_DNA-templated,GO:0046872:metal_ion_binding,GO:0046983:protein_dimerization_activity	-	-	-	-	-	2.735	0.075098	-	-	-
HF	rs10064027	5:158483282-158483282	intron_variant	MODIFIER	EBF1	ENSG00000164330	Transcript	ENST00000380654.4	protein_coding	-	-	-	-	-	-	GO:0003677:DNA_binding,GO:0003700:sequence-specific_DNA_binding_transcription_factor_activity,GO:0005515:protein_binding,GO:0005634:nucleus,GO:0006351:transcription_-_DNA-templated,GO:0007275:multicellular_organismal_development,GO:0045893:positive_regulation_of_transcription_-_DNA-templated,GO:0046872:metal_ion_binding,GO:0046983:protein_dimerization_activity	-	-	-	-	-	2.735	0.075098	-	-	-
HF	rs10064027	5:158483282-158483282	intron_variant	MODIFIER	EBF1	ENSG00000164330	Transcript	ENST00000517373.1	protein_coding	-	-	-	-	-	-	GO:0003677:DNA_binding,GO:0005515:protein_binding,GO:0005634:nucleus,GO:0006351:transcription_-_DNA-templated,GO:0006355:regulation_of_transcription_-_DNA-templated,GO:0007275:multicellular_organismal_development,GO:0046872:metal_ion_binding,GO:0046983:protein_dimerization_activity	-	-	-	-	-	2.735	0.075098	-	-	-
HF	rs10064027	5:158483282-158483282	intron_variant,non_coding_transcript_variant	MODIFIER	EBF1	ENSG00000164330	Transcript	ENST00000518836.1	processed_transcript	-	-	-	-	-	-	-	-	-	-	-	-	2.735	0.075098	-	-	-
HF	rs10064027	5:158483282-158483282	intron_variant,non_coding_transcript_variant	MODIFIER	EBF1	ENSG00000164330	Transcript	ENST00000519739.1	retained_intron	-	-	-	-	-	-	-	-	-	-	-	-	2.735	0.075098	-	-	-
HF	rs10064027	5:158483282-158483282	intron_variant,non_coding_transcript_variant	MODIFIER	EBF1	ENSG00000164330	Transcript	ENST00000519890.1	retained_intron	-	-	-	-	-	-	-	-	-	-	-	-	2.735	0.075098	-	-	-
HF	rs10064027	5:158483282-158483282	intron_variant,non_coding_transcript_variant	MODIFIER	EBF1	ENSG00000164330	Transcript	ENST00000522192.1	retained_intron	-	-	-	-	-	-	-	-	-	-	-	-	2.735	0.075098	-	-	-
HF	rs9313620	5:172669254-172669254	intergenic_variant	MODIFIER	-	-	-	-	-	-	-	-	0.001541	0.001052	-	-	-	-	-	-	-	0.694	-0.201427	-	-	-
HF	rs9313620	5:172669254-172669254	intergenic_variant	MODIFIER	-	-	-	-	-	-	-	-	0.001541	0.001052	-	-	-	-	-	-	-	0.998	-0.128415	-	-	-
HF	rs6885658	5:173307137-173307137	intergenic_variant	MODIFIER	-	-	-	-	-	-	-	-	-0.002464	-0.001588	-	-	-	-	-	-	-	2.301	0.037692	-	-	-
HF	rs7763581	6:1614367-1614367	downstream_gene_variant	MODIFIER	FOXC1	ENSG00000054598	Transcript	ENST00000380874.2	protein_coding	-	-	-	-0.000602	-0.0003033	-	GO:0000122:negative_regulation_of_transcription_from_RNA_polymerase_II_promoter,GO:0001501:skeletal_system_development,GO:0001503:ossification,GO:0001541:ovarian_follicle_development,GO:0001568:blood_vessel_development,GO:0001654:eye_development,GO:0001657:ureteric_bud_development,GO:0001701:in_utero_embryonic_development,GO:0001756:somitogenesis,GO:0001822:kidney_development,GO:0001945:lymph_vessel_development,GO:0001974:blood_vessel_remodeling,GO:0003007:heart_morphogenesis,GO:0003677:DNA_binding,GO:0003690:double-stranded_DNA_binding,GO:0003700:sequence-specific_DNA_binding_transcription_factor_activity,GO:0003705:RNA_polymerase_II_distal_enhancer_sequence-specific_DNA_binding_transcription_factor_activity,GO:0005515:protein_binding,GO:0005634:nucleus,GO:0005667:transcription_factor_complex,GO:0005720:nuclear_heterochromatin,GO:0005737:cytoplasm,GO:0006355:regulation_of_transcription_-_DNA-templated,GO:0007219:Notch_signaling_pathway,GO:0007389:pattern_specification_process,GO:0007420:brain_development,GO:0007507:heart_development,GO:0008134:transcription_factor_binding,GO:0008301:DNA_binding_-_bending,GO:0008354:germ_cell_migration,GO:0009790:embryo_development,GO:0009888:tissue_development,GO:0014032:neural_crest_cell_development,GO:0030199:collagen_fibril_organization,GO:0030203:glycosaminoglycan_metabolic_process,GO:0031490:chromatin_DNA_binding,GO:0032808:lacrimal_gland_development,GO:0035050:embryonic_heart_tube_development,GO:0042475:odontogenesis_of_dentin-containing_tooth,GO:0043010:camera-type_eye_development,GO:0043066:negative_regulation_of_apoptotic_process,GO:0043565:sequence-specific_DNA_binding,GO:0044212:transcription_regulatory_region_DNA_binding,GO:0045893:positive_regulation_of_transcription_-_DNA-templated,GO:0045930:negative_regulation_of_mitotic_cell_cycle,GO:0045944:positive_regulation_of_transcription_from_RNA_polymerase_II_promoter,GO:0046620:regulation_of_organ_growth,GO:0048010:vascular_endothelial_growth_factor_receptor_signaling_pathway,GO:0048341:paraxial_mesoderm_formation,GO:0048762:mesenchymal_cell_differentiation,GO:0048844:artery_morphogenesis,GO:0050880:regulation_of_blood_vessel_size,GO:0051090:regulation_of_sequence-specific_DNA_binding_transcription_factor_activity,GO:0055010:ventricular_cardiac_muscle_tissue_morphogenesis,GO:0060038:cardiac_muscle_cell_proliferation,GO:1902257:negative_regulation_of_apoptotic_process_involved_in_outflow_tract_morphogenesis	-	Essential_hypertension_time_to_event+NHGRI-EBI_GWAS_catalog+rs7763581,Medication_use_for_hypertension_number_of_purchases+NHGRI-EBI_GWAS_catalog+rs7763581	-	-	-	2.63	0.066427	-	-	-
HF	rs7763581	6:1614367-1614367	downstream_gene_variant	MODIFIER	FOXC1	ENSG00000054598	Transcript	ENST00000380874.2	protein_coding	-	-	-	-0.000602	-0.0003033	-	GO:0000122:negative_regulation_of_transcription_from_RNA_polymerase_II_promoter,GO:0001501:skeletal_system_development,GO:0001503:ossification,GO:0001541:ovarian_follicle_development,GO:0001568:blood_vessel_development,GO:0001654:eye_development,GO:0001657:ureteric_bud_development,GO:0001701:in_utero_embryonic_development,GO:0001756:somitogenesis,GO:0001822:kidney_development,GO:0001945:lymph_vessel_development,GO:0001974:blood_vessel_remodeling,GO:0003007:heart_morphogenesis,GO:0003677:DNA_binding,GO:0003690:double-stranded_DNA_binding,GO:0003700:sequence-specific_DNA_binding_transcription_factor_activity,GO:0003705:RNA_polymerase_II_distal_enhancer_sequence-specific_DNA_binding_transcription_factor_activity,GO:0005515:protein_binding,GO:0005634:nucleus,GO:0005667:transcription_factor_complex,GO:0005720:nuclear_heterochromatin,GO:0005737:cytoplasm,GO:0006355:regulation_of_transcription_-_DNA-templated,GO:0007219:Notch_signaling_pathway,GO:0007389:pattern_specification_process,GO:0007420:brain_development,GO:0007507:heart_development,GO:0008134:transcription_factor_binding,GO:0008301:DNA_binding_-_bending,GO:0008354:germ_cell_migration,GO:0009790:embryo_development,GO:0009888:tissue_development,GO:0014032:neural_crest_cell_development,GO:0030199:collagen_fibril_organization,GO:0030203:glycosaminoglycan_metabolic_process,GO:0031490:chromatin_DNA_binding,GO:0032808:lacrimal_gland_development,GO:0035050:embryonic_heart_tube_development,GO:0042475:odontogenesis_of_dentin-containing_tooth,GO:0043010:camera-type_eye_development,GO:0043066:negative_regulation_of_apoptotic_process,GO:0043565:sequence-specific_DNA_binding,GO:0044212:transcription_regulatory_region_DNA_binding,GO:0045893:positive_regulation_of_transcription_-_DNA-templated,GO:0045930:negative_regulation_of_mitotic_cell_cycle,GO:0045944:positive_regulation_of_transcription_from_RNA_polymerase_II_promoter,GO:0046620:regulation_of_organ_growth,GO:0048010:vascular_endothelial_growth_factor_receptor_signaling_pathway,GO:0048341:paraxial_mesoderm_formation,GO:0048762:mesenchymal_cell_differentiation,GO:0048844:artery_morphogenesis,GO:0050880:regulation_of_blood_vessel_size,GO:0051090:regulation_of_sequence-specific_DNA_binding_transcription_factor_activity,GO:0055010:ventricular_cardiac_muscle_tissue_morphogenesis,GO:0060038:cardiac_muscle_cell_proliferation,GO:1902257:negative_regulation_of_apoptotic_process_involved_in_outflow_tract_morphogenesis	-	Essential_hypertension_time_to_event+NHGRI-EBI_GWAS_catalog+rs7763581,Medication_use_for_hypertension_number_of_purchases+NHGRI-EBI_GWAS_catalog+rs7763581	-	-	-	2.651	0.068224	-	-	-
HF	rs7763581	6:1614367-1614367	downstream_gene_variant	MODIFIER	FOXC1	ENSG00000054598	Transcript	ENST00000380874.2	protein_coding	-	-	-	-0.000602	-0.0003033	-	GO:0000122:negative_regulation_of_transcription_from_RNA_polymerase_II_promoter,GO:0001501:skeletal_system_development,GO:0001503:ossification,GO:0001541:ovarian_follicle_development,GO:0001568:blood_vessel_development,GO:0001654:eye_development,GO:0001657:ureteric_bud_development,GO:0001701:in_utero_embryonic_development,GO:0001756:somitogenesis,GO:0001822:kidney_development,GO:0001945:lymph_vessel_development,GO:0001974:blood_vessel_remodeling,GO:0003007:heart_morphogenesis,GO:0003677:DNA_binding,GO:0003690:double-stranded_DNA_binding,GO:0003700:sequence-specific_DNA_binding_transcription_factor_activity,GO:0003705:RNA_polymerase_II_distal_enhancer_sequence-specific_DNA_binding_transcription_factor_activity,GO:0005515:protein_binding,GO:0005634:nucleus,GO:0005667:transcription_factor_complex,GO:0005720:nuclear_heterochromatin,GO:0005737:cytoplasm,GO:0006355:regulation_of_transcription_-_DNA-templated,GO:0007219:Notch_signaling_pathway,GO:0007389:pattern_specification_process,GO:0007420:brain_development,GO:0007507:heart_development,GO:0008134:transcription_factor_binding,GO:0008301:DNA_binding_-_bending,GO:0008354:germ_cell_migration,GO:0009790:embryo_development,GO:0009888:tissue_development,GO:0014032:neural_crest_cell_development,GO:0030199:collagen_fibril_organization,GO:0030203:glycosaminoglycan_metabolic_process,GO:0031490:chromatin_DNA_binding,GO:0032808:lacrimal_gland_development,GO:0035050:embryonic_heart_tube_development,GO:0042475:odontogenesis_of_dentin-containing_tooth,GO:0043010:camera-type_eye_development,GO:0043066:negative_regulation_of_apoptotic_process,GO:0043565:sequence-specific_DNA_binding,GO:0044212:transcription_regulatory_region_DNA_binding,GO:0045893:positive_regulation_of_transcription_-_DNA-templated,GO:0045930:negative_regulation_of_mitotic_cell_cycle,GO:0045944:positive_regulation_of_transcription_from_RNA_polymerase_II_promoter,GO:0046620:regulation_of_organ_growth,GO:0048010:vascular_endothelial_growth_factor_receptor_signaling_pathway,GO:0048341:paraxial_mesoderm_formation,GO:0048762:mesenchymal_cell_differentiation,GO:0048844:artery_morphogenesis,GO:0050880:regulation_of_blood_vessel_size,GO:0051090:regulation_of_sequence-specific_DNA_binding_transcription_factor_activity,GO:0055010:ventricular_cardiac_muscle_tissue_morphogenesis,GO:0060038:cardiac_muscle_cell_proliferation,GO:1902257:negative_regulation_of_apoptotic_process_involved_in_outflow_tract_morphogenesis	-	Essential_hypertension_time_to_event+NHGRI-EBI_GWAS_catalog+rs7763581,Medication_use_for_hypertension_number_of_purchases+NHGRI-EBI_GWAS_catalog+rs7763581	-	-	-	2.264	0.034351	-	-	-
HF	rs7763581	6:1614367-1614367	regulatory_region_variant	MODIFIER	-	-	RegulatoryFeature	ENSR6_BBMH	promoter	-	-	-	-0.000602	-0.0003033	-	-	-	-	-	-	-	2.63	0.066427	-	-	-
HF	rs7763581	6:1614367-1614367	regulatory_region_variant	MODIFIER	-	-	RegulatoryFeature	ENSR6_BBMH	promoter	-	-	-	-0.000602	-0.0003033	-	-	-	-	-	-	-	2.651	0.068224	-	-	-
HF	rs7763581	6:1614367-1614367	regulatory_region_variant	MODIFIER	-	-	RegulatoryFeature	ENSR6_BBMH	promoter	-	-	-	-0.000602	-0.0003033	-	-	-	-	-	-	-	2.264	0.034351	-	-	-
HF	rs1983569	6:18577458-18577458	intergenic_variant	MODIFIER	-	-	-	-	-	-	-	-	-	-	-	-	-	Tunica_Media+dbGaP+rs1983569	-	-	-	1.173	-0.096693	-	-	-
HF	rs1983569	6:18577458-18577458	intergenic_variant	MODIFIER	-	-	-	-	-	-	-	-	-	-	-	-	-	Tunica_Media+dbGaP+rs1983569	-	-	-	1.322	-0.073434	-	-	-
HF	rs1983569	6:18577458-18577458	intergenic_variant	MODIFIER	-	-	-	-	-	-	-	-	-	-	-	-	-	Tunica_Media+dbGaP+rs1983569	-	-	-	1.25	-0.084283	-	-	-
HF	rs7766436	6:22598259-22598259	upstream_gene_variant	MODIFIER	RP1-309H15.2	ENSG00000228772	Transcript	ENST00000427775.2	lincRNA	-	-	-	-0.000123	-6.46e-05	-	-	-	Atrial_fibrillation+NHGRI-EBI_GWAS_catalog+rs7766436,Coronary_Artery_Disease+NHGRI-EBI_GWAS_catalog+rs7766436,Myocardial_infarction+NHGRI-EBI_GWAS_catalog+rs7766436	-	-	-	0.556	-0.247009	-	-	-
HF	rs9393688	6:26207174-26207174	downstream_gene_variant	MODIFIER	HIST1H4E	ENSG00000198518	Transcript	ENST00000360441.4	protein_coding	-	-	-	8.31e-05	4.745e-05	-	GO:0000723:telomere_maintenance,GO:0000786:nucleosome,GO:0003677:DNA_binding,GO:0005515:protein_binding,GO:0005576:extracellular_region,GO:0005634:nucleus,GO:0005654:nucleoplasm,GO:0005730:nucleolus,GO:0006325:chromatin_organization,GO:0006334:nucleosome_assembly,GO:0006352:DNA-templated_transcription_-_initiation,GO:0015629:actin_cytoskeleton,GO:0034080:CENP-A_containing_nucleosome_assembly_at_centromere,GO:0045653:negative_regulation_of_megakaryocyte_differentiation,GO:0046982:protein_heterodimerization_activity,GO:0048015:phosphatidylinositol-mediated_signaling	-	Beef/steak_liking+NHGRI-EBI_GWAS_catalog+rs9393688,Brain_region_volumes+NHGRI-EBI_GWAS_catalog+rs9393688,F-meat_liking_derived_food-liking_factor+NHGRI-EBI_GWAS_catalog+rs9393688,F-savour/caloric_food_liking_derived_food-liking_factor+NHGRI-EBI_GWAS_catalog+rs9393688,Lung_function__forced_vital_capacity_+NHGRI-EBI_GWAS_catalog+rs9393688,Red_meat_liking+NHGRI-EBI_GWAS_catalog+rs9393688	-	-	-	4.705	0.222124	-	-	-
HF	rs9393688	6:26207174-26207174	downstream_gene_variant	MODIFIER	RP1-34B20.4	ENSG00000217275	Transcript	ENST00000405418.2	processed_pseudogene	-	-	-	8.31e-05	4.745e-05	-	-	-	Beef/steak_liking+NHGRI-EBI_GWAS_catalog+rs9393688,Brain_region_volumes+NHGRI-EBI_GWAS_catalog+rs9393688,F-meat_liking_derived_food-liking_factor+NHGRI-EBI_GWAS_catalog+rs9393688,F-savour/caloric_food_liking_derived_food-liking_factor+NHGRI-EBI_GWAS_catalog+rs9393688,Lung_function__forced_vital_capacity_+NHGRI-EBI_GWAS_catalog+rs9393688,Red_meat_liking+NHGRI-EBI_GWAS_catalog+rs9393688	-	-	-	4.705	0.222124	-	-	-
HF	rs2744956	6:34618937-34618937	intron_variant	MODIFIER	C6orf106	ENSG00000196821	Transcript	ENST00000374021.1	protein_coding	-	-	-	-0.00412	-0.001445	-	-	-	Height+GIANT+rs2744956,High-density_lipoprotein_cholesterol+Teslovich+rs2744956	-	-	-	0.684	-0.20439	-	-	-
HF	rs2744956	6:34618937-34618937	intron_variant	MODIFIER	C6orf106	ENSG00000196821	Transcript	ENST00000374023.3	protein_coding	-	-	-	-0.00412	-0.001445	-	GO:0003674:molecular_function,GO:0005515:protein_binding,GO:0005575:cellular_component,GO:0008150:biological_process	-	Height+GIANT+rs2744956,High-density_lipoprotein_cholesterol+Teslovich+rs2744956	-	-	-	0.684	-0.20439	-	-	-
HF	rs2744956	6:34618937-34618937	intron_variant	MODIFIER	C6orf106	ENSG00000196821	Transcript	ENST00000374026.3	protein_coding	-	-	-	-0.00412	-0.001445	-	GO:0003674:molecular_function,GO:0005515:protein_binding,GO:0005575:cellular_component,GO:0008150:biological_process	-	Height+GIANT+rs2744956,High-density_lipoprotein_cholesterol+Teslovich+rs2744956	-	-	-	0.684	-0.20439	-	-	-
HF	rs3176326	6:36647289-36647289	intron_variant	MODIFIER	CDKN1A	ENSG00000124762	Transcript	ENST00000244741.5	protein_coding	-	-	-	0.0002918	0.0001216	-	GO:0000079:regulation_of_cyclin-dependent_protein_serine/threonine_kinase_activity,GO:0000082:G1/S_transition_of_mitotic_cell_cycle,GO:0000086:G2/M_transition_of_mitotic_cell_cycle,GO:0000278:mitotic_cell_cycle,GO:0000307:cyclin-dependent_protein_kinase_holoenzyme_complex,GO:0004861:cyclin-dependent_protein_serine/threonine_kinase_inhibitor_activity,GO:0005515:protein_binding,GO:0005634:nucleus,GO:0005654:nucleoplasm,GO:0005829:cytosol,GO:0006974:cellular_response_to_DNA_damage_stimulus,GO:0006977:DNA_damage_response_-_signal_transduction_by_p53_class_mediator_resulting_in_cell_cycle_arrest,GO:0007050:cell_cycle_arrest,GO:0007173:epidermal_growth_factor_receptor_signaling_pathway,GO:0007265:Ras_protein_signal_transduction,GO:0008285:negative_regulation_of_cell_proliferation,GO:0008543:fibroblast_growth_factor_receptor_signaling_pathway,GO:0009411:response_to_UV,GO:0009636:response_to_toxic_substance,GO:0010243:response_to_organonitrogen_compound,GO:0010332:response_to_gamma_radiation,GO:0010629:negative_regulation_of_gene_expression,GO:0019912:cyclin-dependent_protein_kinase_activating_kinase_activity,GO:0030308:negative_regulation_of_cell_growth,GO:0030332:cyclin_binding,GO:0030890:positive_regulation_of_B_cell_proliferation,GO:0031100:organ_regeneration,GO:0031668:cellular_response_to_extracellular_stimulus,GO:0032403:protein_complex_binding,GO:0033158:regulation_of_protein_import_into_nucleus_-_translocation,GO:0038095:Fc-epsilon_receptor_signaling_pathway,GO:0042326:negative_regulation_of_phosphorylation,GO:0042493:response_to_drug,GO:0043066:negative_regulation_of_apoptotic_process,GO:0043068:positive_regulation_of_programmed_cell_death,GO:0045087:innate_immune_response,GO:0045736:negative_regulation_of_cyclin-dependent_protein_serine/threonine_kinase_activity,GO:0046685:response_to_arsenic-containing_substance,GO:0046872:metal_ion_binding,GO:0048011:neurotrophin_TRK_receptor_signaling_pathway,GO:0048015:phosphatidylinositol-mediated_signaling,GO:0048146:positive_regulation_of_fibroblast_proliferation,GO:0051412:response_to_corticosterone,GO:0055093:response_to_hyperoxia,GO:0070557:PCNA-p21_complex,GO:0071479:cellular_response_to_ionizing_radiation,GO:0071850:mitotic_cell_cycle_arrest,GO:0090398:cellular_senescence,GO:0090400:stress-induced_premature_senescence,GO:0097193:intrinsic_apoptotic_signaling_pathway,GO:2000278:regulation_of_DNA_biosynthetic_process,GO:2000379:positive_regulation_of_reactive_oxygen_species_metabolic_process	-	Multiple_endocrine_neoplasia_type_1+Orphanet+ENSG00000124762,Atrial_fibrillation_MTAG+NHGRI-EBI_GWAS_catalog+rs3176326,Atrial_fibrillation+NHGRI-EBI_GWAS_catalog+rs3176326,Atrial_fibrillation+NHGRI-EBI_GWAS_catalog+rs3176326,Atrial_fibrillation+NHGRI-EBI_GWAS_catalog+rs3176326,Cardioembolic_stroke_MTAG+NHGRI-EBI_GWAS_catalog+rs3176326,Electrocardiographic_traits_multivariate+NHGRI-EBI_GWAS_catalog+rs3176326,Frontal_QRS-T_angle+NHGRI-EBI_GWAS_catalog+rs3176326,Hypertrophic cardiomyopathy+NHGRI-EBI_GWAS_catalog+rs3176326,Hypertrophic cardiomyopathy_sarcomere_negative+NHGRI-EBI_GWAS_catalog+rs3176326,JT_interval+NHGRI-EBI_GWAS_catalog+rs3176326,PR_interval+NHGRI-EBI_GWAS_catalog+rs3176326,QRS_duration+NHGRI-EBI_GWAS_catalog+rs3176326,QRS_duration+NHGRI-EBI_GWAS_catalog+rs3176326,QT_interval+NHGRI-EBI_GWAS_catalog+rs3176326	-	-	-	9.005	0.619245	-	-	-
HF	rs3176326	6:36647289-36647289	intron_variant	MODIFIER	CDKN1A	ENSG00000124762	Transcript	ENST00000373711.2	protein_coding	-	-	-	0.0002918	0.0001216	-	GO:0000079:regulation_of_cyclin-dependent_protein_serine/threonine_kinase_activity,GO:0000082:G1/S_transition_of_mitotic_cell_cycle,GO:0000086:G2/M_transition_of_mitotic_cell_cycle,GO:0000278:mitotic_cell_cycle,GO:0000307:cyclin-dependent_protein_kinase_holoenzyme_complex,GO:0004861:cyclin-dependent_protein_serine/threonine_kinase_inhibitor_activity,GO:0005515:protein_binding,GO:0005634:nucleus,GO:0005654:nucleoplasm,GO:0005829:cytosol,GO:0006974:cellular_response_to_DNA_damage_stimulus,GO:0006977:DNA_damage_response_-_signal_transduction_by_p53_class_mediator_resulting_in_cell_cycle_arrest,GO:0007050:cell_cycle_arrest,GO:0007173:epidermal_growth_factor_receptor_signaling_pathway,GO:0007265:Ras_protein_signal_transduction,GO:0008285:negative_regulation_of_cell_proliferation,GO:0008543:fibroblast_growth_factor_receptor_signaling_pathway,GO:0009411:response_to_UV,GO:0009636:response_to_toxic_substance,GO:0010243:response_to_organonitrogen_compound,GO:0010332:response_to_gamma_radiation,GO:0010629:negative_regulation_of_gene_expression,GO:0019912:cyclin-dependent_protein_kinase_activating_kinase_activity,GO:0030308:negative_regulation_of_cell_growth,GO:0030332:cyclin_binding,GO:0030890:positive_regulation_of_B_cell_proliferation,GO:0031100:organ_regeneration,GO:0031668:cellular_response_to_extracellular_stimulus,GO:0032403:protein_complex_binding,GO:0033158:regulation_of_protein_import_into_nucleus_-_translocation,GO:0038095:Fc-epsilon_receptor_signaling_pathway,GO:0042326:negative_regulation_of_phosphorylation,GO:0042493:response_to_drug,GO:0043066:negative_regulation_of_apoptotic_process,GO:0043068:positive_regulation_of_programmed_cell_death,GO:0045087:innate_immune_response,GO:0045736:negative_regulation_of_cyclin-dependent_protein_serine/threonine_kinase_activity,GO:0046685:response_to_arsenic-containing_substance,GO:0046872:metal_ion_binding,GO:0048011:neurotrophin_TRK_receptor_signaling_pathway,GO:0048015:phosphatidylinositol-mediated_signaling,GO:0048146:positive_regulation_of_fibroblast_proliferation,GO:0051412:response_to_corticosterone,GO:0055093:response_to_hyperoxia,GO:0070557:PCNA-p21_complex,GO:0071479:cellular_response_to_ionizing_radiation,GO:0071850:mitotic_cell_cycle_arrest,GO:0090398:cellular_senescence,GO:0090400:stress-induced_premature_senescence,GO:0097193:intrinsic_apoptotic_signaling_pathway,GO:2000278:regulation_of_DNA_biosynthetic_process,GO:2000379:positive_regulation_of_reactive_oxygen_species_metabolic_process	-	Multiple_endocrine_neoplasia_type_1+Orphanet+ENSG00000124762,Atrial_fibrillation_MTAG+NHGRI-EBI_GWAS_catalog+rs3176326,Atrial_fibrillation+NHGRI-EBI_GWAS_catalog+rs3176326,Atrial_fibrillation+NHGRI-EBI_GWAS_catalog+rs3176326,Cardioembolic_stroke_MTAG+NHGRI-EBI_GWAS_catalog+rs3176326,Electrocardiographic_traits_multivariate+NHGRI-EBI_GWAS_catalog+rs3176326,Frontal_QRS-T_angle+NHGRI-EBI_GWAS_catalog+rs3176326,Hypertrophic cardiomyopathy+NHGRI-EBI_GWAS_catalog+rs3176326,Hypertrophic cardiomyopathy_sarcomere_negative+NHGRI-EBI_GWAS_catalog+rs3176326,JT_interval+NHGRI-EBI_GWAS_catalog+rs3176326,PR_interval+NHGRI-EBI_GWAS_catalog+rs3176326,QRS_duration+NHGRI-EBI_GWAS_catalog+rs3176326,QRS_duration+NHGRI-EBI_GWAS_catalog+rs3176326,QT_interval+NHGRI-EBI_GWAS_catalog+rs3176326	-	-	-	9.005	0.619245	-	-	-
HF	rs3176326	6:36647289-36647289	intron_variant	MODIFIER	CDKN1A	ENSG00000124762	Transcript	ENST00000405375.1	protein_coding	-	-	-	0.0002918	0.0001216	-	GO:0000079:regulation_of_cyclin-dependent_protein_serine/threonine_kinase_activity,GO:0000082:G1/S_transition_of_mitotic_cell_cycle,GO:0000086:G2/M_transition_of_mitotic_cell_cycle,GO:0000278:mitotic_cell_cycle,GO:0000307:cyclin-dependent_protein_kinase_holoenzyme_complex,GO:0004861:cyclin-dependent_protein_serine/threonine_kinase_inhibitor_activity,GO:0005515:protein_binding,GO:0005634:nucleus,GO:0005654:nucleoplasm,GO:0005737:cytoplasm,GO:0005829:cytosol,GO:0006974:response_to_DNA_damage_stimulus,GO:0006974:cellular_response_to_DNA_damage_stimulus,GO:0006977:DNA_damage_response_-_signal_transduction_by_p53_class_mediator_resulting_in_cell_cycle_arrest,GO:0007050:cell_cycle_arrest,GO:0007173:epidermal_growth_factor_receptor_signaling_pathway,GO:0007265:Ras_protein_signal_transduction,GO:0007346:regulation_of_mitotic_cell_cycle,GO:0008285:negative_regulation_of_cell_proliferation,GO:0008543:fibroblast_growth_factor_receptor_signaling_pathway,GO:0009411:response_to_UV,GO:0009636:response_to_toxic_substance,GO:0010033:response_to_organic_substance,GO:0010243:response_to_organonitrogen_compound,GO:0010332:response_to_gamma_radiation,GO:0010629:negative_regulation_of_gene_expression,GO:0014070:response_to_organic_cyclic_compound,GO:0019912:cyclin-dependent_protein_kinase_activating_kinase_activity,GO:0030308:negative_regulation_of_cell_growth,GO:0030332:cyclin_binding,GO:0030890:positive_regulation_of_B_cell_proliferation,GO:0031100:organ_regeneration,GO:0031668:cellular_response_to_extracellular_stimulus,GO:0032403:protein_complex_binding,GO:0033158:regulation_of_protein_import_into_nucleus_-_translocation,GO:0038095:Fc-epsilon_receptor_signaling_pathway,GO:0042326:negative_regulation_of_phosphorylation,GO:0042493:response_to_drug,GO:0042771:intrinsic_apoptotic_signaling_pathway_in_response_to_DNA_damage_by_p53_class_mediator,GO:0043066:negative_regulation_of_apoptotic_process,GO:0043068:positive_regulation_of_programmed_cell_death,GO:0045087:innate_immune_response,GO:0045736:negative_regulation_of_cyclin-dependent_protein_serine/threonine_kinase_activity,GO:0046685:response_to_arsenic-containing_substance,GO:0046872:metal_ion_binding,GO:0048011:neurotrophin_TRK_receptor_signaling_pathway,GO:0048015:phosphatidylinositol-mediated_signaling,GO:0048146:positive_regulation_of_fibroblast_proliferation,GO:0051384:response_to_glucocorticoid_stimulus,GO:0051412:response_to_corticosterone_stimulus,GO:0051412:response_to_corticosterone,GO:0051726:regulation_of_cell_cycle,GO:0055093:response_to_hyperoxia,GO:0070557:PCNA-p21_complex,GO:0071479:cellular_response_to_ionizing_radiation,GO:0071850:mitotic_cell_cycle_arrest,GO:0090398:cellular_senescence,GO:0090400:stress-induced_premature_senescence,GO:0097193:intrinsic_apoptotic_signaling_pathway,GO:2000278:regulation_of_DNA_biosynthetic_process,GO:2000379:positive_regulation_of_reactive_oxygen_species_metabolic_process	-	Multiple_endocrine_neoplasia_type_1+Orphanet+ENSG00000124762,Atrial_fibrillation_MTAG+NHGRI-EBI_GWAS_catalog+rs3176326,Atrial_fibrillation+NHGRI-EBI_GWAS_catalog+rs3176326,Atrial_fibrillation+NHGRI-EBI_GWAS_catalog+rs3176326,Cardioembolic_stroke_MTAG+NHGRI-EBI_GWAS_catalog+rs3176326,Electrocardiographic_traits_multivariate+NHGRI-EBI_GWAS_catalog+rs3176326,Frontal_QRS-T_angle+NHGRI-EBI_GWAS_catalog+rs3176326,Hypertrophic cardiomyopathy+NHGRI-EBI_GWAS_catalog+rs3176326,Hypertrophic cardiomyopathy_sarcomere_negative+NHGRI-EBI_GWAS_catalog+rs3176326,JT_interval+NHGRI-EBI_GWAS_catalog+rs3176326,PR_interval+NHGRI-EBI_GWAS_catalog+rs3176326,QRS_duration+NHGRI-EBI_GWAS_catalog+rs3176326,QRS_duration+NHGRI-EBI_GWAS_catalog+rs3176326,QT_interval+NHGRI-EBI_GWAS_catalog+rs3176326	-	-	-	9.005	0.619245	-	-	-
HF	rs3176326	6:36647289-36647289	intron_variant	MODIFIER	CDKN1A	ENSG00000124762	Transcript	ENST00000448526.2	protein_coding	-	-	-	0.0002918	0.0001216	-	GO:0000079:regulation_of_cyclin-dependent_protein_serine/threonine_kinase_activity,GO:0000082:G1/S_transition_of_mitotic_cell_cycle,GO:0000086:G2/M_transition_of_mitotic_cell_cycle,GO:0000278:mitotic_cell_cycle,GO:0000307:cyclin-dependent_protein_kinase_holoenzyme_complex,GO:0004861:cyclin-dependent_protein_serine/threonine_kinase_inhibitor_activity,GO:0005515:protein_binding,GO:0005634:nucleus,GO:0005654:nucleoplasm,GO:0005829:cytosol,GO:0006974:cellular_response_to_DNA_damage_stimulus,GO:0006977:DNA_damage_response_-_signal_transduction_by_p53_class_mediator_resulting_in_cell_cycle_arrest,GO:0007050:cell_cycle_arrest,GO:0007173:epidermal_growth_factor_receptor_signaling_pathway,GO:0007265:Ras_protein_signal_transduction,GO:0008285:negative_regulation_of_cell_proliferation,GO:0008543:fibroblast_growth_factor_receptor_signaling_pathway,GO:0009411:response_to_UV,GO:0009636:response_to_toxic_substance,GO:0010243:response_to_organonitrogen_compound,GO:0010332:response_to_gamma_radiation,GO:0010629:negative_regulation_of_gene_expression,GO:0019912:cyclin-dependent_protein_kinase_activating_kinase_activity,GO:0030308:negative_regulation_of_cell_growth,GO:0030332:cyclin_binding,GO:0030890:positive_regulation_of_B_cell_proliferation,GO:0031100:organ_regeneration,GO:0031668:cellular_response_to_extracellular_stimulus,GO:0032403:protein_complex_binding,GO:0033158:regulation_of_protein_import_into_nucleus_-_translocation,GO:0038095:Fc-epsilon_receptor_signaling_pathway,GO:0042326:negative_regulation_of_phosphorylation,GO:0042493:response_to_drug,GO:0043066:negative_regulation_of_apoptotic_process,GO:0043068:positive_regulation_of_programmed_cell_death,GO:0045087:innate_immune_response,GO:0045736:negative_regulation_of_cyclin-dependent_protein_serine/threonine_kinase_activity,GO:0046685:response_to_arsenic-containing_substance,GO:0046872:metal_ion_binding,GO:0048011:neurotrophin_TRK_receptor_signaling_pathway,GO:0048015:phosphatidylinositol-mediated_signaling,GO:0048146:positive_regulation_of_fibroblast_proliferation,GO:0051412:response_to_corticosterone,GO:0055093:response_to_hyperoxia,GO:0070557:PCNA-p21_complex,GO:0071479:cellular_response_to_ionizing_radiation,GO:0071850:mitotic_cell_cycle_arrest,GO:0090398:cellular_senescence,GO:0090400:stress-induced_premature_senescence,GO:0097193:intrinsic_apoptotic_signaling_pathway,GO:2000278:regulation_of_DNA_biosynthetic_process,GO:2000379:positive_regulation_of_reactive_oxygen_species_metabolic_process	-	Multiple_endocrine_neoplasia_type_1+Orphanet+ENSG00000124762,Atrial_fibrillation_MTAG+NHGRI-EBI_GWAS_catalog+rs3176326,Atrial_fibrillation+NHGRI-EBI_GWAS_catalog+rs3176326,Atrial_fibrillation+NHGRI-EBI_GWAS_catalog+rs3176326,Cardioembolic_stroke_MTAG+NHGRI-EBI_GWAS_catalog+rs3176326,Electrocardiographic_traits_multivariate+NHGRI-EBI_GWAS_catalog+rs3176326,Frontal_QRS-T_angle+NHGRI-EBI_GWAS_catalog+rs3176326,Hypertrophic cardiomyopathy+NHGRI-EBI_GWAS_catalog+rs3176326,Hypertrophic cardiomyopathy_sarcomere_negative+NHGRI-EBI_GWAS_catalog+rs3176326,JT_interval+NHGRI-EBI_GWAS_catalog+rs3176326,PR_interval+NHGRI-EBI_GWAS_catalog+rs3176326,QRS_duration+NHGRI-EBI_GWAS_catalog+rs3176326,QRS_duration+NHGRI-EBI_GWAS_catalog+rs3176326,QT_interval+NHGRI-EBI_GWAS_catalog+rs3176326	-	-	-	9.005	0.619245	-	-	-
HF	rs3176326	6:36647289-36647289	downstream_gene_variant	MODIFIER	LAP3P2	ENSG00000213500	Transcript	ENST00000454686.1	processed_pseudogene	-	-	-	0.0002918	0.0001216	-	-	-	Multiple_endocrine_neoplasia_type_1+Orphanet+ENSG00000124762,Atrial_fibrillation_MTAG+NHGRI-EBI_GWAS_catalog+rs3176326,Atrial_fibrillation+NHGRI-EBI_GWAS_catalog+rs3176326,Atrial_fibrillation+NHGRI-EBI_GWAS_catalog+rs3176326,Atrial_fibrillation+NHGRI-EBI_GWAS_catalog+rs3176326,Cardioembolic_stroke_MTAG+NHGRI-EBI_GWAS_catalog+rs3176326,Electrocardiographic_traits_multivariate+NHGRI-EBI_GWAS_catalog+rs3176326,Frontal_QRS-T_angle+NHGRI-EBI_GWAS_catalog+rs3176326,Hypertrophic cardiomyopathy+NHGRI-EBI_GWAS_catalog+rs3176326,Hypertrophic cardiomyopathy_sarcomere_negative+NHGRI-EBI_GWAS_catalog+rs3176326,JT_interval+NHGRI-EBI_GWAS_catalog+rs3176326,PR_interval+NHGRI-EBI_GWAS_catalog+rs3176326,QRS_duration+NHGRI-EBI_GWAS_catalog+rs3176326,QRS_duration+NHGRI-EBI_GWAS_catalog+rs3176326,QT_interval+NHGRI-EBI_GWAS_catalog+rs3176326	-	-	-	9.005	0.619245	-	-	-
HF	rs3176326	6:36647289-36647289	intron_variant,non_coding_transcript_variant	MODIFIER	CDKN1A	ENSG00000124762	Transcript	ENST00000459970.1	processed_transcript	-	-	-	0.0002918	0.0001216	-	-	-	Multiple_endocrine_neoplasia_type_1+Orphanet+ENSG00000124762,Atrial_fibrillation_MTAG+NHGRI-EBI_GWAS_catalog+rs3176326,Atrial_fibrillation+NHGRI-EBI_GWAS_catalog+rs3176326,Atrial_fibrillation+NHGRI-EBI_GWAS_catalog+rs3176326,Cardioembolic_stroke_MTAG+NHGRI-EBI_GWAS_catalog+rs3176326,Electrocardiographic_traits_multivariate+NHGRI-EBI_GWAS_catalog+rs3176326,Frontal_QRS-T_angle+NHGRI-EBI_GWAS_catalog+rs3176326,Hypertrophic cardiomyopathy+NHGRI-EBI_GWAS_catalog+rs3176326,Hypertrophic cardiomyopathy_sarcomere_negative+NHGRI-EBI_GWAS_catalog+rs3176326,JT_interval+NHGRI-EBI_GWAS_catalog+rs3176326,PR_interval+NHGRI-EBI_GWAS_catalog+rs3176326,QRS_duration+NHGRI-EBI_GWAS_catalog+rs3176326,QRS_duration+NHGRI-EBI_GWAS_catalog+rs3176326,QT_interval+NHGRI-EBI_GWAS_catalog+rs3176326	-	-	-	9.005	0.619245	-	-	-
HF	rs3176326	6:36647289-36647289	intron_variant,non_coding_transcript_variant	MODIFIER	CDKN1A	ENSG00000124762	Transcript	ENST00000462537.3	processed_transcript	-	-	-	0.0002918	0.0001216	-	-	-	Multiple_endocrine_neoplasia_type_1+Orphanet+ENSG00000124762,Atrial_fibrillation_MTAG+NHGRI-EBI_GWAS_catalog+rs3176326,Atrial_fibrillation+NHGRI-EBI_GWAS_catalog+rs3176326,Atrial_fibrillation+NHGRI-EBI_GWAS_catalog+rs3176326,Cardioembolic_stroke_MTAG+NHGRI-EBI_GWAS_catalog+rs3176326,Electrocardiographic_traits_multivariate+NHGRI-EBI_GWAS_catalog+rs3176326,Frontal_QRS-T_angle+NHGRI-EBI_GWAS_catalog+rs3176326,Hypertrophic cardiomyopathy+NHGRI-EBI_GWAS_catalog+rs3176326,Hypertrophic cardiomyopathy_sarcomere_negative+NHGRI-EBI_GWAS_catalog+rs3176326,JT_interval+NHGRI-EBI_GWAS_catalog+rs3176326,PR_interval+NHGRI-EBI_GWAS_catalog+rs3176326,QRS_duration+NHGRI-EBI_GWAS_catalog+rs3176326,QRS_duration+NHGRI-EBI_GWAS_catalog+rs3176326,QRS_duration+NHGRI-EBI_GWAS_catalog+rs3176326,QT_interval+NHGRI-EBI_GWAS_catalog+rs3176326	-	-	-	9.005	0.619245	-	-	-
HF	rs3176326	6:36647289-36647289	intron_variant,non_coding_transcript_variant	MODIFIER	CDKN1A	ENSG00000124762	Transcript	ENST00000478800.1	processed_transcript	-	-	-	0.0002918	0.0001216	-	-	-	Multiple_endocrine_neoplasia_type_1+Orphanet+ENSG00000124762,Atrial_fibrillation_MTAG+NHGRI-EBI_GWAS_catalog+rs3176326,Atrial_fibrillation+NHGRI-EBI_GWAS_catalog+rs3176326,Atrial_fibrillation+NHGRI-EBI_GWAS_catalog+rs3176326,Cardioembolic_stroke_MTAG+NHGRI-EBI_GWAS_catalog+rs3176326,Electrocardiographic_traits_multivariate+NHGRI-EBI_GWAS_catalog+rs3176326,Frontal_QRS-T_angle+NHGRI-EBI_GWAS_catalog+rs3176326,Hypertrophic cardiomyopathy+NHGRI-EBI_GWAS_catalog+rs3176326,Hypertrophic cardiomyopathy_sarcomere_negative+NHGRI-EBI_GWAS_catalog+rs3176326,JT_interval+NHGRI-EBI_GWAS_catalog+rs3176326,PR_interval+NHGRI-EBI_GWAS_catalog+rs3176326,QRS_duration+NHGRI-EBI_GWAS_catalog+rs3176326,QRS_duration+NHGRI-EBI_GWAS_catalog+rs3176326,QRS_duration+NHGRI-EBI_GWAS_catalog+rs3176326,QT_interval+NHGRI-EBI_GWAS_catalog+rs3176326	-	-	-	9.005	0.619245	-	-	-
HF	rs1214759	6:43352980-43352980	intergenic_variant	MODIFIER	-	-	-	-	-	-	-	-	-	-	-	-	-	Bioavailable_testosterone_levels+NHGRI-EBI_GWAS_catalog+rs1214759,Idiopathic_pulmonary_fibrosis+NHGRI-EBI_GWAS_catalog+rs1214759,Medication_use_for_hypertension_number_of_purchases+NHGRI-EBI_GWAS_catalog+rs1214759,Systolic_blood_pressure_x_alcohol_consumption_interaction_2df_test+NHGRI-EBI_GWAS_catalog+rs1214759,Total_testosterone_levels+NHGRI-EBI_GWAS_catalog+rs1214759	-	-	-	4.333	0.194363	-	-	-
HF	rs1214759	6:43352980-43352980	intergenic_variant	MODIFIER	-	-	-	-	-	-	-	-	-	-	-	-	-	Bioavailable_testosterone_levels+NHGRI-EBI_GWAS_catalog+rs1214759,Idiopathic_pulmonary_fibrosis+NHGRI-EBI_GWAS_catalog+rs1214759,Medication_use_for_hypertension_number_of_purchases+NHGRI-EBI_GWAS_catalog+rs1214759,Systolic_blood_pressure_x_alcohol_consumption_interaction_2df_test+NHGRI-EBI_GWAS_catalog+rs1214759,Systolic_blood_pressure_x_alcohol_consumption_interaction_2df_test+NHGRI-EBI_GWAS_catalog+rs1214759,Total_testosterone_levels+NHGRI-EBI_GWAS_catalog+rs1214759	-	-	-	4.123	0.178998	-	-	-
HF	rs12528687	6:43962149-43962149	downstream_gene_variant	MODIFIER	RP5-1120P11.1	ENSG00000237686	Transcript	ENST00000422059.1	antisense	-	-	-	9.61e-05	4.077e-05	-	-	-	-	-	-	-	3.611	0.141763	-	-	-
HF	rs12528687	6:43962149-43962149	downstream_gene_variant	MODIFIER	RP5-1120P11.1	ENSG00000237686	Transcript	ENST00000422059.1	antisense	-	-	-	9.61e-05	4.077e-05	-	-	-	-	-	-	-	4.43	0.20156	-	-	-
HF	rs12528687	6:43962149-43962149	downstream_gene_variant	MODIFIER	RP5-1120P11.1	ENSG00000237686	Transcript	ENST00000607590.1	antisense	-	-	-	9.61e-05	4.077e-05	-	-	-	-	-	-	-	3.611	0.141763	-	-	-
HF	rs12528687	6:43962149-43962149	downstream_gene_variant	MODIFIER	RP5-1120P11.1	ENSG00000237686	Transcript	ENST00000607590.1	antisense	-	-	-	9.61e-05	4.077e-05	-	-	-	-	-	-	-	4.43	0.20156	-	-	-
HF	rs12528687	6:43962149-43962149	regulatory_region_variant	MODIFIER	-	-	RegulatoryFeature	ENSR6_BBPPW	enhancer	-	-	-	9.61e-05	4.077e-05	-	-	-	-	-	-	-	3.611	0.141763	-	-	-
HF	rs12528687	6:43962149-43962149	regulatory_region_variant	MODIFIER	-	-	RegulatoryFeature	ENSR6_BBPPW	enhancer	-	-	-	9.61e-05	4.077e-05	-	-	-	-	-	-	-	4.43	0.20156	-	-	-
HF	rs3798519	6:50788778-50788778	intron_variant	MODIFIER	TFAP2B	ENSG00000008196	Transcript	ENST00000263046.4	protein_coding	-	-	-	0.000151	9.75e-05	-	GO:0000122:negative_regulation_of_transcription_from_RNA_polymerase_II_promoter,GO:0000979:RNA_polymerase_II_core_promoter_sequence-specific_DNA_binding,GO:0000981:sequence-specific_DNA_binding_RNA_polymerase_II_transcription_factor_activity,GO:0000983:RNA_polymerase_II_core_promoter_sequence-specific_DNA_binding_transcription_factor_activity,GO:0001077:RNA_polymerase_II_core_promoter_proximal_region_sequence-specific_DNA_binding_transcription_factor_activity_involved_in_positive_regulation_of_transcription,GO:0001105:RNA_polymerase_II_transcription_coactivator_activity,GO:0001106:RNA_polymerase_II_transcription_corepressor_activity,GO:0001158:enhancer_sequence-specific_DNA_binding,GO:0001822:kidney_development,GO:0003091:renal_water_homeostasis,GO:0003677:DNA_binding,GO:0003700:sequence-specific_DNA_binding_transcription_factor_activity,GO:0003713:transcription_coactivator_activity,GO:0003714:transcription_corepressor_activity,GO:0005515:protein_binding,GO:0005634:nucleus,GO:0006006:glucose_metabolic_process,GO:0006355:regulation_of_transcription_-_DNA-templated,GO:0008284:positive_regulation_of_cell_proliferation,GO:0008285:negative_regulation_of_cell_proliferation,GO:0010842:retina_layer_formation,GO:0010960:magnesium_ion_homeostasis,GO:0030510:regulation_of_BMP_signaling_pathway,GO:0035136:forelimb_morphogenesis,GO:0035137:hindlimb_morphogenesis,GO:0035810:positive_regulation_of_urine_volume,GO:0035909:aorta_morphogenesis,GO:0042593:glucose_homeostasis,GO:0042803:protein_homodimerization_activity,GO:0043027:cysteine-type_endopeptidase_inhibitor_activity_involved_in_apoptotic_process,GO:0043066:negative_regulation_of_apoptotic_process,GO:0043154:negative_regulation_of_cysteine-type_endopeptidase_activity_involved_in_apoptotic_process,GO:0043525:positive_regulation_of_neuron_apoptotic_process,GO:0043565:sequence-specific_DNA_binding,GO:0043588:skin_development,GO:0045444:fat_cell_differentiation,GO:0045595:regulation_of_cell_differentiation,GO:0045892:negative_regulation_of_transcription_-_DNA-templated,GO:0045893:positive_regulation_of_transcription_-_DNA-templated,GO:0045944:positive_regulation_of_transcription_from_RNA_polymerase_II_promoter,GO:0046982:protein_heterodimerization_activity,GO:0046983:protein_dimerization_activity,GO:0048485:sympathetic_nervous_system_development,GO:0050796:regulation_of_insulin_secretion,GO:0055062:phosphate_ion_homeostasis,GO:0055074:calcium_ion_homeostasis,GO:0055075:potassium_ion_homeostasis,GO:0055078:sodium_ion_homeostasis,GO:0072017:distal_tubule_development,GO:0072044:collecting_duct_development,GO:0072210:metanephric_nephron_development,GO:0097070:ductus_arteriosus_closure,GO:0097275:cellular_ammonia_homeostasis,GO:0097276:cellular_creatinine_homeostasis,GO:0097277:cellular_urea_homeostasis	-	CHAR_SYNDROME+DDG2P+ENSG00000008196,CHAR_SYNDROME+G2P+ENSG00000008196,CHAR_SYNDROME+MIM_morbid+ENSG00000008196,CHAR_SYNDROME+Orphanet+ENSG00000008196,Familial_patent_arterial_duct+Orphanet+ENSG00000008196,Blood_urea_nitrogen_levels+NHGRI-EBI_GWAS_catalog+rs3798519,Blood_urea_nitrogen_levels+NHGRI-EBI_GWAS_catalog+rs3798519,Body_Mass_Index+NHGRI-EBI_GWAS_catalog+rs3798519,Body_size_at_age_10+NHGRI-EBI_GWAS_catalog+rs3798519,Medication_use_agents_acting_on_the_renin-angiotensin_system+NHGRI-EBI_GWAS_catalog+rs3798519,Medication_use_drugs_used_in_diabetes+NHGRI-EBI_GWAS_catalog+rs3798519,Type_2_diabetes+NHGRI-EBI_GWAS_catalog+rs3798519,Type_2_diabetes+NHGRI-EBI_GWAS_catalog+rs3798519,Type_2_diabetes+NHGRI-EBI_GWAS_catalog+rs3798519,Urolithiasis+NHGRI-EBI_GWAS_catalog+rs3798519,Urolithiasis+NHGRI-EBI_GWAS_catalog+rs3798519,Weight+NHGRI-EBI_GWAS_catalog+rs3798519	-	-	-	16.89	2.02313	-	-	-
HF	rs3798519	6:50788778-50788778	intron_variant	MODIFIER	TFAP2B	ENSG00000008196	Transcript	ENST00000263046.4	protein_coding	-	-	-	0.000151	9.75e-05	-	GO:0000122:negative_regulation_of_transcription_from_RNA_polymerase_II_promoter,GO:0000979:RNA_polymerase_II_core_promoter_sequence-specific_DNA_binding,GO:0000981:sequence-specific_DNA_binding_RNA_polymerase_II_transcription_factor_activity,GO:0000983:RNA_polymerase_II_core_promoter_sequence-specific_DNA_binding_transcription_factor_activity,GO:0001077:RNA_polymerase_II_core_promoter_proximal_region_sequence-specific_DNA_binding_transcription_factor_activity_involved_in_positive_regulation_of_transcription,GO:0001105:RNA_polymerase_II_transcription_coactivator_activity,GO:0001106:RNA_polymerase_II_transcription_corepressor_activity,GO:0001158:enhancer_sequence-specific_DNA_binding,GO:0001822:kidney_development,GO:0003091:renal_water_homeostasis,GO:0003677:DNA_binding,GO:0003700:sequence-specific_DNA_binding_transcription_factor_activity,GO:0003713:transcription_coactivator_activity,GO:0003714:transcription_corepressor_activity,GO:0005515:protein_binding,GO:0005634:nucleus,GO:0006006:glucose_metabolic_process,GO:0006355:regulation_of_transcription_-_DNA-templated,GO:0008284:positive_regulation_of_cell_proliferation,GO:0008285:negative_regulation_of_cell_proliferation,GO:0010842:retina_layer_formation,GO:0010960:magnesium_ion_homeostasis,GO:0030510:regulation_of_BMP_signaling_pathway,GO:0035136:forelimb_morphogenesis,GO:0035137:hindlimb_morphogenesis,GO:0035810:positive_regulation_of_urine_volume,GO:0035909:aorta_morphogenesis,GO:0042593:glucose_homeostasis,GO:0042803:protein_homodimerization_activity,GO:0043027:cysteine-type_endopeptidase_inhibitor_activity_involved_in_apoptotic_process,GO:0043066:negative_regulation_of_apoptotic_process,GO:0043154:negative_regulation_of_cysteine-type_endopeptidase_activity_involved_in_apoptotic_process,GO:0043525:positive_regulation_of_neuron_apoptotic_process,GO:0043565:sequence-specific_DNA_binding,GO:0043588:skin_development,GO:0045444:fat_cell_differentiation,GO:0045595:regulation_of_cell_differentiation,GO:0045892:negative_regulation_of_transcription_-_DNA-templated,GO:0045893:positive_regulation_of_transcription_-_DNA-templated,GO:0045944:positive_regulation_of_transcription_from_RNA_polymerase_II_promoter,GO:0046982:protein_heterodimerization_activity,GO:0046983:protein_dimerization_activity,GO:0048485:sympathetic_nervous_system_development,GO:0050796:regulation_of_insulin_secretion,GO:0055062:phosphate_ion_homeostasis,GO:0055074:calcium_ion_homeostasis,GO:0055075:potassium_ion_homeostasis,GO:0055078:sodium_ion_homeostasis,GO:0072017:distal_tubule_development,GO:0072044:collecting_duct_development,GO:0072210:metanephric_nephron_development,GO:0097070:ductus_arteriosus_closure,GO:0097275:cellular_ammonia_homeostasis,GO:0097276:cellular_creatinine_homeostasis,GO:0097277:cellular_urea_homeostasis	-	CHAR_SYNDROME+DDG2P+ENSG00000008196,CHAR_SYNDROME+G2P+ENSG00000008196,CHAR_SYNDROME+MIM_morbid+ENSG00000008196,CHAR_SYNDROME+Orphanet+ENSG00000008196,Familial_patent_arterial_duct+Orphanet+ENSG00000008196,Blood_urea_nitrogen_levels+NHGRI-EBI_GWAS_catalog+rs3798519,Blood_urea_nitrogen_levels+NHGRI-EBI_GWAS_catalog+rs3798519,Body_Mass_Index+NHGRI-EBI_GWAS_catalog+rs3798519,Body_size_at_age_10+NHGRI-EBI_GWAS_catalog+rs3798519,Medication_use_agents_acting_on_the_renin-angiotensin_system+NHGRI-EBI_GWAS_catalog+rs3798519,Medication_use_drugs_used_in_diabetes+NHGRI-EBI_GWAS_catalog+rs3798519,Type_2_diabetes+NHGRI-EBI_GWAS_catalog+rs3798519,Type_2_diabetes+NHGRI-EBI_GWAS_catalog+rs3798519,Type_2_diabetes+NHGRI-EBI_GWAS_catalog+rs3798519,Type_2_diabetes+NHGRI-EBI_GWAS_catalog+rs3798519,Urolithiasis+NHGRI-EBI_GWAS_catalog+rs3798519,Urolithiasis+NHGRI-EBI_GWAS_catalog+rs3798519,Weight+NHGRI-EBI_GWAS_catalog+rs3798519	-	-	-	16.94	2.03536	-	-	-
HF	rs3798519	6:50788778-50788778	intron_variant	MODIFIER	TFAP2B	ENSG00000008196	Transcript	ENST00000344788.3	protein_coding	-	-	-	0.000151	9.75e-05	-	-	-	CHAR_SYNDROME+DDG2P+ENSG00000008196,CHAR_SYNDROME+G2P+ENSG00000008196,CHAR_SYNDROME+MIM_morbid+ENSG00000008196,CHAR_SYNDROME+Orphanet+ENSG00000008196,Familial_patent_arterial_duct+Orphanet+ENSG00000008196,Blood_urea_nitrogen_levels+NHGRI-EBI_GWAS_catalog+rs3798519,Blood_urea_nitrogen_levels+NHGRI-EBI_GWAS_catalog+rs3798519,Body_Mass_Index+NHGRI-EBI_GWAS_catalog+rs3798519,Body_size_at_age_10+NHGRI-EBI_GWAS_catalog+rs3798519,Medication_use_agents_acting_on_the_renin-angiotensin_system+NHGRI-EBI_GWAS_catalog+rs3798519,Medication_use_drugs_used_in_diabetes+NHGRI-EBI_GWAS_catalog+rs3798519,Type_2_diabetes+NHGRI-EBI_GWAS_catalog+rs3798519,Type_2_diabetes+NHGRI-EBI_GWAS_catalog+rs3798519,Type_2_diabetes+NHGRI-EBI_GWAS_catalog+rs3798519,Type_2_diabetes+NHGRI-EBI_GWAS_catalog+rs3798519,Urolithiasis+NHGRI-EBI_GWAS_catalog+rs3798519,Urolithiasis+NHGRI-EBI_GWAS_catalog+rs3798519,Weight+NHGRI-EBI_GWAS_catalog+rs3798519	-	-	-	16.89	2.02313	-	-	-
HF	rs3798519	6:50788778-50788778	intron_variant	MODIFIER	TFAP2B	ENSG00000008196	Transcript	ENST00000344788.3	protein_coding	-	-	-	0.000151	9.75e-05	-	-	-	CHAR_SYNDROME+DDG2P+ENSG00000008196,CHAR_SYNDROME+G2P+ENSG00000008196,CHAR_SYNDROME+MIM_morbid+ENSG00000008196,CHAR_SYNDROME+Orphanet+ENSG00000008196,Familial_patent_arterial_duct+Orphanet+ENSG00000008196,Blood_urea_nitrogen_levels+NHGRI-EBI_GWAS_catalog+rs3798519,Body_Mass_Index+NHGRI-EBI_GWAS_catalog+rs3798519,Body_size_at_age_10+NHGRI-EBI_GWAS_catalog+rs3798519,Medication_use_agents_acting_on_the_renin-angiotensin_system+NHGRI-EBI_GWAS_catalog+rs3798519,Medication_use_drugs_used_in_diabetes+NHGRI-EBI_GWAS_catalog+rs3798519,Type_2_diabetes+NHGRI-EBI_GWAS_catalog+rs3798519,Type_2_diabetes+NHGRI-EBI_GWAS_catalog+rs3798519,Type_2_diabetes+NHGRI-EBI_GWAS_catalog+rs3798519,Type_2_diabetes+NHGRI-EBI_GWAS_catalog+rs3798519,Urolithiasis+NHGRI-EBI_GWAS_catalog+rs3798519,Urolithiasis+NHGRI-EBI_GWAS_catalog+rs3798519,Weight+NHGRI-EBI_GWAS_catalog+rs3798519	-	-	-	16.94	2.03536	-	-	-
HF	rs3798519	6:50788778-50788778	intron_variant	MODIFIER	TFAP2B	ENSG00000008196	Transcript	ENST00000393655.3	protein_coding	-	-	-	0.000151	9.75e-05	-	GO:0000122:negative_regulation_of_transcription_from_RNA_polymerase_II_promoter,GO:0000979:RNA_polymerase_II_core_promoter_sequence-specific_DNA_binding,GO:0000981:sequence-specific_DNA_binding_RNA_polymerase_II_transcription_factor_activity,GO:0000983:RNA_polymerase_II_core_promoter_sequence-specific_DNA_binding_transcription_factor_activity,GO:0001077:RNA_polymerase_II_core_promoter_proximal_region_sequence-specific_DNA_binding_transcription_factor_activity_involved_in_positive_regulation_of_transcription,GO:0001105:RNA_polymerase_II_transcription_coactivator_activity,GO:0001106:RNA_polymerase_II_transcription_corepressor_activity,GO:0001158:enhancer_sequence-specific_DNA_binding,GO:0001822:kidney_development,GO:0003091:renal_water_homeostasis,GO:0003677:DNA_binding,GO:0003682:chromatin_binding,GO:0003700:sequence-specific_DNA_binding_transcription_factor_activity,GO:0003713:transcription_coactivator_activity,GO:0003714:transcription_corepressor_activity,GO:0005515:protein_binding,GO:0005634:nucleus,GO:0006006:glucose_metabolic_process,GO:0006355:regulation_of_transcription_-_DNA-templated,GO:0006366:transcription_from_RNA_polymerase_II_promoter,GO:0007423:sensory_organ_development,GO:0008284:positive_regulation_of_cell_proliferation,GO:0008285:negative_regulation_of_cell_proliferation,GO:0010226:response_to_lithium_ion,GO:0010842:retina_layer_formation,GO:0010960:magnesium_ion_homeostasis,GO:0030510:regulation_of_BMP_signaling_pathway,GO:0035136:forelimb_morphogenesis,GO:0035137:hindlimb_morphogenesis,GO:0035810:positive_regulation_of_urine_volume,GO:0035909:aorta_morphogenesis,GO:0042493:response_to_drug,GO:0042593:glucose_homeostasis,GO:0042803:protein_homodimerization_activity,GO:0043027:cysteine-type_endopeptidase_inhibitor_activity_involved_in_apoptotic_process,GO:0043066:negative_regulation_of_apoptotic_process,GO:0043154:negative_regulation_of_cysteine-type_endopeptidase_activity_involved_in_apoptotic_process,GO:0043524:negative_regulation_of_neuron_apoptotic_process,GO:0043525:positive_regulation_of_neuron_apoptotic_process,GO:0043565:sequence-specific_DNA_binding,GO:0043588:skin_development,GO:0045444:fat_cell_differentiation,GO:0045595:regulation_of_cell_differentiation,GO:0045892:negative_regulation_of_transcription_-_DNA-templated,GO:0045893:positive_regulation_of_transcription_-_DNA-templated,GO:0045944:positive_regulation_of_transcription_from_RNA_polymerase_II_promoter,GO:0046982:protein_heterodimerization_activity,GO:0046983:protein_dimerization_activity,GO:0048485:sympathetic_nervous_system_development,GO:0050796:regulation_of_insulin_secretion,GO:0055062:phosphate_ion_homeostasis,GO:0055074:calcium_ion_homeostasis,GO:0055075:potassium_ion_homeostasis,GO:0055078:sodium_ion_homeostasis,GO:0072017:distal_tubule_development,GO:0072044:collecting_duct_development,GO:0072210:metanephric_nephron_development,GO:0097070:ductus_arteriosus_closure,GO:0097275:cellular_ammonia_homeostasis,GO:0097276:cellular_creatinine_homeostasis,GO:0097277:cellular_urea_homeostasis	-	CHAR_SYNDROME+DDG2P+ENSG00000008196,CHAR_SYNDROME+G2P+ENSG00000008196,CHAR_SYNDROME+MIM_morbid+ENSG00000008196,CHAR_SYNDROME+Orphanet+ENSG00000008196,Familial_patent_arterial_duct+Orphanet+ENSG00000008196,Blood_urea_nitrogen_levels+NHGRI-EBI_GWAS_catalog+rs3798519,Body_Mass_Index+NHGRI-EBI_GWAS_catalog+rs3798519,Body_size_at_age_10+NHGRI-EBI_GWAS_catalog+rs3798519,Medication_use_agents_acting_on_the_renin-angiotensin_system+NHGRI-EBI_GWAS_catalog+rs3798519,Medication_use_drugs_used_in_diabetes+NHGRI-EBI_GWAS_catalog+rs3798519,Type_2_diabetes+NHGRI-EBI_GWAS_catalog+rs3798519,Type_2_diabetes+NHGRI-EBI_GWAS_catalog+rs3798519,Urolithiasis+NHGRI-EBI_GWAS_catalog+rs3798519,Urolithiasis+NHGRI-EBI_GWAS_catalog+rs3798519,Weight+NHGRI-EBI_GWAS_catalog+rs3798519	-	-	-	16.89	2.02313	-	-	-
HF	rs3798519	6:50788778-50788778	intron_variant	MODIFIER	TFAP2B	ENSG00000008196	Transcript	ENST00000393655.3	protein_coding	-	-	-	0.000151	9.75e-05	-	GO:0000122:negative_regulation_of_transcription_from_RNA_polymerase_II_promoter,GO:0000979:RNA_polymerase_II_core_promoter_sequence-specific_DNA_binding,GO:0000981:sequence-specific_DNA_binding_RNA_polymerase_II_transcription_factor_activity,GO:0000983:RNA_polymerase_II_core_promoter_sequence-specific_DNA_binding_transcription_factor_activity,GO:0001077:RNA_polymerase_II_core_promoter_proximal_region_sequence-specific_DNA_binding_transcription_factor_activity_involved_in_positive_regulation_of_transcription,GO:0001105:RNA_polymerase_II_transcription_coactivator_activity,GO:0001106:RNA_polymerase_II_transcription_corepressor_activity,GO:0001158:enhancer_sequence-specific_DNA_binding,GO:0001822:kidney_development,GO:0003091:renal_water_homeostasis,GO:0003677:DNA_binding,GO:0003682:chromatin_binding,GO:0003700:sequence-specific_DNA_binding_transcription_factor_activity,GO:0003713:transcription_coactivator_activity,GO:0003714:transcription_corepressor_activity,GO:0005515:protein_binding,GO:0005634:nucleus,GO:0006006:glucose_metabolic_process,GO:0006355:regulation_of_transcription_-_DNA-templated,GO:0006366:transcription_from_RNA_polymerase_II_promoter,GO:0007423:sensory_organ_development,GO:0008284:positive_regulation_of_cell_proliferation,GO:0008285:negative_regulation_of_cell_proliferation,GO:0010226:response_to_lithium_ion,GO:0010842:retina_layer_formation,GO:0010960:magnesium_ion_homeostasis,GO:0030510:regulation_of_BMP_signaling_pathway,GO:0035136:forelimb_morphogenesis,GO:0035137:hindlimb_morphogenesis,GO:0035810:positive_regulation_of_urine_volume,GO:0035909:aorta_morphogenesis,GO:0042493:response_to_drug,GO:0042593:glucose_homeostasis,GO:0042803:protein_homodimerization_activity,GO:0043027:cysteine-type_endopeptidase_inhibitor_activity_involved_in_apoptotic_process,GO:0043066:negative_regulation_of_apoptotic_process,GO:0043154:negative_regulation_of_cysteine-type_endopeptidase_activity_involved_in_apoptotic_process,GO:0043524:negative_regulation_of_neuron_apoptotic_process,GO:0043525:positive_regulation_of_neuron_apoptotic_process,GO:0043565:sequence-specific_DNA_binding,GO:0043588:skin_development,GO:0045444:fat_cell_differentiation,GO:0045595:regulation_of_cell_differentiation,GO:0045892:negative_regulation_of_transcription_-_DNA-templated,GO:0045893:positive_regulation_of_transcription_-_DNA-templated,GO:0045944:positive_regulation_of_transcription_from_RNA_polymerase_II_promoter,GO:0046982:protein_heterodimerization_activity,GO:0046983:protein_dimerization_activity,GO:0048485:sympathetic_nervous_system_development,GO:0050796:regulation_of_insulin_secretion,GO:0055062:phosphate_ion_homeostasis,GO:0055074:calcium_ion_homeostasis,GO:0055075:potassium_ion_homeostasis,GO:0055078:sodium_ion_homeostasis,GO:0072017:distal_tubule_development,GO:0072044:collecting_duct_development,GO:0072210:metanephric_nephron_development,GO:0097070:ductus_arteriosus_closure,GO:0097275:cellular_ammonia_homeostasis,GO:0097276:cellular_creatinine_homeostasis,GO:0097277:cellular_urea_homeostasis	-	CHAR_SYNDROME+DDG2P+ENSG00000008196,CHAR_SYNDROME+G2P+ENSG00000008196,CHAR_SYNDROME+MIM_morbid+ENSG00000008196,CHAR_SYNDROME+Orphanet+ENSG00000008196,Familial_patent_arterial_duct+Orphanet+ENSG00000008196,Blood_urea_nitrogen_levels+NHGRI-EBI_GWAS_catalog+rs3798519,Blood_urea_nitrogen_levels+NHGRI-EBI_GWAS_catalog+rs3798519,Body_Mass_Index+NHGRI-EBI_GWAS_catalog+rs3798519,Body_size_at_age_10+NHGRI-EBI_GWAS_catalog+rs3798519,Medication_use_agents_acting_on_the_renin-angiotensin_system+NHGRI-EBI_GWAS_catalog+rs3798519,Medication_use_drugs_used_in_diabetes+NHGRI-EBI_GWAS_catalog+rs3798519,Type_2_diabetes+NHGRI-EBI_GWAS_catalog+rs3798519,Type_2_diabetes+NHGRI-EBI_GWAS_catalog+rs3798519,Type_2_diabetes+NHGRI-EBI_GWAS_catalog+rs3798519,Urolithiasis+NHGRI-EBI_GWAS_catalog+rs3798519,Urolithiasis+NHGRI-EBI_GWAS_catalog+rs3798519,Weight+NHGRI-EBI_GWAS_catalog+rs3798519	-	-	-	16.94	2.03536	-	-	-
HF	rs3798519	6:50788778-50788778	upstream_gene_variant	MODIFIER	TFAP2B	ENSG00000008196	Transcript	ENST00000489228.1	processed_transcript	-	-	-	0.000151	9.75e-05	-	-	-	CHAR_SYNDROME+DDG2P+ENSG00000008196,CHAR_SYNDROME+G2P+ENSG00000008196,CHAR_SYNDROME+MIM_morbid+ENSG00000008196,CHAR_SYNDROME+Orphanet+ENSG00000008196,Familial_patent_arterial_duct+Orphanet+ENSG00000008196,Blood_urea_nitrogen_levels+NHGRI-EBI_GWAS_catalog+rs3798519,Body_Mass_Index+NHGRI-EBI_GWAS_catalog+rs3798519,Body_size_at_age_10+NHGRI-EBI_GWAS_catalog+rs3798519,Medication_use_agents_acting_on_the_renin-angiotensin_system+NHGRI-EBI_GWAS_catalog+rs3798519,Medication_use_drugs_used_in_diabetes+NHGRI-EBI_GWAS_catalog+rs3798519,Type_2_diabetes+NHGRI-EBI_GWAS_catalog+rs3798519,Type_2_diabetes+NHGRI-EBI_GWAS_catalog+rs3798519,Type_2_diabetes+NHGRI-EBI_GWAS_catalog+rs3798519,Urolithiasis+NHGRI-EBI_GWAS_catalog+rs3798519,Urolithiasis+NHGRI-EBI_GWAS_catalog+rs3798519,Weight+NHGRI-EBI_GWAS_catalog+rs3798519	-	-	-	16.89	2.02313	-	-	-
HF	rs3798519	6:50788778-50788778	upstream_gene_variant	MODIFIER	TFAP2B	ENSG00000008196	Transcript	ENST00000489228.1	processed_transcript	-	-	-	0.000151	9.75e-05	-	-	-	CHAR_SYNDROME+DDG2P+ENSG00000008196,CHAR_SYNDROME+G2P+ENSG00000008196,CHAR_SYNDROME+MIM_morbid+ENSG00000008196,CHAR_SYNDROME+Orphanet+ENSG00000008196,Familial_patent_arterial_duct+Orphanet+ENSG00000008196,Blood_urea_nitrogen_levels+NHGRI-EBI_GWAS_catalog+rs3798519,Blood_urea_nitrogen_levels+NHGRI-EBI_GWAS_catalog+rs3798519,Body_Mass_Index+NHGRI-EBI_GWAS_catalog+rs3798519,Body_size_at_age_10+NHGRI-EBI_GWAS_catalog+rs3798519,Medication_use_agents_acting_on_the_renin-angiotensin_system+NHGRI-EBI_GWAS_catalog+rs3798519,Medication_use_drugs_used_in_diabetes+NHGRI-EBI_GWAS_catalog+rs3798519,Type_2_diabetes+NHGRI-EBI_GWAS_catalog+rs3798519,Type_2_diabetes+NHGRI-EBI_GWAS_catalog+rs3798519,Type_2_diabetes+NHGRI-EBI_GWAS_catalog+rs3798519,Urolithiasis+NHGRI-EBI_GWAS_catalog+rs3798519,Urolithiasis+NHGRI-EBI_GWAS_catalog+rs3798519,Weight+NHGRI-EBI_GWAS_catalog+rs3798519	-	-	-	16.94	2.03536	-	-	-
HF	rs3798519	6:50788778-50788778	regulatory_region_variant	MODIFIER	-	-	RegulatoryFeature	ENSR6_C7368	enhancer	-	-	-	0.000151	9.75e-05	-	-	-	-	-	-	-	16.89	2.02313	-	-	-
HF	rs3798519	6:50788778-50788778	regulatory_region_variant	MODIFIER	-	-	RegulatoryFeature	ENSR6_C7368	enhancer	-	-	-	0.000151	9.75e-05	-	-	-	-	-	-	-	16.94	2.03536	-	-	-
HF	rs2784187	6:51468139-51468139	upstream_gene_variant	MODIFIER	RP3-335N17.2	ENSG00000228689	Transcript	ENST00000454361.1	antisense	-	-	-	-	-	-	-	-	Body_mass_index_MTAG+NHGRI-EBI_GWAS_catalog+rs2784187	-	-	-	16.22	1.85453	-	-	-
HF	rs2784187	6:51468139-51468139	upstream_gene_variant	MODIFIER	RP3-335N17.2	ENSG00000228689	Transcript	ENST00000454361.1	antisense	-	-	-	-	-	-	-	-	Body_mass_index_MTAG+NHGRI-EBI_GWAS_catalog+rs2784187	-	-	-	16.28	1.86913	-	-	-
HF	rs2784187	6:51468139-51468139	upstream_gene_variant	MODIFIER	RP3-335N17.2	ENSG00000228689	Transcript	ENST00000454361.1	antisense	-	-	-	-	-	-	-	-	Body_mass_index_MTAG+NHGRI-EBI_GWAS_catalog+rs2784187	-	-	-	16.17	1.84191	-	-	-
HF	rs2784187	6:51468139-51468139	intron_variant,non_coding_transcript_variant	MODIFIER	RP3-335N17.2	ENSG00000228689	Transcript	ENST00000589278.2	antisense	-	-	-	-	-	-	-	-	Body_mass_index_MTAG+NHGRI-EBI_GWAS_catalog+rs2784187	-	-	-	16.22	1.85453	-	-	-
HF	rs2784187	6:51468139-51468139	intron_variant,non_coding_transcript_variant	MODIFIER	RP3-335N17.2	ENSG00000228689	Transcript	ENST00000589278.2	antisense	-	-	-	-	-	-	-	-	Body_mass_index_MTAG+NHGRI-EBI_GWAS_catalog+rs2784187	-	-	-	16.28	1.86913	-	-	-
HF	rs2784187	6:51468139-51468139	intron_variant,non_coding_transcript_variant	MODIFIER	RP3-335N17.2	ENSG00000228689	Transcript	ENST00000589278.2	antisense	-	-	-	-	-	-	-	-	Body_mass_index_MTAG+NHGRI-EBI_GWAS_catalog+rs2784187	-	-	-	16.17	1.84191	-	-	-
HF	rs625899	6:53957588-53957588	intron_variant	MODIFIER	MLIP	ENSG00000146147	Transcript	ENST00000274897.5	protein_coding	-	-	-	-	-	-	GO:0005635:nuclear_envelope,GO:0016605:PML_body,GO:0031981:nuclear_lumen	-	Alanine_aminotransferase_levels+NHGRI-EBI_GWAS_catalog+rs625899,Aspartate_aminotransferase_to_alanine_aminotransferase_ratio+NHGRI-EBI_GWAS_catalog+rs625899,Gamma_glutamyl_transpeptidase+NHGRI-EBI_GWAS_catalog+rs625899,Liver_enzyme_levels__alanine_transaminase_+NHGRI-EBI_GWAS_catalog+rs625899	-	-	-	0.408	-0.31207	-	-	-
HF	rs625899	6:53957588-53957588	intron_variant	MODIFIER	MLIP	ENSG00000146147	Transcript	ENST00000274897.5	protein_coding	-	-	-	-	-	-	GO:0005635:nuclear_envelope,GO:0016605:PML_body,GO:0031981:nuclear_lumen	-	Alanine_aminotransferase_levels+NHGRI-EBI_GWAS_catalog+rs625899,Aspartate_aminotransferase_to_alanine_aminotransferase_ratio+NHGRI-EBI_GWAS_catalog+rs625899,Gamma_glutamyl_transpeptidase+NHGRI-EBI_GWAS_catalog+rs625899,Liver_enzyme_levels__alanine_transaminase_+NHGRI-EBI_GWAS_catalog+rs625899	-	-	-	0.334	-0.355402	-	-	-
HF	rs625899	6:53957588-53957588	intron_variant	MODIFIER	MLIP	ENSG00000146147	Transcript	ENST00000370876.2	protein_coding	-	-	-	-	-	-	GO:0005635:nuclear_envelope,GO:0016605:PML_body,GO:0031981:nuclear_lumen	-	Alanine_aminotransferase_levels+NHGRI-EBI_GWAS_catalog+rs625899,Aspartate_aminotransferase_to_alanine_aminotransferase_ratio+NHGRI-EBI_GWAS_catalog+rs625899,Gamma_glutamyl_transpeptidase+NHGRI-EBI_GWAS_catalog+rs625899,Liver_enzyme_levels__alanine_transaminase_+NHGRI-EBI_GWAS_catalog+rs625899	-	-	-	0.408	-0.31207	-	-	-
HF	rs625899	6:53957588-53957588	intron_variant	MODIFIER	MLIP	ENSG00000146147	Transcript	ENST00000370876.2	protein_coding	-	-	-	-	-	-	GO:0005635:nuclear_envelope,GO:0016605:PML_body,GO:0031981:nuclear_lumen	-	Alanine_aminotransferase_levels+NHGRI-EBI_GWAS_catalog+rs625899,Aspartate_aminotransferase_to_alanine_aminotransferase_ratio+NHGRI-EBI_GWAS_catalog+rs625899,Gamma_glutamyl_transpeptidase+NHGRI-EBI_GWAS_catalog+rs625899,Liver_enzyme_levels__alanine_transaminase_+NHGRI-EBI_GWAS_catalog+rs625899	-	-	-	0.334	-0.355402	-	-	-
HF	rs625899	6:53957588-53957588	intron_variant	MODIFIER	MLIP	ENSG00000146147	Transcript	ENST00000370877.2	protein_coding	-	-	-	-	-	-	-	-	Alanine_aminotransferase_levels+NHGRI-EBI_GWAS_catalog+rs625899,Aspartate_aminotransferase_to_alanine_aminotransferase_ratio+NHGRI-EBI_GWAS_catalog+rs625899,Gamma_glutamyl_transpeptidase+NHGRI-EBI_GWAS_catalog+rs625899,Liver_enzyme_levels__alanine_transaminase_+NHGRI-EBI_GWAS_catalog+rs625899	-	-	-	0.408	-0.31207	-	-	-
HF	rs625899	6:53957588-53957588	intron_variant	MODIFIER	MLIP	ENSG00000146147	Transcript	ENST00000370877.2	protein_coding	-	-	-	-	-	-	-	-	Alanine_aminotransferase_levels+NHGRI-EBI_GWAS_catalog+rs625899,Aspartate_aminotransferase_to_alanine_aminotransferase_ratio+NHGRI-EBI_GWAS_catalog+rs625899,Gamma_glutamyl_transpeptidase+NHGRI-EBI_GWAS_catalog+rs625899,Liver_enzyme_levels__alanine_transaminase_+NHGRI-EBI_GWAS_catalog+rs625899	-	-	-	0.334	-0.355402	-	-	-
HF	rs625899	6:53957588-53957588	intron_variant	MODIFIER	MLIP	ENSG00000146147	Transcript	ENST00000460844.2	protein_coding	-	-	-	-	-	-	-	-	Alanine_aminotransferase_levels+NHGRI-EBI_GWAS_catalog+rs625899,Aspartate_aminotransferase_to_alanine_aminotransferase_ratio+NHGRI-EBI_GWAS_catalog+rs625899,Gamma_glutamyl_transpeptidase+NHGRI-EBI_GWAS_catalog+rs625899,Liver_enzyme_levels__alanine_transaminase_+NHGRI-EBI_GWAS_catalog+rs625899	-	-	-	0.408	-0.31207	-	-	-
HF	rs625899	6:53957588-53957588	intron_variant	MODIFIER	MLIP	ENSG00000146147	Transcript	ENST00000460844.2	protein_coding	-	-	-	-	-	-	-	-	Alanine_aminotransferase_levels+NHGRI-EBI_GWAS_catalog+rs625899,Aspartate_aminotransferase_to_alanine_aminotransferase_ratio+NHGRI-EBI_GWAS_catalog+rs625899,Gamma_glutamyl_transpeptidase+NHGRI-EBI_GWAS_catalog+rs625899,Liver_enzyme_levels__alanine_transaminase_+NHGRI-EBI_GWAS_catalog+rs625899	-	-	-	0.334	-0.355402	-	-	-
HF	rs625899	6:53957588-53957588	intron_variant	MODIFIER	MLIP	ENSG00000146147	Transcript	ENST00000505762.1	protein_coding	-	-	-	-	-	-	-	-	Alanine_aminotransferase_levels+NHGRI-EBI_GWAS_catalog+rs625899,Aspartate_aminotransferase_to_alanine_aminotransferase_ratio+NHGRI-EBI_GWAS_catalog+rs625899,Gamma_glutamyl_transpeptidase+NHGRI-EBI_GWAS_catalog+rs625899,Liver_enzyme_levels__alanine_transaminase_+NHGRI-EBI_GWAS_catalog+rs625899	-	-	-	0.408	-0.31207	-	-	-
HF	rs625899	6:53957588-53957588	intron_variant	MODIFIER	MLIP	ENSG00000146147	Transcript	ENST00000505762.1	protein_coding	-	-	-	-	-	-	-	-	Alanine_aminotransferase_levels+NHGRI-EBI_GWAS_catalog+rs625899,Aspartate_aminotransferase_to_alanine_aminotransferase_ratio+NHGRI-EBI_GWAS_catalog+rs625899,Gamma_glutamyl_transpeptidase+NHGRI-EBI_GWAS_catalog+rs625899,Liver_enzyme_levels__alanine_transaminase_+NHGRI-EBI_GWAS_catalog+rs625899	-	-	-	0.334	-0.355402	-	-	-
HF	rs625899	6:53957588-53957588	intron_variant	MODIFIER	MLIP	ENSG00000146147	Transcript	ENST00000509997.1	protein_coding	-	-	-	-	-	-	-	-	Alanine_aminotransferase_levels+NHGRI-EBI_GWAS_catalog+rs625899,Aspartate_aminotransferase_to_alanine_aminotransferase_ratio+NHGRI-EBI_GWAS_catalog+rs625899,Gamma_glutamyl_transpeptidase+NHGRI-EBI_GWAS_catalog+rs625899,Liver_enzyme_levels__alanine_transaminase_+NHGRI-EBI_GWAS_catalog+rs625899	-	-	-	0.408	-0.31207	-	-	-
HF	rs625899	6:53957588-53957588	intron_variant	MODIFIER	MLIP	ENSG00000146147	Transcript	ENST00000509997.1	protein_coding	-	-	-	-	-	-	-	-	Alanine_aminotransferase_levels+NHGRI-EBI_GWAS_catalog+rs625899,Aspartate_aminotransferase_to_alanine_aminotransferase_ratio+NHGRI-EBI_GWAS_catalog+rs625899,Gamma_glutamyl_transpeptidase+NHGRI-EBI_GWAS_catalog+rs625899,Liver_enzyme_levels__alanine_transaminase_+NHGRI-EBI_GWAS_catalog+rs625899	-	-	-	0.334	-0.355402	-	-	-
HF	rs625899	6:53957588-53957588	intron_variant	MODIFIER	MLIP	ENSG00000146147	Transcript	ENST00000514921.1	protein_coding	-	-	-	-	-	-	-	-	Alanine_aminotransferase_levels+NHGRI-EBI_GWAS_catalog+rs625899,Aspartate_aminotransferase_to_alanine_aminotransferase_ratio+NHGRI-EBI_GWAS_catalog+rs625899,Gamma_glutamyl_transpeptidase+NHGRI-EBI_GWAS_catalog+rs625899,Liver_enzyme_levels__alanine_transaminase_+NHGRI-EBI_GWAS_catalog+rs625899	-	-	-	0.408	-0.31207	-	-	-
HF	rs625899	6:53957588-53957588	intron_variant	MODIFIER	MLIP	ENSG00000146147	Transcript	ENST00000514921.1	protein_coding	-	-	-	-	-	-	-	-	Alanine_aminotransferase_levels+NHGRI-EBI_GWAS_catalog+rs625899,Aspartate_aminotransferase_to_alanine_aminotransferase_ratio+NHGRI-EBI_GWAS_catalog+rs625899,Gamma_glutamyl_transpeptidase+NHGRI-EBI_GWAS_catalog+rs625899,Liver_enzyme_levels__alanine_transaminase_+NHGRI-EBI_GWAS_catalog+rs625899	-	-	-	0.334	-0.355402	-	-	-
HF	rs2050662	6:79753073-79753073	intron_variant	MODIFIER	PHIP	ENSG00000146247	Transcript	ENST00000275034.4	protein_coding	-	-	-	1.264e-05	1.734e-05	-	GO:0001932:regulation_of_protein_phosphorylation,GO:0005158:insulin_receptor_binding,GO:0005515:protein_binding,GO:0005575:cellular_component,GO:0005634:nucleus,GO:0006606:protein_import_into_nucleus,GO:0007010:cytoskeleton_organization,GO:0008284:positive_regulation_of_cell_proliferation,GO:0008286:insulin_receptor_signaling_pathway,GO:0010800:positive_regulation_of_peptidyl-threonine_phosphorylation,GO:0022604:regulation_of_cell_morphogenesis,GO:0033138:positive_regulation_of_peptidyl-serine_phosphorylation,GO:0040008:regulation_of_growth,GO:0043066:negative_regulation_of_apoptotic_process,GO:0043568:positive_regulation_of_insulin-like_growth_factor_receptor_signaling_pathway,GO:0045840:positive_regulation_of_mitosis,GO:0045893:positive_regulation_of_transcription_-_DNA-templated,GO:0045944:positive_regulation_of_transcription_from_RNA_polymerase_II_promoter,GO:0070577:histone_acetyl-lysine_binding,GO:2001237:negative_regulation_of_extrinsic_apoptotic_signaling_pathway	-	Developmental_delay__ID__obesity_and_dysmorphic_features+DDG2P+ENSG00000146247,Developmental_delay__ID__obesity_and_dysmorphic_features+G2P+ENSG00000146247,PHIP-related_behavioral_problems-intellectual_disability-obesity-dysmorphic_features_syndrome+Orphanet+ENSG00000146247	-	-	-	0.332	-0.356212	-	-	-
HF	rs2050662	6:79753073-79753073	intron_variant	MODIFIER	PHIP	ENSG00000146247	Transcript	ENST00000275034.4	protein_coding	-	-	-	1.264e-05	1.734e-05	-	GO:0001932:regulation_of_protein_phosphorylation,GO:0005158:insulin_receptor_binding,GO:0005515:protein_binding,GO:0005575:cellular_component,GO:0005634:nucleus,GO:0006606:protein_import_into_nucleus,GO:0007010:cytoskeleton_organization,GO:0008284:positive_regulation_of_cell_proliferation,GO:0008286:insulin_receptor_signaling_pathway,GO:0010800:positive_regulation_of_peptidyl-threonine_phosphorylation,GO:0022604:regulation_of_cell_morphogenesis,GO:0033138:positive_regulation_of_peptidyl-serine_phosphorylation,GO:0040008:regulation_of_growth,GO:0043066:negative_regulation_of_apoptotic_process,GO:0043568:positive_regulation_of_insulin-like_growth_factor_receptor_signaling_pathway,GO:0045840:positive_regulation_of_mitosis,GO:0045893:positive_regulation_of_transcription_-_DNA-templated,GO:0045944:positive_regulation_of_transcription_from_RNA_polymerase_II_promoter,GO:0070577:histone_acetyl-lysine_binding,GO:2001237:negative_regulation_of_extrinsic_apoptotic_signaling_pathway	-	Developmental_delay__ID__obesity_and_dysmorphic_features+DDG2P+ENSG00000146247,Developmental_delay__ID__obesity_and_dysmorphic_features+G2P+ENSG00000146247,PHIP-related_behavioral_problems-intellectual_disability-obesity-dysmorphic_features_syndrome+Orphanet+ENSG00000146247	-	-	-	0.328	-0.359218	-	-	-
HF	rs75541746	6:98289395-98289395	intron_variant,non_coding_transcript_variant	MODIFIER	RP11-436D23.1	ENSG00000271860	Transcript	ENST00000607823.1	lincRNA	-	-	-	-6.44e-06	-8.7e-06	-	-	-	Intelligence__MTAG_+NHGRI-EBI_GWAS_catalog+rs75541746	-	-	-	0.12	-0.579452	-	-	-
HF	rs75541746	6:98289395-98289395	intron_variant,non_coding_transcript_variant	MODIFIER	RP11-436D23.1	ENSG00000271860	Transcript	ENST00000607823.1	lincRNA	-	-	-	-6.44e-06	-8.7e-06	-	-	-	Intelligence__MTAG_+NHGRI-EBI_GWAS_catalog+rs75541746	-	-	-	0.087	-0.651845	-	-	-
HF	rs6924155	6:99877297-99877297	downstream_gene_variant	MODIFIER	USP45	ENSG00000123552	Transcript	ENST00000327681.6	protein_coding	-	-	-	-	-	-	GO:0004221:ubiquitin_thiolesterase_activity,GO:0006511:ubiquitin-dependent_protein_catabolic_process,GO:0008234:cysteine-type_peptidase_activity,GO:0008270:zinc_ion_binding	-	-	-	-	-	0.179	-0.49064	-	-	-
HF	rs6924155	6:99877297-99877297	downstream_gene_variant	MODIFIER	USP45	ENSG00000123552	Transcript	ENST00000327681.6	protein_coding	-	-	-	-	-	-	GO:0004221:ubiquitin_thiolesterase_activity,GO:0006511:ubiquitin-dependent_protein_catabolic_process,GO:0008234:cysteine-type_peptidase_activity,GO:0008270:zinc_ion_binding	-	-	-	-	-	0.207	-0.458446	-	-	-
HF	rs6924155	6:99877297-99877297	downstream_gene_variant	MODIFIER	USP45	ENSG00000123552	Transcript	ENST00000327681.6	protein_coding	-	-	-	-	-	-	GO:0004221:ubiquitin_thiolesterase_activity,GO:0006511:ubiquitin-dependent_protein_catabolic_process,GO:0008234:cysteine-type_peptidase_activity,GO:0008270:zinc_ion_binding	-	-	-	-	-	0.173	-0.498111	-	-	-
HF	rs6924155	6:99877297-99877297	upstream_gene_variant	MODIFIER	PNISR	ENSG00000132424	Transcript	ENST00000369239.5	protein_coding	-	-	-	-	-	-	GO:0016607:nuclear_speck	-	-	-	-	-	0.179	-0.49064	-	-	-
HF	rs6924155	6:99877297-99877297	upstream_gene_variant	MODIFIER	PNISR	ENSG00000132424	Transcript	ENST00000369239.5	protein_coding	-	-	-	-	-	-	GO:0016607:nuclear_speck	-	-	-	-	-	0.207	-0.458446	-	-	-
HF	rs6924155	6:99877297-99877297	upstream_gene_variant	MODIFIER	PNISR	ENSG00000132424	Transcript	ENST00000369239.5	protein_coding	-	-	-	-	-	-	GO:0016607:nuclear_speck	-	-	-	-	-	0.173	-0.498111	-	-	-
HF	rs6924155	6:99877297-99877297	downstream_gene_variant	MODIFIER	USP45	ENSG00000123552	Transcript	ENST00000392738.2	protein_coding	-	-	-	-	-	-	GO:0004221:ubiquitin_thiolesterase_activity,GO:0006511:ubiquitin-dependent_protein_catabolic_process,GO:0008234:cysteine-type_peptidase_activity,GO:0008270:zinc_ion_binding	-	-	-	-	-	0.179	-0.49064	-	-	-
HF	rs6924155	6:99877297-99877297	downstream_gene_variant	MODIFIER	USP45	ENSG00000123552	Transcript	ENST00000392738.2	protein_coding	-	-	-	-	-	-	GO:0004221:ubiquitin_thiolesterase_activity,GO:0006511:ubiquitin-dependent_protein_catabolic_process,GO:0008234:cysteine-type_peptidase_activity,GO:0008270:zinc_ion_binding	-	-	-	-	-	0.207	-0.458446	-	-	-
HF	rs6924155	6:99877297-99877297	downstream_gene_variant	MODIFIER	USP45	ENSG00000123552	Transcript	ENST00000392738.2	protein_coding	-	-	-	-	-	-	GO:0004221:ubiquitin_thiolesterase_activity,GO:0006511:ubiquitin-dependent_protein_catabolic_process,GO:0008234:cysteine-type_peptidase_activity,GO:0008270:zinc_ion_binding	-	-	-	-	-	0.173	-0.498111	-	-	-
HF	rs6924155	6:99877297-99877297	intron_variant,non_coding_transcript_variant	MODIFIER	RP11-98I9.4	ENSG00000228506	Transcript	ENST00000418945.1	antisense	-	-	-	-	-	-	-	-	-	-	-	-	0.179	-0.49064	-	-	-
HF	rs6924155	6:99877297-99877297	intron_variant,non_coding_transcript_variant	MODIFIER	RP11-98I9.4	ENSG00000228506	Transcript	ENST00000418945.1	antisense	-	-	-	-	-	-	-	-	-	-	-	-	0.207	-0.458446	-	-	-
HF	rs6924155	6:99877297-99877297	intron_variant,non_coding_transcript_variant	MODIFIER	RP11-98I9.4	ENSG00000228506	Transcript	ENST00000418945.1	antisense	-	-	-	-	-	-	-	-	-	-	-	-	0.173	-0.498111	-	-	-
HF	rs6924155	6:99877297-99877297	upstream_gene_variant	MODIFIER	PNISR	ENSG00000132424	Transcript	ENST00000438806.1	protein_coding	-	-	-	-	-	-	GO:0016607:nuclear_speck	-	-	-	-	-	0.179	-0.49064	-	-	-
HF	rs6924155	6:99877297-99877297	upstream_gene_variant	MODIFIER	PNISR	ENSG00000132424	Transcript	ENST00000438806.1	protein_coding	-	-	-	-	-	-	GO:0016607:nuclear_speck	-	-	-	-	-	0.207	-0.458446	-	-	-
HF	rs6924155	6:99877297-99877297	upstream_gene_variant	MODIFIER	PNISR	ENSG00000132424	Transcript	ENST00000438806.1	protein_coding	-	-	-	-	-	-	GO:0016607:nuclear_speck	-	-	-	-	-	0.173	-0.498111	-	-	-
HF	rs6924155	6:99877297-99877297	upstream_gene_variant	MODIFIER	PNISR	ENSG00000132424	Transcript	ENST00000466057.1	processed_transcript	-	-	-	-	-	-	-	-	-	-	-	-	0.179	-0.49064	-	-	-
HF	rs6924155	6:99877297-99877297	upstream_gene_variant	MODIFIER	PNISR	ENSG00000132424	Transcript	ENST00000466057.1	processed_transcript	-	-	-	-	-	-	-	-	-	-	-	-	0.207	-0.458446	-	-	-
HF	rs6924155	6:99877297-99877297	upstream_gene_variant	MODIFIER	PNISR	ENSG00000132424	Transcript	ENST00000466057.1	processed_transcript	-	-	-	-	-	-	-	-	-	-	-	-	0.173	-0.498111	-	-	-
HF	rs6924155	6:99877297-99877297	upstream_gene_variant	MODIFIER	PNISR	ENSG00000132424	Transcript	ENST00000478777.1	nonsense_mediated_decay	-	-	-	-	-	-	GO:0016607:nuclear_speck	-	-	-	-	-	0.179	-0.49064	-	-	-
HF	rs6924155	6:99877297-99877297	upstream_gene_variant	MODIFIER	PNISR	ENSG00000132424	Transcript	ENST00000478777.1	nonsense_mediated_decay	-	-	-	-	-	-	GO:0016607:nuclear_speck	-	-	-	-	-	0.207	-0.458446	-	-	-
HF	rs6924155	6:99877297-99877297	upstream_gene_variant	MODIFIER	PNISR	ENSG00000132424	Transcript	ENST00000478777.1	nonsense_mediated_decay	-	-	-	-	-	-	GO:0016607:nuclear_speck	-	-	-	-	-	0.173	-0.498111	-	-	-
HF	rs6924155	6:99877297-99877297	upstream_gene_variant	MODIFIER	PNISR	ENSG00000132424	Transcript	ENST00000492294.1	processed_transcript	-	-	-	-	-	-	-	-	-	-	-	-	0.179	-0.49064	-	-	-
HF	rs6924155	6:99877297-99877297	upstream_gene_variant	MODIFIER	PNISR	ENSG00000132424	Transcript	ENST00000492294.1	processed_transcript	-	-	-	-	-	-	-	-	-	-	-	-	0.207	-0.458446	-	-	-
HF	rs6924155	6:99877297-99877297	upstream_gene_variant	MODIFIER	PNISR	ENSG00000132424	Transcript	ENST00000492294.1	processed_transcript	-	-	-	-	-	-	-	-	-	-	-	-	0.173	-0.498111	-	-	-
HF	rs6924155	6:99877297-99877297	downstream_gene_variant	MODIFIER	USP45	ENSG00000123552	Transcript	ENST00000496518.2	nonsense_mediated_decay	-	-	-	-	-	-	GO:0006511:ubiquitin-dependent_protein_catabolic_process,GO:0008270:zinc_ion_binding	-	-	-	-	-	0.179	-0.49064	-	-	-
HF	rs6924155	6:99877297-99877297	downstream_gene_variant	MODIFIER	USP45	ENSG00000123552	Transcript	ENST00000496518.2	nonsense_mediated_decay	-	-	-	-	-	-	GO:0006511:ubiquitin-dependent_protein_catabolic_process,GO:0008270:zinc_ion_binding	-	-	-	-	-	0.207	-0.458446	-	-	-
HF	rs6924155	6:99877297-99877297	downstream_gene_variant	MODIFIER	USP45	ENSG00000123552	Transcript	ENST00000496518.2	nonsense_mediated_decay	-	-	-	-	-	-	GO:0006511:ubiquitin-dependent_protein_catabolic_process,GO:0008270:zinc_ion_binding	-	-	-	-	-	0.173	-0.498111	-	-	-
HF	rs6924155	6:99877297-99877297	upstream_gene_variant	MODIFIER	PNISR	ENSG00000132424	Transcript	ENST00000498075.1	processed_transcript	-	-	-	-	-	-	-	-	-	-	-	-	0.179	-0.49064	-	-	-
HF	rs6924155	6:99877297-99877297	upstream_gene_variant	MODIFIER	PNISR	ENSG00000132424	Transcript	ENST00000498075.1	processed_transcript	-	-	-	-	-	-	-	-	-	-	-	-	0.207	-0.458446	-	-	-
HF	rs6924155	6:99877297-99877297	upstream_gene_variant	MODIFIER	PNISR	ENSG00000132424	Transcript	ENST00000498075.1	processed_transcript	-	-	-	-	-	-	-	-	-	-	-	-	0.173	-0.498111	-	-	-
HF	rs6924155	6:99877297-99877297	downstream_gene_variant	MODIFIER	USP45	ENSG00000123552	Transcript	ENST00000500704.2	protein_coding	-	-	-	-	-	-	GO:0004221:ubiquitin_thiolesterase_activity,GO:0006511:ubiquitin-dependent_protein_catabolic_process,GO:0008234:cysteine-type_peptidase_activity,GO:0008270:zinc_ion_binding	-	-	-	-	-	0.179	-0.49064	-	-	-
HF	rs6924155	6:99877297-99877297	downstream_gene_variant	MODIFIER	USP45	ENSG00000123552	Transcript	ENST00000500704.2	protein_coding	-	-	-	-	-	-	GO:0004221:ubiquitin_thiolesterase_activity,GO:0006511:ubiquitin-dependent_protein_catabolic_process,GO:0008234:cysteine-type_peptidase_activity,GO:0008270:zinc_ion_binding	-	-	-	-	-	0.207	-0.458446	-	-	-
HF	rs6924155	6:99877297-99877297	downstream_gene_variant	MODIFIER	USP45	ENSG00000123552	Transcript	ENST00000500704.2	protein_coding	-	-	-	-	-	-	GO:0004221:ubiquitin_thiolesterase_activity,GO:0006511:ubiquitin-dependent_protein_catabolic_process,GO:0008234:cysteine-type_peptidase_activity,GO:0008270:zinc_ion_binding	-	-	-	-	-	0.173	-0.498111	-	-	-
HF	rs6924155	6:99877297-99877297	downstream_gene_variant	MODIFIER	USP45	ENSG00000123552	Transcript	ENST00000539675.1	protein_coding	-	-	-	-	-	-	GO:0004221:ubiquitin_thiolesterase_activity,GO:0006511:ubiquitin-dependent_protein_catabolic_process	-	-	-	-	-	0.179	-0.49064	-	-	-
HF	rs6924155	6:99877297-99877297	downstream_gene_variant	MODIFIER	USP45	ENSG00000123552	Transcript	ENST00000539675.1	protein_coding	-	-	-	-	-	-	GO:0004221:ubiquitin_thiolesterase_activity,GO:0006511:ubiquitin-dependent_protein_catabolic_process	-	-	-	-	-	0.207	-0.458446	-	-	-
HF	rs6924155	6:99877297-99877297	downstream_gene_variant	MODIFIER	USP45	ENSG00000123552	Transcript	ENST00000539675.1	protein_coding	-	-	-	-	-	-	GO:0004221:ubiquitin_thiolesterase_activity,GO:0006511:ubiquitin-dependent_protein_catabolic_process	-	-	-	-	-	0.173	-0.498111	-	-	-
HF	rs57989773	6:100629078-100629078	downstream_gene_variant	MODIFIER	RP3-344J20.1	ENSG00000216378	Transcript	ENST00000404225.1	processed_pseudogene	-	-	-	2.5e-06	2.5e-06	-	-	-	Body_fat_percentage+NHGRI-EBI_GWAS_catalog+rs57989773,Body_mass_index_MTAG+NHGRI-EBI_GWAS_catalog+rs57989773,Body_Mass_Index+NHGRI-EBI_GWAS_catalog+rs57989773,Body_Mass_Index+NHGRI-EBI_GWAS_catalog+rs57989773,Erectile_dysfunction+NHGRI-EBI_GWAS_catalog+rs57989773,Metabolic_biomarkers_multivariate_analysis+NHGRI-EBI_GWAS_catalog+rs57989773,Triglycerides+NHGRI-EBI_GWAS_catalog+rs57989773	-	-	-	2.374	0.044368	-	-	-
HF	rs57989773	6:100629078-100629078	downstream_gene_variant	MODIFIER	RP3-344J20.1	ENSG00000216378	Transcript	ENST00000404225.1	processed_pseudogene	-	-	-	2.5e-06	2.5e-06	-	-	-	Body_fat_percentage+NHGRI-EBI_GWAS_catalog+rs57989773,Body_mass_index_MTAG+NHGRI-EBI_GWAS_catalog+rs57989773,Body_Mass_Index+NHGRI-EBI_GWAS_catalog+rs57989773,Body_Mass_Index+NHGRI-EBI_GWAS_catalog+rs57989773,Erectile_dysfunction+NHGRI-EBI_GWAS_catalog+rs57989773,Metabolic_biomarkers_multivariate_analysis+NHGRI-EBI_GWAS_catalog+rs57989773,Triglycerides+NHGRI-EBI_GWAS_catalog+rs57989773	-	-	-	2.128	0.021376	-	-	-
HF	rs163292	6:124440766-124440766	intron_variant	MODIFIER	NKAIN2	ENSG00000188580	Transcript	ENST00000368416.1	protein_coding	-	-	-	-	-	-	GO:0005886:plasma_membrane,GO:0016021:integral_component_of_membrane	-	-	-	-	-	0.378	-0.328669	-	-	-
HF	rs163292	6:124440766-124440766	intron_variant	MODIFIER	NKAIN2	ENSG00000188580	Transcript	ENST00000368417.1	protein_coding	-	-	-	-	-	-	GO:0005886:plasma_membrane,GO:0016021:integral_component_of_membrane	-	-	-	-	-	0.378	-0.328669	-	-	-
HF	rs163292	6:124440766-124440766	intron_variant,non_coding_transcript_variant	MODIFIER	NKAIN2	ENSG00000188580	Transcript	ENST00000476571.1	processed_transcript	-	-	-	-	-	-	-	-	-	-	-	-	0.378	-0.328669	-	-	-
HF	rs163292	6:124440766-124440766	intron_variant	MODIFIER	NKAIN2	ENSG00000188580	Transcript	ENST00000546092.1	protein_coding	-	-	-	-	-	-	-	-	-	-	-	-	0.378	-0.328669	-	-	-
HF	rs9398815	6:127097775-127097775	intergenic_variant	MODIFIER	-	-	-	-	-	-	-	-	5.36e-06	7.33e-06	-	-	-	Low-density_lipoprotein_levels_MTAG+NHGRI-EBI_GWAS_catalog+rs9398815,Pulse_pressure+NHGRI-EBI_GWAS_catalog+rs9398815,Systolic_blood_pressure+NHGRI-EBI_GWAS_catalog+rs9398815,Systolic_blood_pressure_standard_GWA+NHGRI-EBI_GWAS_catalog+rs9398815,Triglyceride_levels_MTAG+NHGRI-EBI_GWAS_catalog+rs9398815	-	-	-	5.419	0.277303	-	-	-
HF	rs9398815	6:127097775-127097775	intergenic_variant	MODIFIER	-	-	-	-	-	-	-	-	5.36e-06	7.33e-06	-	-	-	Low-density_lipoprotein_levels_MTAG+NHGRI-EBI_GWAS_catalog+rs9398815,Pulse_pressure+NHGRI-EBI_GWAS_catalog+rs9398815,Systolic_blood_pressure+NHGRI-EBI_GWAS_catalog+rs9398815,Systolic_blood_pressure_standard_GWA+NHGRI-EBI_GWAS_catalog+rs9398815,Triglyceride_levels_MTAG+NHGRI-EBI_GWAS_catalog+rs9398815	-	-	-	5.663	0.297071	-	-	-
HF	rs2327426	6:134202690-134202690	intron_variant,non_coding_transcript_variant	MODIFIER	RP3-323P13.2	ENSG00000227954	Transcript	ENST00000606544.1	antisense	-	-	-	-0.0001717	-0.00011647	-	-	-	Coronary_Artery_Disease+NHGRI-EBI_GWAS_catalog+rs2327426,Haemorrhoidal_disease+NHGRI-EBI_GWAS_catalog+rs2327426,Myocardial_infarction+NHGRI-EBI_GWAS_catalog+rs2327426	-	-	-	1.764	-0.016726	-	-	-
HF	rs2327426	6:134202690-134202690	intron_variant,non_coding_transcript_variant	MODIFIER	RP3-323P13.2	ENSG00000227954	Transcript	ENST00000607033.1	antisense	-	-	-	-0.0001717	-0.00011647	-	-	-	Coronary_Artery_Disease+NHGRI-EBI_GWAS_catalog+rs2327426,Haemorrhoidal_disease+NHGRI-EBI_GWAS_catalog+rs2327426,Myocardial_infarction+NHGRI-EBI_GWAS_catalog+rs2327426	-	-	-	1.764	-0.016726	-	-	-
HF	rs2327426	6:134202690-134202690	intron_variant,non_coding_transcript_variant	MODIFIER	RP3-323P13.2	ENSG00000227954	Transcript	ENST00000607573.1	antisense	-	-	-	-0.0001717	-0.00011647	-	-	-	Coronary_Artery_Disease+NHGRI-EBI_GWAS_catalog+rs2327426,Haemorrhoidal_disease+NHGRI-EBI_GWAS_catalog+rs2327426,Myocardial_infarction+NHGRI-EBI_GWAS_catalog+rs2327426	-	-	-	1.764	-0.016726	-	-	-
HF	rs6937205	6:139632032-139632032	intergenic_variant	MODIFIER	-	-	-	-	-	-	-	-	9.07e-05	4.53e-05	-	-	-	-	-	-	-	5.473	0.281609	-	-	-
HF	rs9497380	6:145955305-145955305	intron_variant	MODIFIER	EPM2A	ENSG00000112425	Transcript	ENST00000367519.3	protein_coding	-	-	-	-0.001651	-0.0009613	-	GO:0004722:protein_serine/threonine_phosphatase_activity,GO:0004725:protein_tyrosine_phosphatase_activity,GO:0005515:protein_binding,GO:0005634:nucleus,GO:0005737:cytoplasm,GO:0005783:endoplasmic_reticulum,GO:0005829:cytosol,GO:0005844:polysome,GO:0005886:plasma_membrane,GO:0005977:glycogen_metabolic_process,GO:0006470:protein_dephosphorylation,GO:0007399:nervous_system_development,GO:0007610:behavior,GO:0008138:protein_tyrosine/serine/threonine_phosphatase_activity,GO:0016311:dephosphorylation,GO:0016791:phosphatase_activity,GO:0030246:carbohydrate_binding,GO:0035335:peptidyl-tyrosine_dephosphorylation,GO:0046959:habituation,GO:2001070:starch_binding	-	MYOCLONIC_EPILEPSY_OF_LAFORA+MIM_morbid+ENSG00000112425,Lafora_disease+Orphanet+ENSG00000112425	-	-	-	2.662	0.069136	-	-	-
HF	rs9497380	6:145955305-145955305	intron_variant	MODIFIER	EPM2A	ENSG00000112425	Transcript	ENST00000435470.1	protein_coding	-	-	-	-0.001651	-0.0009613	-	GO:0006470:protein_dephosphorylation,GO:0008138:protein_tyrosine/serine/threonine_phosphatase_activity,GO:0016311:dephosphorylation,GO:0016791:phosphatase_activity,GO:0030246:carbohydrate_binding	-	MYOCLONIC_EPILEPSY_OF_LAFORA+MIM_morbid+ENSG00000112425,Lafora_disease+Orphanet+ENSG00000112425	-	-	-	2.662	0.069136	-	-	-
HF	rs9497380	6:145955305-145955305	intron_variant	MODIFIER	EPM2A	ENSG00000112425	Transcript	ENST00000450221.1	protein_coding	-	-	-	-0.001651	-0.0009613	-	-	-	MYOCLONIC_EPILEPSY_OF_LAFORA+MIM_morbid+ENSG00000112425,Lafora_disease+Orphanet+ENSG00000112425	-	-	-	2.662	0.069136	-	-	-
HF	rs9497380	6:145955305-145955305	downstream_gene_variant	MODIFIER	EPM2A	ENSG00000112425	Transcript	ENST00000489412.1	processed_transcript	-	-	-	-0.001651	-0.0009613	-	-	-	MYOCLONIC_EPILEPSY_OF_LAFORA+MIM_morbid+ENSG00000112425,Lafora_disease+Orphanet+ENSG00000112425	-	-	-	2.662	0.069136	-	-	-
HF	rs9497380	6:145955305-145955305	intron_variant,non_coding_transcript_variant	MODIFIER	EPM2A	ENSG00000112425	Transcript	ENST00000496228.1	processed_transcript	-	-	-	-0.001651	-0.0009613	-	-	-	MYOCLONIC_EPILEPSY_OF_LAFORA+MIM_morbid+ENSG00000112425,Lafora_disease+Orphanet+ENSG00000112425	-	-	-	2.662	0.069136	-	-	-
HF	rs9497380	6:145955305-145955305	regulatory_region_variant	MODIFIER	-	-	RegulatoryFeature	ENSR6_B33WCQ	enhancer	-	-	-	-0.001651	-0.0009613	-	-	-	-	-	-	-	2.662	0.069136	-	-	-
HF	rs10455872	6:161010118-161010118	intron_variant	MODIFIER	LPA	ENSG00000198670	Transcript	ENST00000316300.5	protein_coding	-	-	benign	0.00011075	0.0001535	-	GO:0001968:fibronectin_binding,GO:0003824:catalytic_activity,GO:0004252:serine-type_endopeptidase_activity,GO:0004866:endopeptidase_inhibitor_activity,GO:0005576:extracellular_region,GO:0006508:proteolysis,GO:0006629:lipid_metabolic_process,GO:0006869:lipid_transport,GO:0006898:receptor-mediated_endocytosis,GO:0008015:blood_circulation,GO:0008201:heparin_binding,GO:0010951:negative_regulation_of_endopeptidase_activity,GO:0034185:apolipoprotein_binding,GO:0034358:plasma_lipoprotein_particle,GO:0042157:lipoprotein_metabolic_process,GO:0044281:small_molecule_metabolic_process	-	APOLIPOPROTEINa+MIM_morbid+ENSG00000198670,LIPOPROTEIN_a__POLYMORPHISM+ClinVar+rs10455872,Aging_traits_healthspan__parental_lifespan_or_longevity_multivariate_analysis+NHGRI-EBI_GWAS_catalog+rs10455872,Angina_pectoris+NHGRI-EBI_GWAS_catalog+rs10455872,Aortic-valve_calcification+NHGRI-EBI_GWAS_catalog+rs10455872,Aortic_valve_stenosis+NHGRI-EBI_GWAS_catalog+rs10455872,Average_diameter_for_VLDL_particles_UKB_data_field_23431+NHGRI-EBI_GWAS_catalog+rs10455872,Average_diameter_for_VLDL_particles+NHGRI-EBI_GWAS_catalog+rs10455872,Body_fat_percentage_or_coronary_artery_disease_MTAG+NHGRI-EBI_GWAS_catalog+rs10455872,Body_fat_percentage_or_heart_failure_MTAG+NHGRI-EBI_GWAS_catalog+rs10455872,Calcific_aortic_valve_stenosis+NHGRI-EBI_GWAS_catalog+rs10455872,Cholesterol_in_chylomicrons_and_extremely_large_VLDL_UKB_data_field_23484+NHGRI-EBI_GWAS_catalog+rs10455872,Cholesterol_in_very_large_VLDL_UKB_data_field_23491+NHGRI-EBI_GWAS_catalog+rs10455872,Cholesterol_levels_in_chylomicrons_and_extremely_large_VLDL+NHGRI-EBI_GWAS_catalog+rs10455872,Cholesterol_to_total_lipids_in_IDL_percentage_UKB_data_field_23610+NHGRI-EBI_GWAS_catalog+rs10455872,Cholesterol_to_total_lipids_in_large_VLDL_percentage_UKB_data_field_23590+NHGRI-EBI_GWAS_catalog+rs10455872,Cholesterol_to_total_lipids_in_medium_VLDL_percentage_UKB_data_field_23595+NHGRI-EBI_GWAS_catalog+rs10455872,Cholesterol_to_total_lipids_in_small_HDL_percentage_UKB_data_field_23645+NHGRI-EBI_GWAS_catalog+rs10455872,Cholesterol_to_total_lipids_in_small_VLDL_percentage_UKB_data_field_23600+NHGRI-EBI_GWAS_catalog+rs10455872,Cholesterol_to_total_lipids_in_very_large_VLDL_percentage_UKB_data_field_23585+NHGRI-EBI_GWAS_catalog+rs10455872,Cholesterol_to_total_lipids_in_very_small_VLDL_percentage_UKB_data_field_23605+NHGRI-EBI_GWAS_catalog+rs10455872,Cholesterol_to_total_lipids_ratio_in_chylomicrons_and_extremely_large_VLDL+NHGRI-EBI_GWAS_catalog+rs10455872,Cholesterol_to_total_lipids_ratio_in_IDL+NHGRI-EBI_GWAS_catalog+rs10455872,Cholesterol_to_total_lipids_ratio_in_large_VLDL+NHGRI-EBI_GWAS_catalog+rs10455872,Cholesterol_to_total_lipids_ratio_in_medium_VLDL+NHGRI-EBI_GWAS_catalog+rs10455872,Cholesterol_to_total_lipids_ratio_in_small_HDL+NHGRI-EBI_GWAS_catalog+rs10455872,Cholesterol_to_total_lipids_ratio_in_small_VLDL+NHGRI-EBI_GWAS_catalog+rs10455872,Cholesterol_to_total_lipids_ratio_in_very_large_VLDL+NHGRI-EBI_GWAS_catalog+rs10455872,Cholesterol_to_total_lipids_ratio_in_very_small_VLDL+NHGRI-EBI_GWAS_catalog+rs10455872,Cholesteryl_ester_levels_in_chylomicrons_and_extremely_large_VLDL+NHGRI-EBI_GWAS_catalog+rs10455872,Cholesteryl_esters_in_chylomicrons_and_extremely_large_VLDL_UKB_data_field_23485+NHGRI-EBI_GWAS_catalog+rs10455872,Cholesteryl_esters_to_total_lipids_in_IDL_percentage_UKB_data_field_23611+NHGRI-EBI_GWAS_catalog+rs10455872,Cholesteryl_esters_to_total_lipids_in_large_VLDL_percentage_UKB_data_field_23591+NHGRI-EBI_GWAS_catalog+rs10455872,Cholesteryl_esters_to_total_lipids_in_medium_HDL_percentage_UKB_data_field_23641+NHGRI-EBI_GWAS_catalog+rs10455872,Cholesteryl_esters_to_total_lipids_in_medium_VLDL_percentage_UKB_data_field_23596+NHGRI-EBI_GWAS_catalog+rs10455872,Cholesteryl_esters_to_total_lipids_in_small_HDL_percentage_UKB_data_field_23646+NHGRI-EBI_GWAS_catalog+rs10455872,Cholesteryl_esters_to_total_lipids_in_small_LDL_percentage_UKB_data_field_23626+NHGRI-EBI_GWAS_catalog+rs10455872,Cholesteryl_esters_to_total_lipids_in_small_VLDL_percentage_UKB_data_field_23601+NHGRI-EBI_GWAS_catalog+rs10455872,Cholesteryl_esters_to_total_lipids_in_very_large_VLDL_percentage_UKB_data_field_23586+NHGRI-EBI_GWAS_catalog+rs10455872,Cholesteryl_esters_to_total_lipids_in_very_small_VLDL_percentage_UKB_data_field_23606+NHGRI-EBI_GWAS_catalog+rs10455872,Cholesteryl_esters_to_total_lipids_ratio_in_large_VLDL+NHGRI-EBI_GWAS_catalog+rs10455872,Cholesteryl_esters_to_total_lipids_ratio_in_medium_HDL+NHGRI-EBI_GWAS_catalog+rs10455872,Cholesteryl_esters_to_total_lipids_ratio_in_medium_VLDL+NHGRI-EBI_GWAS_catalog+rs10455872,Cholesteryl_esters_to_total_lipids_ratio_in_small_HDL+NHGRI-EBI_GWAS_catalog+rs10455872,Cholesteryl_esters_to_total_lipids_ratio_in_small_LDL+NHGRI-EBI_GWAS_catalog+rs10455872,Cholesteryl_esters_to_total_lipids_ratio_in_small_VLDL+NHGRI-EBI_GWAS_catalog+rs10455872,Cholesteryl_esters_to_total_lipids_ratio_in_very_large_VLDL+NHGRI-EBI_GWAS_catalog+rs10455872,Cholesteryl_esters_to_total_lipids_ratio_in_very_small_VLDL+NHGRI-EBI_GWAS_catalog+rs10455872,Concentration_of_chylomicrons_and_extremely_large_VLDL_particles_UKB_data_field_23481+NHGRI-EBI_GWAS_catalog+rs10455872,Concentration_of_chylomicrons_and_extremely_large_VLDL_particles+NHGRI-EBI_GWAS_catalog+rs10455872,Concentration_of_large_VLDL_particles_UKB_data_field_23495+NHGRI-EBI_GWAS_catalog+rs10455872,Concentration_of_very_large_VLDL_particles_UKB_data_field_23488+NHGRI-EBI_GWAS_catalog+rs10455872,Concentration_of_very_large_VLDL_particles+NHGRI-EBI_GWAS_catalog+rs10455872,Coronary_artery_disease__myocardial_infarction__percutaneous_transluminal_coronary_angioplasty__coronary_artery_bypass_grafting__angina_or_chromic_ischemic_heart_disease_+NHGRI-EBI_GWAS_catalog+rs10455872,Coronary_artery_disease_or_ischemic_stroke+NHGRI-EBI_GWAS_catalog+rs10455872,Coronary_artery_disease_or_large_artery_stroke+NHGRI-EBI_GWAS_catalog+rs10455872,Coronary_artery_disease_or_plasminogen_activator_inhibitor_1_levels_pleiotropy+NHGRI-EBI_GWAS_catalog+rs10455872,Coronary_artery_disease_or_tissue_plasminogen_activator_levels_pleiotropy+NHGRI-EBI_GWAS_catalog+rs10455872,Coronary_Artery_Disease+NHGRI-EBI_GWAS_catalog+rs10455872,Degree_of_unsaturation+NHGRI-EBI_GWAS_catalog+rs10455872,Degree_of_unsaturation_UKB_data_field_23443+NHGRI-EBI_GWAS_catalog+rs10455872,Docosahexaenoic_acid_to_total_fatty_acids_percentage_UKB_data_field_23457+NHGRI-EBI_GWAS_catalog+rs10455872,Free_cholesterol_in_chylomicrons_and_extremely_large_VLDL_UKB_data_field_23486+NHGRI-EBI_GWAS_catalog+rs10455872,Free_cholesterol_in_large_VLDL_UKB_data_field_23500+NHGRI-EBI_GWAS_catalog+rs10455872,Free_cholesterol_in_very_large_VLDL_UKB_data_field_23493+NHGRI-EBI_GWAS_catalog+rs10455872,Free_cholesterol_levels_in_chylomicrons_and_extremely_large_VLDL+NHGRI-EBI_GWAS_catalog+rs10455872,Free_cholesterol_levels_in_very_large_VLDL+NHGRI-EBI_GWAS_catalog+rs10455872,Free_cholesterol_to_total_lipids_in_IDL_percentage_UKB_data_field_23612+NHGRI-EBI_GWAS_catalog+rs10455872,Free_cholesterol_to_total_lipids_in_large_LDL_percentage_UKB_data_field_23617+NHGRI-EBI_GWAS_catalog+rs10455872,Free_cholesterol_to_total_lipids_in_medium_LDL_percentage_UKB_data_field_23622+NHGRI-EBI_GWAS_catalog+rs10455872,Free_cholesterol_to_total_lipids_in_medium_VLDL_percentage_UKB_data_field_23597+NHGRI-EBI_GWAS_catalog+rs10455872,Free_cholesterol_to_total_lipids_in_small_HDL_percentage_UKB_data_field_23647+NHGRI-EBI_GWAS_catalog+rs10455872,Free_cholesterol_to_total_lipids_in_small_LDL_percentage_UKB_data_field_23627+NHGRI-EBI_GWAS_catalog+rs10455872,Free_cholesterol_to_total_lipids_in_small_VLDL_percentage_UKB_data_field_23602+NHGRI-EBI_GWAS_catalog+rs10455872,Free_cholesterol_to_total_lipids_in_very_large_VLDL_percentage_UKB_data_field_23587+NHGRI-EBI_GWAS_catalog+rs10455872,Free_cholesterol_to_total_lipids_in_very_small_VLDL_percentage_UKB_data_field_23607+NHGRI-EBI_GWAS_catalog+rs10455872,Free_cholesterol_to_total_lipids_ratio_in_chylomicrons_and_extremely_large_VLDL+NHGRI-EBI_GWAS_catalog+rs10455872,Free_cholesterol_to_total_lipids_ratio_in_IDL+NHGRI-EBI_GWAS_catalog+rs10455872,Free_cholesterol_to_total_lipids_ratio_in_large_LDL+NHGRI-EBI_GWAS_catalog+rs10455872,Free_cholesterol_to_total_lipids_ratio_in_medium_LDL+NHGRI-EBI_GWAS_catalog+rs10455872,Free_cholesterol_to_total_lipids_ratio_in_medium_VLDL+NHGRI-EBI_GWAS_catalog+rs10455872,Free_cholesterol_to_total_lipids_ratio_in_small_HDL+NHGRI-EBI_GWAS_catalog+rs10455872,Free_cholesterol_to_total_lipids_ratio_in_small_LDL+NHGRI-EBI_GWAS_catalog+rs10455872,Free_cholesterol_to_total_lipids_ratio_in_small_VLDL+NHGRI-EBI_GWAS_catalog+rs10455872,Free_cholesterol_to_total_lipids_ratio_in_very_large_VLDL+NHGRI-EBI_GWAS_catalog+rs10455872,Free_cholesterol_to_total_lipids_ratio_in_very_small_VLDL+NHGRI-EBI_GWAS_catalog+rs10455872,Glycoprotein_acetyls_levels+NHGRI-EBI_GWAS_catalog+rs10455872,LDL_cholesterol+NHGRI-EBI_GWAS_catalog+rs10455872,Lipoprotein_a_levels+NHGRI-EBI_GWAS_catalog+rs10455872,Lipoprotein_a_levels+NHGRI-EBI_GWAS_catalog+rs10455872,Lipoprotein-associated_phospholipase_A2_activity_change_in_response_to_statin_therapy+NHGRI-EBI_GWAS_catalog+rs10455872,Lipoprotein_phospholipase_A2_activity_in_cardiovascular_disease+NHGRI-EBI_GWAS_catalog+rs10455872,Low_density_lipoprotein_cholesterol_levels+NHGRI-EBI_GWAS_catalog+rs10455872,Low_density_lipoprotein_cholesterol_levels+NHGRI-EBI_GWAS_catalog+rs10455872,Low_density_lipoprotein_cholesterol_levels+NHGRI-EBI_GWAS_catalog+rs10455872,Low_density_lipoprotein_cholesterol_levels_on_statin_treatment+NHGRI-EBI_GWAS_catalog+rs10455872,Lp_a_levels+NHGRI-EBI_GWAS_catalog+rs10455872,Mean_diameter_of_VLDL_particles+NHGRI-EBI_GWAS_catalog+rs10455872,Monounsaturated_fatty_acids_levels_UKB_data_field_23447+NHGRI-EBI_GWAS_catalog+rs10455872,Monounsaturated_fatty_acids_to_total_fatty_acids_percentage_UKB_data_field_23454+NHGRI-EBI_GWAS_catalog+rs10455872,Myocardial_infarction+NHGRI-EBI_GWAS_catalog+rs10455872,Myocardial_infarction+NHGRI-EBI_GWAS_catalog+rs10455872,Non-HDL_cholesterol_levels+NHGRI-EBI_GWAS_catalog+rs10455872,Omega-6_fatty_acids_to_total_fatty_acids_percentage_UKB_data_field_23452+NHGRI-EBI_GWAS_catalog+rs10455872,Parental_lifespan+NHGRI-EBI_GWAS_catalog+rs10455872,Parental_longevity_both_parents_in_top_10percent+NHGRI-EBI_GWAS_catalog+rs10455872,Parental_longevity_father's_age_at_death+NHGRI-EBI_GWAS_catalog+rs10455872,Parental_longevity_mother's_age_at_death+NHGRI-EBI_GWAS_catalog+rs10455872,Peripheral_artery_disease+NHGRI-EBI_GWAS_catalog+rs10455872,Peripheral_artery_disease_in_ever_smokers+NHGRI-EBI_GWAS_catalog+rs10455872,Peripheral_artery_disease_in_non_diabetes+NHGRI-EBI_GWAS_catalog+rs10455872,Phospholipid_levels_in_chylomicrons_and_extremely_large_VLDL+NHGRI-EBI_GWAS_catalog+rs10455872,Phospholipid_levels_in_very_large_VLDL+NHGRI-EBI_GWAS_catalog+rs10455872,Phospholipids_in_chylomicrons_and_extremely_large_VLDL_UKB_data_field_23483+NHGRI-EBI_GWAS_catalog+rs10455872,Phospholipids_in_large_VLDL_UKB_data_field_23497+NHGRI-EBI_GWAS_catalog+rs10455872,Phospholipids_in_very_large_VLDL_UKB_data_field_23490+NHGRI-EBI_GWAS_catalog+rs10455872,Phospholipids_to_total_lipids_in_large_VLDL_percentage_UKB_data_field_23589+NHGRI-EBI_GWAS_catalog+rs10455872,Phospholipids_to_total_lipids_in_medium_VLDL_percentage_UKB_data_field_23594+NHGRI-EBI_GWAS_catalog+rs10455872,Phospholipids_to_total_lipids_in_small_HDL_percentage_UKB_data_field_23644+NHGRI-EBI_GWAS_catalog+rs10455872,Phospholipids_to_total_lipids_in_small_LDL_percentage_UKB_data_field_23624+NHGRI-EBI_GWAS_catalog+rs10455872,Phospholipids_to_total_lipids_in_small_VLDL_percentage_UKB_data_field_23599+NHGRI-EBI_GWAS_catalog+rs10455872,Phospholipids_to_total_lipids_ratio_in_medium_VLDL+NHGRI-EBI_GWAS_catalog+rs10455872,Phospholipids_to_total_lipids_ratio_in_small_HDL+NHGRI-EBI_GWAS_catalog+rs10455872,Phospholipids_to_total_lipids_ratio_in_small_LDL+NHGRI-EBI_GWAS_catalog+rs10455872,Phospholipids_to_total_lipids_ratio_in_small_VLDL+NHGRI-EBI_GWAS_catalog+rs10455872,Polyunsaturated_fatty_acids_to_monounsaturated_fatty_acids_ratio_UKB_data_field_23458+NHGRI-EBI_GWAS_catalog+rs10455872,Polyunsaturated_fatty_acids_to_total_fatty_acids_percentage_UKB_data_field_23453+NHGRI-EBI_GWAS_catalog+rs10455872,Ratio_of_docosahexaenoic_acid_to_total_fatty_acid_levels+NHGRI-EBI_GWAS_catalog+rs10455872,Ratio_of_monounsaturated_fatty_acids_to_total_fatty_acids+NHGRI-EBI_GWAS_catalog+rs10455872,Ratio_of_omega-6_fatty_acids_to_total_fatty_acids+NHGRI-EBI_GWAS_catalog+rs10455872,Ratio_of_polyunsaturated_fatty_acids_to_monounsaturated_fatty_acids+NHGRI-EBI_GWAS_catalog+rs10455872,Ratio_of_polyunsaturated_fatty_acids_to_total_fatty_acids+NHGRI-EBI_GWAS_catalog+rs10455872,Ratio_of_triglycerides_to_phosphoglycerides+NHGRI-EBI_GWAS_catalog+rs10455872,Response_to_statins__LDL_cholesterol_change_+NHGRI-EBI_GWAS_catalog+rs10455872,Response_to_statins__LDL_cholesterol_change_+NHGRI-EBI_GWAS_catalog+rs10455872,Response_to_statins_LDL_cholesterol_percent_change+NHGRI-EBI_GWAS_catalog+rs10455872,Response_to_statin_therapy+NHGRI-EBI_GWAS_catalog+rs10455872,Saturated_fatty_acids_levels_UKB_data_field_23448+NHGRI-EBI_GWAS_catalog+rs10455872,Saturated_fatty_acids_to_total_fatty_acids_percentage_UKB_data_field_23455+NHGRI-EBI_GWAS_catalog+rs10455872,Sphingomyeline_C18:0_levels+NHGRI-EBI_GWAS_catalog+rs10455872,Total_cholesterol_levels+NHGRI-EBI_GWAS_catalog+rs10455872,Total_cholesterol_levels+NHGRI-EBI_GWAS_catalog+rs10455872,Total_cholesterol_levels+NHGRI-EBI_GWAS_catalog+rs10455872,Total_fatty_acids_levels_UKB_data_field_23442+NHGRI-EBI_GWAS_catalog+rs10455872,Total_lipid_levels_in_chylomicrons_and_extremely_large_VLDL+NHGRI-EBI_GWAS_catalog+rs10455872,Total_lipid_levels_in_very_large_VLDL+NHGRI-EBI_GWAS_catalog+rs10455872,Total_lipids_in_large_VLDL_UKB_data_field_23496+NHGRI-EBI_GWAS_catalog+rs10455872,Total_lipids_in_very_large_VLDL_UKB_data_field_23489+NHGRI-EBI_GWAS_catalog+rs10455872,Total_lipids_in_VLDL_UKB_data_field_23424+NHGRI-EBI_GWAS_catalog+rs10455872,Total_omega-3_fatty_acid_levels+NHGRI-EBI_GWAS_catalog+rs10455872,Total_triglycerides_levels+NHGRI-EBI_GWAS_catalog+rs10455872,Total_triglycerides_levels_UKB_data_field_23407+NHGRI-EBI_GWAS_catalog+rs10455872,Triglyceride_levels_in_chylomicrons_and_extremely_large_VLDL+NHGRI-EBI_GWAS_catalog+rs10455872,Triglyceride_levels_in_HDL+NHGRI-EBI_GWAS_catalog+rs10455872,Triglyceride_levels_in_large_VLDL+NHGRI-EBI_GWAS_catalog+rs10455872,Triglyceride_levels_in_medium_HDL+NHGRI-EBI_GWAS_catalog+rs10455872,Triglyceride_levels_in_small_LDL+NHGRI-EBI_GWAS_catalog+rs10455872,Triglyceride_levels_in_very_large_HDL+NHGRI-EBI_GWAS_catalog+rs10455872,Triglyceride_levels_in_very_large_VLDL+NHGRI-EBI_GWAS_catalog+rs10455872,Triglyceride_levels_in_VLDL+NHGRI-EBI_GWAS_catalog+rs10455872,Triglyceride_levels_MTAG+NHGRI-EBI_GWAS_catalog+rs10455872,Triglycerides_in_HDL_UKB_data_field_23410+NHGRI-EBI_GWAS_catalog+rs10455872,Triglycerides_in_large_VLDL_UKB_data_field_23501+NHGRI-EBI_GWAS_catalog+rs10455872,Triglycerides_in_medium_HDL_UKB_data_field_23571+NHGRI-EBI_GWAS_catalog+rs10455872,Triglycerides_in_medium_VLDL_UKB_data_field_23508+NHGRI-EBI_GWAS_catalog+rs10455872,Triglycerides_in_small_HDL_UKB_data_field_23578+NHGRI-EBI_GWAS_catalog+rs10455872,Triglycerides_in_small_LDL_UKB_data_field_23550+NHGRI-EBI_GWAS_catalog+rs10455872,Triglycerides_in_small_VLDL_UKB_data_field_23515+NHGRI-EBI_GWAS_catalog+rs10455872,Triglycerides_in_very_large_HDL_UKB_data_field_23557+NHGRI-EBI_GWAS_catalog+rs10455872,Triglycerides_in_very_large_VLDL_UKB_data_field_23494+NHGRI-EBI_GWAS_catalog+rs10455872,Triglycerides_in_VLDL_UKB_data_field_23408+NHGRI-EBI_GWAS_catalog+rs10455872,Triglycerides_to_phosphoglycerides_ratio_UKB_data_field_23435+NHGRI-EBI_GWAS_catalog+rs10455872,Triglycerides_to_total_lipids_in_chylomicrons_and_extremely_large_VLDL_percentage_UKB_data_field_23583+NHGRI-EBI_GWAS_catalog+rs10455872,Triglycerides_to_total_lipids_in_IDL_percentage_UKB_data_field_23613+NHGRI-EBI_GWAS_catalog+rs10455872,Triglycerides_to_total_lipids_in_medium_LDL_percentage_UKB_data_field_23623+NHGRI-EBI_GWAS_catalog+rs10455872,Triglycerides_to_total_lipids_in_medium_VLDL_percentage_UKB_data_field_23598+NHGRI-EBI_GWAS_catalog+rs10455872,Triglycerides_to_total_lipids_in_small_HDL_percentage_UKB_data_field_23648+NHGRI-EBI_GWAS_catalog+rs10455872,Triglycerides_to_total_lipids_in_small_LDL_percentage_UKB_data_field_23628+NHGRI-EBI_GWAS_catalog+rs10455872,Triglycerides_to_total_lipids_in_small_VLDL_percentage_UKB_data_field_23603+NHGRI-EBI_GWAS_catalog+rs10455872,Triglycerides_to_total_lipids_in_very_large_HDL_percentage_UKB_data_field_23633+NHGRI-EBI_GWAS_catalog+rs10455872,Triglycerides_to_total_lipids_in_very_large_VLDL_percentage_UKB_data_field_23588+NHGRI-EBI_GWAS_catalog+rs10455872,Triglycerides_to_total_lipids_in_very_small_VLDL_percentage_UKB_data_field_23608+NHGRI-EBI_GWAS_catalog+rs10455872,Triglycerides_to_total_lipids_ratio_in_chylomicrons_and_extremely_large_VLDL+NHGRI-EBI_GWAS_catalog+rs10455872,Triglycerides_to_total_lipids_ratio_in_IDL+NHGRI-EBI_GWAS_catalog+rs10455872,Triglycerides_to_total_lipids_ratio_in_large_VLDL+NHGRI-EBI_GWAS_catalog+rs10455872,Triglycerides_to_total_lipids_ratio_in_medium_LDL+NHGRI-EBI_GWAS_catalog+rs10455872,Triglycerides_to_total_lipids_ratio_in_medium_VLDL+NHGRI-EBI_GWAS_catalog+rs10455872,Triglycerides_to_total_lipids_ratio_in_small_HDL+NHGRI-EBI_GWAS_catalog+rs10455872,Triglycerides_to_total_lipids_ratio_in_small_LDL+NHGRI-EBI_GWAS_catalog+rs10455872,Triglycerides_to_total_lipids_ratio_in_small_VLDL+NHGRI-EBI_GWAS_catalog+rs10455872,Triglycerides_to_total_lipids_ratio_in_very_large_HDL+NHGRI-EBI_GWAS_catalog+rs10455872,Triglycerides_to_total_lipids_ratio_in_very_large_VLDL+NHGRI-EBI_GWAS_catalog+rs10455872,Triglycerides_to_total_lipids_ratio_in_very_small_VLDL+NHGRI-EBI_GWAS_catalog+rs10455872,Low-density_lipoprotein_cholesterol+Teslovich+rs10455872	-	-	-	0.973	-0.133475	-	-	-
HF	rs10455872	6:161010118-161010118	intron_variant	MODIFIER	LPA	ENSG00000198670	Transcript	ENST00000447678.1	protein_coding	-	-	benign	0.00011075	0.0001535	-	GO:0001968:fibronectin_binding,GO:0003824:catalytic_activity,GO:0004252:serine-type_endopeptidase_activity,GO:0004866:endopeptidase_inhibitor_activity,GO:0005576:extracellular_region,GO:0006508:proteolysis,GO:0006629:lipid_metabolic_process,GO:0006869:lipid_transport,GO:0006898:receptor-mediated_endocytosis,GO:0008015:blood_circulation,GO:0008201:heparin_binding,GO:0010951:negative_regulation_of_endopeptidase_activity,GO:0034185:apolipoprotein_binding,GO:0034358:plasma_lipoprotein_particle,GO:0042157:lipoprotein_metabolic_process,GO:0044281:small_molecule_metabolic_process	-	APOLIPOPROTEINa+MIM_morbid+ENSG00000198670,LIPOPROTEIN_a__POLYMORPHISM+ClinVar+rs10455872,Aging_traits_healthspan__parental_lifespan_or_longevity_multivariate_analysis+NHGRI-EBI_GWAS_catalog+rs10455872,Angina_pectoris+NHGRI-EBI_GWAS_catalog+rs10455872,Aortic-valve_calcification+NHGRI-EBI_GWAS_catalog+rs10455872,Aortic_valve_stenosis+NHGRI-EBI_GWAS_catalog+rs10455872,Average_diameter_for_VLDL_particles_UKB_data_field_23431+NHGRI-EBI_GWAS_catalog+rs10455872,Average_diameter_for_VLDL_particles+NHGRI-EBI_GWAS_catalog+rs10455872,Body_fat_percentage_or_coronary_artery_disease_MTAG+NHGRI-EBI_GWAS_catalog+rs10455872,Body_fat_percentage_or_heart_failure_MTAG+NHGRI-EBI_GWAS_catalog+rs10455872,Calcific_aortic_valve_stenosis+NHGRI-EBI_GWAS_catalog+rs10455872,Cholesterol_in_chylomicrons_and_extremely_large_VLDL_UKB_data_field_23484+NHGRI-EBI_GWAS_catalog+rs10455872,Cholesterol_in_very_large_VLDL_UKB_data_field_23491+NHGRI-EBI_GWAS_catalog+rs10455872,Cholesterol_levels_in_chylomicrons_and_extremely_large_VLDL+NHGRI-EBI_GWAS_catalog+rs10455872,Cholesterol_to_total_lipids_in_IDL_percentage_UKB_data_field_23610+NHGRI-EBI_GWAS_catalog+rs10455872,Cholesterol_to_total_lipids_in_large_VLDL_percentage_UKB_data_field_23590+NHGRI-EBI_GWAS_catalog+rs10455872,Cholesterol_to_total_lipids_in_medium_VLDL_percentage_UKB_data_field_23595+NHGRI-EBI_GWAS_catalog+rs10455872,Cholesterol_to_total_lipids_in_small_HDL_percentage_UKB_data_field_23645+NHGRI-EBI_GWAS_catalog+rs10455872,Cholesterol_to_total_lipids_in_small_VLDL_percentage_UKB_data_field_23600+NHGRI-EBI_GWAS_catalog+rs10455872,Cholesterol_to_total_lipids_in_very_large_VLDL_percentage_UKB_data_field_23585+NHGRI-EBI_GWAS_catalog+rs10455872,Cholesterol_to_total_lipids_in_very_small_VLDL_percentage_UKB_data_field_23605+NHGRI-EBI_GWAS_catalog+rs10455872,Cholesterol_to_total_lipids_ratio_in_chylomicrons_and_extremely_large_VLDL+NHGRI-EBI_GWAS_catalog+rs10455872,Cholesterol_to_total_lipids_ratio_in_IDL+NHGRI-EBI_GWAS_catalog+rs10455872,Cholesterol_to_total_lipids_ratio_in_large_VLDL+NHGRI-EBI_GWAS_catalog+rs10455872,Cholesterol_to_total_lipids_ratio_in_medium_VLDL+NHGRI-EBI_GWAS_catalog+rs10455872,Cholesterol_to_total_lipids_ratio_in_small_HDL+NHGRI-EBI_GWAS_catalog+rs10455872,Cholesterol_to_total_lipids_ratio_in_small_VLDL+NHGRI-EBI_GWAS_catalog+rs10455872,Cholesterol_to_total_lipids_ratio_in_very_large_VLDL+NHGRI-EBI_GWAS_catalog+rs10455872,Cholesterol_to_total_lipids_ratio_in_very_small_VLDL+NHGRI-EBI_GWAS_catalog+rs10455872,Cholesteryl_ester_levels_in_chylomicrons_and_extremely_large_VLDL+NHGRI-EBI_GWAS_catalog+rs10455872,Cholesteryl_esters_in_chylomicrons_and_extremely_large_VLDL_UKB_data_field_23485+NHGRI-EBI_GWAS_catalog+rs10455872,Cholesteryl_esters_to_total_lipids_in_IDL_percentage_UKB_data_field_23611+NHGRI-EBI_GWAS_catalog+rs10455872,Cholesteryl_esters_to_total_lipids_in_large_VLDL_percentage_UKB_data_field_23591+NHGRI-EBI_GWAS_catalog+rs10455872,Cholesteryl_esters_to_total_lipids_in_medium_HDL_percentage_UKB_data_field_23641+NHGRI-EBI_GWAS_catalog+rs10455872,Cholesteryl_esters_to_total_lipids_in_medium_VLDL_percentage_UKB_data_field_23596+NHGRI-EBI_GWAS_catalog+rs10455872,Cholesteryl_esters_to_total_lipids_in_small_HDL_percentage_UKB_data_field_23646+NHGRI-EBI_GWAS_catalog+rs10455872,Cholesteryl_esters_to_total_lipids_in_small_LDL_percentage_UKB_data_field_23626+NHGRI-EBI_GWAS_catalog+rs10455872,Cholesteryl_esters_to_total_lipids_in_small_VLDL_percentage_UKB_data_field_23601+NHGRI-EBI_GWAS_catalog+rs10455872,Cholesteryl_esters_to_total_lipids_in_very_large_VLDL_percentage_UKB_data_field_23586+NHGRI-EBI_GWAS_catalog+rs10455872,Cholesteryl_esters_to_total_lipids_in_very_small_VLDL_percentage_UKB_data_field_23606+NHGRI-EBI_GWAS_catalog+rs10455872,Cholesteryl_esters_to_total_lipids_ratio_in_large_VLDL+NHGRI-EBI_GWAS_catalog+rs10455872,Cholesteryl_esters_to_total_lipids_ratio_in_medium_HDL+NHGRI-EBI_GWAS_catalog+rs10455872,Cholesteryl_esters_to_total_lipids_ratio_in_medium_VLDL+NHGRI-EBI_GWAS_catalog+rs10455872,Cholesteryl_esters_to_total_lipids_ratio_in_small_HDL+NHGRI-EBI_GWAS_catalog+rs10455872,Cholesteryl_esters_to_total_lipids_ratio_in_small_LDL+NHGRI-EBI_GWAS_catalog+rs10455872,Cholesteryl_esters_to_total_lipids_ratio_in_small_VLDL+NHGRI-EBI_GWAS_catalog+rs10455872,Cholesteryl_esters_to_total_lipids_ratio_in_very_large_VLDL+NHGRI-EBI_GWAS_catalog+rs10455872,Cholesteryl_esters_to_total_lipids_ratio_in_very_small_VLDL+NHGRI-EBI_GWAS_catalog+rs10455872,Concentration_of_chylomicrons_and_extremely_large_VLDL_particles_UKB_data_field_23481+NHGRI-EBI_GWAS_catalog+rs10455872,Concentration_of_chylomicrons_and_extremely_large_VLDL_particles+NHGRI-EBI_GWAS_catalog+rs10455872,Concentration_of_large_VLDL_particles_UKB_data_field_23495+NHGRI-EBI_GWAS_catalog+rs10455872,Concentration_of_very_large_VLDL_particles_UKB_data_field_23488+NHGRI-EBI_GWAS_catalog+rs10455872,Concentration_of_very_large_VLDL_particles+NHGRI-EBI_GWAS_catalog+rs10455872,Coronary_artery_disease__myocardial_infarction__percutaneous_transluminal_coronary_angioplasty__coronary_artery_bypass_grafting__angina_or_chromic_ischemic_heart_disease_+NHGRI-EBI_GWAS_catalog+rs10455872,Coronary_artery_disease_or_ischemic_stroke+NHGRI-EBI_GWAS_catalog+rs10455872,Coronary_artery_disease_or_large_artery_stroke+NHGRI-EBI_GWAS_catalog+rs10455872,Coronary_artery_disease_or_plasminogen_activator_inhibitor_1_levels_pleiotropy+NHGRI-EBI_GWAS_catalog+rs10455872,Coronary_artery_disease_or_tissue_plasminogen_activator_levels_pleiotropy+NHGRI-EBI_GWAS_catalog+rs10455872,Coronary_Artery_Disease+NHGRI-EBI_GWAS_catalog+rs10455872,Degree_of_unsaturation+NHGRI-EBI_GWAS_catalog+rs10455872,Degree_of_unsaturation_UKB_data_field_23443+NHGRI-EBI_GWAS_catalog+rs10455872,Docosahexaenoic_acid_to_total_fatty_acids_percentage_UKB_data_field_23457+NHGRI-EBI_GWAS_catalog+rs10455872,Free_cholesterol_in_chylomicrons_and_extremely_large_VLDL_UKB_data_field_23486+NHGRI-EBI_GWAS_catalog+rs10455872,Free_cholesterol_in_large_VLDL_UKB_data_field_23500+NHGRI-EBI_GWAS_catalog+rs10455872,Free_cholesterol_in_very_large_VLDL_UKB_data_field_23493+NHGRI-EBI_GWAS_catalog+rs10455872,Free_cholesterol_levels_in_chylomicrons_and_extremely_large_VLDL+NHGRI-EBI_GWAS_catalog+rs10455872,Free_cholesterol_levels_in_very_large_VLDL+NHGRI-EBI_GWAS_catalog+rs10455872,Free_cholesterol_to_total_lipids_in_IDL_percentage_UKB_data_field_23612+NHGRI-EBI_GWAS_catalog+rs10455872,Free_cholesterol_to_total_lipids_in_large_LDL_percentage_UKB_data_field_23617+NHGRI-EBI_GWAS_catalog+rs10455872,Free_cholesterol_to_total_lipids_in_medium_LDL_percentage_UKB_data_field_23622+NHGRI-EBI_GWAS_catalog+rs10455872,Free_cholesterol_to_total_lipids_in_medium_VLDL_percentage_UKB_data_field_23597+NHGRI-EBI_GWAS_catalog+rs10455872,Free_cholesterol_to_total_lipids_in_small_HDL_percentage_UKB_data_field_23647+NHGRI-EBI_GWAS_catalog+rs10455872,Free_cholesterol_to_total_lipids_in_small_LDL_percentage_UKB_data_field_23627+NHGRI-EBI_GWAS_catalog+rs10455872,Free_cholesterol_to_total_lipids_in_small_VLDL_percentage_UKB_data_field_23602+NHGRI-EBI_GWAS_catalog+rs10455872,Free_cholesterol_to_total_lipids_in_very_large_VLDL_percentage_UKB_data_field_23587+NHGRI-EBI_GWAS_catalog+rs10455872,Free_cholesterol_to_total_lipids_in_very_small_VLDL_percentage_UKB_data_field_23607+NHGRI-EBI_GWAS_catalog+rs10455872,Free_cholesterol_to_total_lipids_ratio_in_chylomicrons_and_extremely_large_VLDL+NHGRI-EBI_GWAS_catalog+rs10455872,Free_cholesterol_to_total_lipids_ratio_in_IDL+NHGRI-EBI_GWAS_catalog+rs10455872,Free_cholesterol_to_total_lipids_ratio_in_large_LDL+NHGRI-EBI_GWAS_catalog+rs10455872,Free_cholesterol_to_total_lipids_ratio_in_medium_LDL+NHGRI-EBI_GWAS_catalog+rs10455872,Free_cholesterol_to_total_lipids_ratio_in_medium_VLDL+NHGRI-EBI_GWAS_catalog+rs10455872,Free_cholesterol_to_total_lipids_ratio_in_small_HDL+NHGRI-EBI_GWAS_catalog+rs10455872,Free_cholesterol_to_total_lipids_ratio_in_small_LDL+NHGRI-EBI_GWAS_catalog+rs10455872,Free_cholesterol_to_total_lipids_ratio_in_small_VLDL+NHGRI-EBI_GWAS_catalog+rs10455872,Free_cholesterol_to_total_lipids_ratio_in_very_large_VLDL+NHGRI-EBI_GWAS_catalog+rs10455872,Free_cholesterol_to_total_lipids_ratio_in_very_small_VLDL+NHGRI-EBI_GWAS_catalog+rs10455872,Glycoprotein_acetyls_levels+NHGRI-EBI_GWAS_catalog+rs10455872,LDL_cholesterol+NHGRI-EBI_GWAS_catalog+rs10455872,Lipoprotein_a_levels+NHGRI-EBI_GWAS_catalog+rs10455872,Lipoprotein_a_levels+NHGRI-EBI_GWAS_catalog+rs10455872,Lipoprotein-associated_phospholipase_A2_activity_change_in_response_to_statin_therapy+NHGRI-EBI_GWAS_catalog+rs10455872,Lipoprotein_phospholipase_A2_activity_in_cardiovascular_disease+NHGRI-EBI_GWAS_catalog+rs10455872,Low_density_lipoprotein_cholesterol_levels+NHGRI-EBI_GWAS_catalog+rs10455872,Low_density_lipoprotein_cholesterol_levels+NHGRI-EBI_GWAS_catalog+rs10455872,Low_density_lipoprotein_cholesterol_levels+NHGRI-EBI_GWAS_catalog+rs10455872,Low_density_lipoprotein_cholesterol_levels_on_statin_treatment+NHGRI-EBI_GWAS_catalog+rs10455872,Low_density_lipoprotein_cholesterol_levels+NHGRI-EBI_GWAS_catalog+rs10455872,Lp_a_levels+NHGRI-EBI_GWAS_catalog+rs10455872,Mean_diameter_of_VLDL_particles+NHGRI-EBI_GWAS_catalog+rs10455872,Monounsaturated_fatty_acids_levels_UKB_data_field_23447+NHGRI-EBI_GWAS_catalog+rs10455872,Monounsaturated_fatty_acids_to_total_fatty_acids_percentage_UKB_data_field_23454+NHGRI-EBI_GWAS_catalog+rs10455872,Myocardial_infarction+NHGRI-EBI_GWAS_catalog+rs10455872,Myocardial_infarction+NHGRI-EBI_GWAS_catalog+rs10455872,Non-HDL_cholesterol_levels+NHGRI-EBI_GWAS_catalog+rs10455872,Non-HDL_cholesterol_levels+NHGRI-EBI_GWAS_catalog+rs10455872,Omega-6_fatty_acids_to_total_fatty_acids_percentage_UKB_data_field_23452+NHGRI-EBI_GWAS_catalog+rs10455872,Parental_lifespan+NHGRI-EBI_GWAS_catalog+rs10455872,Parental_longevity_both_parents_in_top_10percent+NHGRI-EBI_GWAS_catalog+rs10455872,Parental_longevity_father's_age_at_death+NHGRI-EBI_GWAS_catalog+rs10455872,Parental_longevity_mother's_age_at_death+NHGRI-EBI_GWAS_catalog+rs10455872,Peripheral_artery_disease+NHGRI-EBI_GWAS_catalog+rs10455872,Peripheral_artery_disease_in_ever_smokers+NHGRI-EBI_GWAS_catalog+rs10455872,Peripheral_artery_disease_in_non_diabetes+NHGRI-EBI_GWAS_catalog+rs10455872,Phospholipid_levels_in_chylomicrons_and_extremely_large_VLDL+NHGRI-EBI_GWAS_catalog+rs10455872,Phospholipid_levels_in_very_large_VLDL+NHGRI-EBI_GWAS_catalog+rs10455872,Phospholipids_in_chylomicrons_and_extremely_large_VLDL_UKB_data_field_23483+NHGRI-EBI_GWAS_catalog+rs10455872,Phospholipids_in_large_VLDL_UKB_data_field_23497+NHGRI-EBI_GWAS_catalog+rs10455872,Phospholipids_in_very_large_VLDL_UKB_data_field_23490+NHGRI-EBI_GWAS_catalog+rs10455872,Phospholipids_to_total_lipids_in_large_VLDL_percentage_UKB_data_field_23589+NHGRI-EBI_GWAS_catalog+rs10455872,Phospholipids_to_total_lipids_in_medium_VLDL_percentage_UKB_data_field_23594+NHGRI-EBI_GWAS_catalog+rs10455872,Phospholipids_to_total_lipids_in_small_HDL_percentage_UKB_data_field_23644+NHGRI-EBI_GWAS_catalog+rs10455872,Phospholipids_to_total_lipids_in_small_LDL_percentage_UKB_data_field_23624+NHGRI-EBI_GWAS_catalog+rs10455872,Phospholipids_to_total_lipids_in_small_VLDL_percentage_UKB_data_field_23599+NHGRI-EBI_GWAS_catalog+rs10455872,Phospholipids_to_total_lipids_ratio_in_medium_VLDL+NHGRI-EBI_GWAS_catalog+rs10455872,Phospholipids_to_total_lipids_ratio_in_small_HDL+NHGRI-EBI_GWAS_catalog+rs10455872,Phospholipids_to_total_lipids_ratio_in_small_LDL+NHGRI-EBI_GWAS_catalog+rs10455872,Phospholipids_to_total_lipids_ratio_in_small_VLDL+NHGRI-EBI_GWAS_catalog+rs10455872,Polyunsaturated_fatty_acids_to_monounsaturated_fatty_acids_ratio_UKB_data_field_23458+NHGRI-EBI_GWAS_catalog+rs10455872,Polyunsaturated_fatty_acids_to_total_fatty_acids_percentage_UKB_data_field_23453+NHGRI-EBI_GWAS_catalog+rs10455872,Ratio_of_docosahexaenoic_acid_to_total_fatty_acid_levels+NHGRI-EBI_GWAS_catalog+rs10455872,Ratio_of_monounsaturated_fatty_acids_to_total_fatty_acids+NHGRI-EBI_GWAS_catalog+rs10455872,Ratio_of_omega-6_fatty_acids_to_total_fatty_acids+NHGRI-EBI_GWAS_catalog+rs10455872,Ratio_of_polyunsaturated_fatty_acids_to_monounsaturated_fatty_acids+NHGRI-EBI_GWAS_catalog+rs10455872,Ratio_of_polyunsaturated_fatty_acids_to_total_fatty_acids+NHGRI-EBI_GWAS_catalog+rs10455872,Ratio_of_triglycerides_to_phosphoglycerides+NHGRI-EBI_GWAS_catalog+rs10455872,Response_to_statins__LDL_cholesterol_change_+NHGRI-EBI_GWAS_catalog+rs10455872,Response_to_statins__LDL_cholesterol_change_+NHGRI-EBI_GWAS_catalog+rs10455872,Response_to_statins__LDL_cholesterol_change_+NHGRI-EBI_GWAS_catalog+rs10455872,Response_to_statins_LDL_cholesterol_percent_change+NHGRI-EBI_GWAS_catalog+rs10455872,Response_to_statin_therapy+NHGRI-EBI_GWAS_catalog+rs10455872,Saturated_fatty_acids_levels_UKB_data_field_23448+NHGRI-EBI_GWAS_catalog+rs10455872,Saturated_fatty_acids_to_total_fatty_acids_percentage_UKB_data_field_23455+NHGRI-EBI_GWAS_catalog+rs10455872,Sphingomyeline_C18:0_levels+NHGRI-EBI_GWAS_catalog+rs10455872,Total_cholesterol_levels+NHGRI-EBI_GWAS_catalog+rs10455872,Total_cholesterol_levels+NHGRI-EBI_GWAS_catalog+rs10455872,Total_cholesterol_levels+NHGRI-EBI_GWAS_catalog+rs10455872,Total_cholesterol_levels+NHGRI-EBI_GWAS_catalog+rs10455872,Total_fatty_acids_levels_UKB_data_field_23442+NHGRI-EBI_GWAS_catalog+rs10455872,Total_lipid_levels_in_chylomicrons_and_extremely_large_VLDL+NHGRI-EBI_GWAS_catalog+rs10455872,Total_lipid_levels_in_very_large_VLDL+NHGRI-EBI_GWAS_catalog+rs10455872,Total_lipids_in_large_VLDL_UKB_data_field_23496+NHGRI-EBI_GWAS_catalog+rs10455872,Total_lipids_in_very_large_VLDL_UKB_data_field_23489+NHGRI-EBI_GWAS_catalog+rs10455872,Total_lipids_in_VLDL_UKB_data_field_23424+NHGRI-EBI_GWAS_catalog+rs10455872,Total_omega-3_fatty_acid_levels+NHGRI-EBI_GWAS_catalog+rs10455872,Total_triglycerides_levels+NHGRI-EBI_GWAS_catalog+rs10455872,Total_triglycerides_levels_UKB_data_field_23407+NHGRI-EBI_GWAS_catalog+rs10455872,Triglyceride_levels_in_chylomicrons_and_extremely_large_VLDL+NHGRI-EBI_GWAS_catalog+rs10455872,Triglyceride_levels_in_HDL+NHGRI-EBI_GWAS_catalog+rs10455872,Triglyceride_levels_in_large_VLDL+NHGRI-EBI_GWAS_catalog+rs10455872,Triglyceride_levels_in_medium_HDL+NHGRI-EBI_GWAS_catalog+rs10455872,Triglyceride_levels_in_small_LDL+NHGRI-EBI_GWAS_catalog+rs10455872,Triglyceride_levels_in_very_large_HDL+NHGRI-EBI_GWAS_catalog+rs10455872,Triglyceride_levels_in_very_large_VLDL+NHGRI-EBI_GWAS_catalog+rs10455872,Triglyceride_levels_in_VLDL+NHGRI-EBI_GWAS_catalog+rs10455872,Triglyceride_levels_MTAG+NHGRI-EBI_GWAS_catalog+rs10455872,Triglycerides_in_HDL_UKB_data_field_23410+NHGRI-EBI_GWAS_catalog+rs10455872,Triglycerides_in_large_VLDL_UKB_data_field_23501+NHGRI-EBI_GWAS_catalog+rs10455872,Triglycerides_in_medium_HDL_UKB_data_field_23571+NHGRI-EBI_GWAS_catalog+rs10455872,Triglycerides_in_medium_VLDL_UKB_data_field_23508+NHGRI-EBI_GWAS_catalog+rs10455872,Triglycerides_in_small_HDL_UKB_data_field_23578+NHGRI-EBI_GWAS_catalog+rs10455872,Triglycerides_in_small_LDL_UKB_data_field_23550+NHGRI-EBI_GWAS_catalog+rs10455872,Triglycerides_in_small_VLDL_UKB_data_field_23515+NHGRI-EBI_GWAS_catalog+rs10455872,Triglycerides_in_very_large_HDL_UKB_data_field_23557+NHGRI-EBI_GWAS_catalog+rs10455872,Triglycerides_in_very_large_VLDL_UKB_data_field_23494+NHGRI-EBI_GWAS_catalog+rs10455872,Triglycerides_in_VLDL_UKB_data_field_23408+NHGRI-EBI_GWAS_catalog+rs10455872,Triglycerides_to_phosphoglycerides_ratio_UKB_data_field_23435+NHGRI-EBI_GWAS_catalog+rs10455872,Triglycerides_to_total_lipids_in_chylomicrons_and_extremely_large_VLDL_percentage_UKB_data_field_23583+NHGRI-EBI_GWAS_catalog+rs10455872,Triglycerides_to_total_lipids_in_IDL_percentage_UKB_data_field_23613+NHGRI-EBI_GWAS_catalog+rs10455872,Triglycerides_to_total_lipids_in_medium_LDL_percentage_UKB_data_field_23623+NHGRI-EBI_GWAS_catalog+rs10455872,Triglycerides_to_total_lipids_in_medium_VLDL_percentage_UKB_data_field_23598+NHGRI-EBI_GWAS_catalog+rs10455872,Triglycerides_to_total_lipids_in_small_HDL_percentage_UKB_data_field_23648+NHGRI-EBI_GWAS_catalog+rs10455872,Triglycerides_to_total_lipids_in_small_LDL_percentage_UKB_data_field_23628+NHGRI-EBI_GWAS_catalog+rs10455872,Triglycerides_to_total_lipids_in_small_VLDL_percentage_UKB_data_field_23603+NHGRI-EBI_GWAS_catalog+rs10455872,Triglycerides_to_total_lipids_in_very_large_HDL_percentage_UKB_data_field_23633+NHGRI-EBI_GWAS_catalog+rs10455872,Triglycerides_to_total_lipids_in_very_large_VLDL_percentage_UKB_data_field_23588+NHGRI-EBI_GWAS_catalog+rs10455872,Triglycerides_to_total_lipids_in_very_small_VLDL_percentage_UKB_data_field_23608+NHGRI-EBI_GWAS_catalog+rs10455872,Triglycerides_to_total_lipids_ratio_in_chylomicrons_and_extremely_large_VLDL+NHGRI-EBI_GWAS_catalog+rs10455872,Triglycerides_to_total_lipids_ratio_in_IDL+NHGRI-EBI_GWAS_catalog+rs10455872,Triglycerides_to_total_lipids_ratio_in_large_VLDL+NHGRI-EBI_GWAS_catalog+rs10455872,Triglycerides_to_total_lipids_ratio_in_medium_LDL+NHGRI-EBI_GWAS_catalog+rs10455872,Triglycerides_to_total_lipids_ratio_in_medium_VLDL+NHGRI-EBI_GWAS_catalog+rs10455872,Triglycerides_to_total_lipids_ratio_in_small_HDL+NHGRI-EBI_GWAS_catalog+rs10455872,Triglycerides_to_total_lipids_ratio_in_small_LDL+NHGRI-EBI_GWAS_catalog+rs10455872,Triglycerides_to_total_lipids_ratio_in_small_VLDL+NHGRI-EBI_GWAS_catalog+rs10455872,Triglycerides_to_total_lipids_ratio_in_very_large_HDL+NHGRI-EBI_GWAS_catalog+rs10455872,Triglycerides_to_total_lipids_ratio_in_very_large_VLDL+NHGRI-EBI_GWAS_catalog+rs10455872,Triglycerides_to_total_lipids_ratio_in_very_small_VLDL+NHGRI-EBI_GWAS_catalog+rs10455872,Low-density_lipoprotein_cholesterol+Teslovich+rs10455872	-	-	-	0.973	-0.133475	-	-	-
HF	rs7783469	7:873395-873395	intron_variant,non_coding_transcript_variant	MODIFIER	SUN1	ENSG00000164828	Transcript	ENST00000340926.3	retained_intron	-	-	-	-	-	-	-	-	-	-	-	-	6.869	0.402757	-	-	-
HF	rs7783469	7:873395-873395	intron_variant,non_coding_transcript_variant	MODIFIER	SUN1	ENSG00000164828	Transcript	ENST00000340926.3	retained_intron	-	-	-	-	-	-	-	-	-	-	-	-	8.288	0.542438	-	-	-
HF	rs7783469	7:873395-873395	intron_variant	MODIFIER	SUN1	ENSG00000164828	Transcript	ENST00000389574.3	protein_coding	-	-	-	-	-	-	GO:0002080:acrosomal_membrane,GO:0005515:protein_binding,GO:0005521:lamin_binding,GO:0005635:nuclear_envelope,GO:0005639:integral_component_of_nuclear_inner_membrane,GO:0006998:nuclear_envelope_organization,GO:0031965:nuclear_membrane,GO:0034993:SUN-KASH_complex,GO:0043231:intracellular_membrane-bounded_organelle,GO:0090286:cytoskeletal_anchoring_at_nuclear_membrane,GO:0090292:nuclear_matrix_anchoring_at_nuclear_membrane	-	-	-	-	-	6.869	0.402757	-	-	-
HF	rs7783469	7:873395-873395	intron_variant	MODIFIER	SUN1	ENSG00000164828	Transcript	ENST00000389574.3	protein_coding	-	-	-	-	-	-	GO:0002080:acrosomal_membrane,GO:0005515:protein_binding,GO:0005521:lamin_binding,GO:0005635:nuclear_envelope,GO:0005639:integral_component_of_nuclear_inner_membrane,GO:0006998:nuclear_envelope_organization,GO:0031965:nuclear_membrane,GO:0034993:SUN-KASH_complex,GO:0043231:intracellular_membrane-bounded_organelle,GO:0090286:cytoskeletal_anchoring_at_nuclear_membrane,GO:0090292:nuclear_matrix_anchoring_at_nuclear_membrane	-	-	-	-	-	8.288	0.542438	-	-	-
HF	rs7783469	7:873395-873395	intron_variant	MODIFIER	SUN1	ENSG00000164828	Transcript	ENST00000401592.1	protein_coding	-	-	-	-	-	-	GO:0002080:acrosomal_membrane,GO:0005515:protein_binding,GO:0005521:lamin_binding,GO:0005634:nucleus,GO:0005635:nuclear_envelope,GO:0005639:integral_to_nuclear_inner_membrane,GO:0005639:integral_component_of_nuclear_inner_membrane,GO:0005737:cytoplasm,GO:0006998:nuclear_envelope_organization,GO:0016021:integral_to_membrane,GO:0031965:nuclear_membrane,GO:0034993:SUN-KASH_complex,GO:0043231:intracellular_membrane-bounded_organelle,GO:0090286:cytoskeletal_anchoring_at_nuclear_membrane,GO:0090292:nuclear_matrix_anchoring_at_nuclear_membrane	-	-	-	-	-	6.869	0.402757	-	-	-
HF	rs7783469	7:873395-873395	intron_variant	MODIFIER	SUN1	ENSG00000164828	Transcript	ENST00000401592.1	protein_coding	-	-	-	-	-	-	GO:0002080:acrosomal_membrane,GO:0005515:protein_binding,GO:0005521:lamin_binding,GO:0005634:nucleus,GO:0005635:nuclear_envelope,GO:0005639:integral_to_nuclear_inner_membrane,GO:0005639:integral_component_of_nuclear_inner_membrane,GO:0005737:cytoplasm,GO:0006998:nuclear_envelope_organization,GO:0016021:integral_to_membrane,GO:0031965:nuclear_membrane,GO:0034993:SUN-KASH_complex,GO:0043231:intracellular_membrane-bounded_organelle,GO:0090286:cytoskeletal_anchoring_at_nuclear_membrane,GO:0090292:nuclear_matrix_anchoring_at_nuclear_membrane	-	-	-	-	-	8.288	0.542438	-	-	-
HF	rs7783469	7:873395-873395	intron_variant	MODIFIER	SUN1	ENSG00000164828	Transcript	ENST00000403868.1	protein_coding	-	-	-	-	-	-	GO:0002080:acrosomal_membrane,GO:0005515:protein_binding,GO:0005521:lamin_binding,GO:0005635:nuclear_envelope,GO:0005639:integral_component_of_nuclear_inner_membrane,GO:0006998:nuclear_envelope_organization,GO:0031965:nuclear_membrane,GO:0034993:SUN-KASH_complex,GO:0043231:intracellular_membrane-bounded_organelle,GO:0090286:cytoskeletal_anchoring_at_nuclear_membrane,GO:0090292:nuclear_matrix_anchoring_at_nuclear_membrane	-	-	-	-	-	6.869	0.402757	-	-	-
HF	rs7783469	7:873395-873395	intron_variant	MODIFIER	SUN1	ENSG00000164828	Transcript	ENST00000403868.1	protein_coding	-	-	-	-	-	-	GO:0002080:acrosomal_membrane,GO:0005515:protein_binding,GO:0005521:lamin_binding,GO:0005635:nuclear_envelope,GO:0005639:integral_component_of_nuclear_inner_membrane,GO:0006998:nuclear_envelope_organization,GO:0031965:nuclear_membrane,GO:0034993:SUN-KASH_complex,GO:0043231:intracellular_membrane-bounded_organelle,GO:0090286:cytoskeletal_anchoring_at_nuclear_membrane,GO:0090292:nuclear_matrix_anchoring_at_nuclear_membrane	-	-	-	-	-	8.288	0.542438	-	-	-
HF	rs7783469	7:873395-873395	intron_variant	MODIFIER	SUN1	ENSG00000164828	Transcript	ENST00000405266.1	protein_coding	-	-	-	-	-	-	GO:0002080:acrosomal_membrane,GO:0005515:protein_binding,GO:0005521:lamin_binding,GO:0005635:nuclear_envelope,GO:0005639:integral_component_of_nuclear_inner_membrane,GO:0006998:nuclear_envelope_organization,GO:0031965:nuclear_membrane,GO:0034993:SUN-KASH_complex,GO:0043231:intracellular_membrane-bounded_organelle,GO:0090286:cytoskeletal_anchoring_at_nuclear_membrane,GO:0090292:nuclear_matrix_anchoring_at_nuclear_membrane	-	-	-	-	-	6.869	0.402757	-	-	-
HF	rs7783469	7:873395-873395	intron_variant	MODIFIER	SUN1	ENSG00000164828	Transcript	ENST00000405266.1	protein_coding	-	-	-	-	-	-	GO:0002080:acrosomal_membrane,GO:0005515:protein_binding,GO:0005521:lamin_binding,GO:0005635:nuclear_envelope,GO:0005639:integral_component_of_nuclear_inner_membrane,GO:0006998:nuclear_envelope_organization,GO:0031965:nuclear_membrane,GO:0034993:SUN-KASH_complex,GO:0043231:intracellular_membrane-bounded_organelle,GO:0090286:cytoskeletal_anchoring_at_nuclear_membrane,GO:0090292:nuclear_matrix_anchoring_at_nuclear_membrane	-	-	-	-	-	8.288	0.542438	-	-	-
HF	rs7783469	7:873395-873395	intron_variant,non_coding_transcript_variant	MODIFIER	SUN1	ENSG00000164828	Transcript	ENST00000413171.2	retained_intron	-	-	-	-	-	-	-	-	-	-	-	-	6.869	0.402757	-	-	-
HF	rs7783469	7:873395-873395	intron_variant,non_coding_transcript_variant	MODIFIER	SUN1	ENSG00000164828	Transcript	ENST00000413171.2	retained_intron	-	-	-	-	-	-	-	-	-	-	-	-	8.288	0.542438	-	-	-
HF	rs7783469	7:873395-873395	intron_variant	MODIFIER	SUN1	ENSG00000164828	Transcript	ENST00000421580.1	protein_coding	-	-	-	-	-	-	GO:0002080:acrosomal_membrane,GO:0005521:lamin_binding,GO:0005639:integral_component_of_nuclear_inner_membrane	-	-	-	-	-	6.869	0.402757	-	-	-
HF	rs7783469	7:873395-873395	intron_variant	MODIFIER	SUN1	ENSG00000164828	Transcript	ENST00000421580.1	protein_coding	-	-	-	-	-	-	GO:0002080:acrosomal_membrane,GO:0005521:lamin_binding,GO:0005639:integral_component_of_nuclear_inner_membrane	-	-	-	-	-	8.288	0.542438	-	-	-
HF	rs7783469	7:873395-873395	intron_variant	MODIFIER	SUN1	ENSG00000164828	Transcript	ENST00000424128.1	protein_coding	-	-	-	-	-	-	GO:0002080:acrosomal_membrane,GO:0005521:lamin_binding,GO:0005639:integral_component_of_nuclear_inner_membrane	-	-	-	-	-	6.869	0.402757	-	-	-
HF	rs7783469	7:873395-873395	intron_variant	MODIFIER	SUN1	ENSG00000164828	Transcript	ENST00000424128.1	protein_coding	-	-	-	-	-	-	GO:0002080:acrosomal_membrane,GO:0005521:lamin_binding,GO:0005639:integral_component_of_nuclear_inner_membrane	-	-	-	-	-	8.288	0.542438	-	-	-
HF	rs7783469	7:873395-873395	intron_variant	MODIFIER	SUN1	ENSG00000164828	Transcript	ENST00000425407.2	protein_coding	-	-	-	-	-	-	GO:0002080:acrosomal_membrane,GO:0005515:protein_binding,GO:0005521:lamin_binding,GO:0005635:nuclear_envelope,GO:0005639:integral_component_of_nuclear_inner_membrane,GO:0006998:nuclear_envelope_organization,GO:0031965:nuclear_membrane,GO:0034993:SUN-KASH_complex,GO:0043231:intracellular_membrane-bounded_organelle,GO:0090286:cytoskeletal_anchoring_at_nuclear_membrane,GO:0090292:nuclear_matrix_anchoring_at_nuclear_membrane	-	-	-	-	-	6.869	0.402757	-	-	-
HF	rs7783469	7:873395-873395	intron_variant	MODIFIER	SUN1	ENSG00000164828	Transcript	ENST00000425407.2	protein_coding	-	-	-	-	-	-	GO:0002080:acrosomal_membrane,GO:0005515:protein_binding,GO:0005521:lamin_binding,GO:0005635:nuclear_envelope,GO:0005639:integral_component_of_nuclear_inner_membrane,GO:0006998:nuclear_envelope_organization,GO:0031965:nuclear_membrane,GO:0034993:SUN-KASH_complex,GO:0043231:intracellular_membrane-bounded_organelle,GO:0090286:cytoskeletal_anchoring_at_nuclear_membrane,GO:0090292:nuclear_matrix_anchoring_at_nuclear_membrane	-	-	-	-	-	8.288	0.542438	-	-	-
HF	rs7783469	7:873395-873395	intron_variant,non_coding_transcript_variant	MODIFIER	SUN1	ENSG00000164828	Transcript	ENST00000427969.1	processed_transcript	-	-	-	-	-	-	-	-	-	-	-	-	6.869	0.402757	-	-	-
HF	rs7783469	7:873395-873395	intron_variant,non_coding_transcript_variant	MODIFIER	SUN1	ENSG00000164828	Transcript	ENST00000427969.1	processed_transcript	-	-	-	-	-	-	-	-	-	-	-	-	8.288	0.542438	-	-	-
HF	rs7783469	7:873395-873395	intron_variant	MODIFIER	SUN1	ENSG00000164828	Transcript	ENST00000435699.1	protein_coding	-	-	-	-	-	-	GO:0002080:acrosomal_membrane,GO:0005521:lamin_binding,GO:0005639:integral_component_of_nuclear_inner_membrane	-	-	-	-	-	6.869	0.402757	-	-	-
HF	rs7783469	7:873395-873395	intron_variant	MODIFIER	SUN1	ENSG00000164828	Transcript	ENST00000435699.1	protein_coding	-	-	-	-	-	-	GO:0002080:acrosomal_membrane,GO:0005521:lamin_binding,GO:0005639:integral_component_of_nuclear_inner_membrane	-	-	-	-	-	8.288	0.542438	-	-	-
HF	rs7783469	7:873395-873395	intron_variant	MODIFIER	SUN1	ENSG00000164828	Transcript	ENST00000439679.1	protein_coding	-	-	-	-	-	-	GO:0002080:acrosomal_membrane,GO:0005521:lamin_binding,GO:0005639:integral_component_of_nuclear_inner_membrane	-	-	-	-	-	6.869	0.402757	-	-	-
HF	rs7783469	7:873395-873395	intron_variant	MODIFIER	SUN1	ENSG00000164828	Transcript	ENST00000439679.1	protein_coding	-	-	-	-	-	-	GO:0002080:acrosomal_membrane,GO:0005521:lamin_binding,GO:0005639:integral_component_of_nuclear_inner_membrane	-	-	-	-	-	8.288	0.542438	-	-	-
HF	rs7783469	7:873395-873395	intron_variant	MODIFIER	SUN1	ENSG00000164828	Transcript	ENST00000440380.1	protein_coding	-	-	-	-	-	-	GO:0002080:acrosomal_membrane,GO:0005521:lamin_binding,GO:0005639:integral_component_of_nuclear_inner_membrane	-	-	-	-	-	6.869	0.402757	-	-	-
HF	rs7783469	7:873395-873395	intron_variant	MODIFIER	SUN1	ENSG00000164828	Transcript	ENST00000440380.1	protein_coding	-	-	-	-	-	-	GO:0002080:acrosomal_membrane,GO:0005521:lamin_binding,GO:0005639:integral_component_of_nuclear_inner_membrane	-	-	-	-	-	8.288	0.542438	-	-	-
HF	rs7783469	7:873395-873395	intron_variant,non_coding_transcript_variant	MODIFIER	SUN1	ENSG00000164828	Transcript	ENST00000450538.1	processed_transcript	-	-	-	-	-	-	-	-	-	-	-	-	6.869	0.402757	-	-	-
HF	rs7783469	7:873395-873395	intron_variant,non_coding_transcript_variant	MODIFIER	SUN1	ENSG00000164828	Transcript	ENST00000450538.1	processed_transcript	-	-	-	-	-	-	-	-	-	-	-	-	8.288	0.542438	-	-	-
HF	rs7783469	7:873395-873395	intron_variant	MODIFIER	SUN1	ENSG00000164828	Transcript	ENST00000452783.2	protein_coding	-	-	-	-	-	-	GO:0002080:acrosomal_membrane,GO:0005515:protein_binding,GO:0005521:lamin_binding,GO:0005635:nuclear_envelope,GO:0005639:integral_component_of_nuclear_inner_membrane,GO:0006998:nuclear_envelope_organization,GO:0031965:nuclear_membrane,GO:0034993:SUN-KASH_complex,GO:0043231:intracellular_membrane-bounded_organelle,GO:0090286:cytoskeletal_anchoring_at_nuclear_membrane,GO:0090292:nuclear_matrix_anchoring_at_nuclear_membrane	-	-	-	-	-	6.869	0.402757	-	-	-
HF	rs7783469	7:873395-873395	intron_variant	MODIFIER	SUN1	ENSG00000164828	Transcript	ENST00000452783.2	protein_coding	-	-	-	-	-	-	GO:0002080:acrosomal_membrane,GO:0005515:protein_binding,GO:0005521:lamin_binding,GO:0005635:nuclear_envelope,GO:0005639:integral_component_of_nuclear_inner_membrane,GO:0006998:nuclear_envelope_organization,GO:0031965:nuclear_membrane,GO:0034993:SUN-KASH_complex,GO:0043231:intracellular_membrane-bounded_organelle,GO:0090286:cytoskeletal_anchoring_at_nuclear_membrane,GO:0090292:nuclear_matrix_anchoring_at_nuclear_membrane	-	-	-	-	-	8.288	0.542438	-	-	-
HF	rs7783469	7:873395-873395	intron_variant	MODIFIER	SUN1	ENSG00000164828	Transcript	ENST00000456758.2	protein_coding	-	-	-	-	-	-	GO:0002080:acrosomal_membrane,GO:0005521:lamin_binding,GO:0005639:integral_component_of_nuclear_inner_membrane,GO:0031965:nuclear_membrane,GO:0043231:intracellular_membrane-bounded_organelle	-	-	-	-	-	6.869	0.402757	-	-	-
HF	rs7783469	7:873395-873395	intron_variant	MODIFIER	SUN1	ENSG00000164828	Transcript	ENST00000456758.2	protein_coding	-	-	-	-	-	-	GO:0002080:acrosomal_membrane,GO:0005521:lamin_binding,GO:0005639:integral_component_of_nuclear_inner_membrane,GO:0031965:nuclear_membrane,GO:0043231:intracellular_membrane-bounded_organelle	-	-	-	-	-	8.288	0.542438	-	-	-
HF	rs7783469	7:873395-873395	intron_variant	MODIFIER	SUN1	ENSG00000164828	Transcript	ENST00000457378.2	protein_coding	-	-	-	-	-	-	GO:0002080:acrosomal_membrane,GO:0005515:protein_binding,GO:0005521:lamin_binding,GO:0005635:nuclear_envelope,GO:0005639:integral_component_of_nuclear_inner_membrane,GO:0006998:nuclear_envelope_organization,GO:0031965:nuclear_membrane,GO:0034993:SUN-KASH_complex,GO:0043231:intracellular_membrane-bounded_organelle,GO:0090286:cytoskeletal_anchoring_at_nuclear_membrane,GO:0090292:nuclear_matrix_anchoring_at_nuclear_membrane	-	-	-	-	-	6.869	0.402757	-	-	-
HF	rs7783469	7:873395-873395	intron_variant	MODIFIER	SUN1	ENSG00000164828	Transcript	ENST00000457378.2	protein_coding	-	-	-	-	-	-	GO:0002080:acrosomal_membrane,GO:0005515:protein_binding,GO:0005521:lamin_binding,GO:0005635:nuclear_envelope,GO:0005639:integral_component_of_nuclear_inner_membrane,GO:0006998:nuclear_envelope_organization,GO:0031965:nuclear_membrane,GO:0034993:SUN-KASH_complex,GO:0043231:intracellular_membrane-bounded_organelle,GO:0090286:cytoskeletal_anchoring_at_nuclear_membrane,GO:0090292:nuclear_matrix_anchoring_at_nuclear_membrane	-	-	-	-	-	8.288	0.542438	-	-	-
HF	rs7783469	7:873395-873395	intron_variant	MODIFIER	SUN1	ENSG00000164828	Transcript	ENST00000457598.1	protein_coding	-	-	-	-	-	-	GO:0002080:acrosomal_membrane,GO:0005521:lamin_binding,GO:0005639:integral_component_of_nuclear_inner_membrane	-	-	-	-	-	6.869	0.402757	-	-	-
HF	rs7783469	7:873395-873395	intron_variant	MODIFIER	SUN1	ENSG00000164828	Transcript	ENST00000457598.1	protein_coding	-	-	-	-	-	-	GO:0002080:acrosomal_membrane,GO:0005521:lamin_binding,GO:0005639:integral_component_of_nuclear_inner_membrane	-	-	-	-	-	8.288	0.542438	-	-	-
HF	rs7783469	7:873395-873395	intron_variant,non_coding_transcript_variant	MODIFIER	SUN1	ENSG00000164828	Transcript	ENST00000467483.1	retained_intron	-	-	-	-	-	-	-	-	-	-	-	-	6.869	0.402757	-	-	-
HF	rs7783469	7:873395-873395	intron_variant,non_coding_transcript_variant	MODIFIER	SUN1	ENSG00000164828	Transcript	ENST00000467483.1	retained_intron	-	-	-	-	-	-	-	-	-	-	-	-	8.288	0.542438	-	-	-
HF	rs7783469	7:873395-873395	intron_variant,non_coding_transcript_variant	MODIFIER	SUN1	ENSG00000164828	Transcript	ENST00000469755.1	processed_transcript	-	-	-	-	-	-	-	-	-	-	-	-	6.869	0.402757	-	-	-
HF	rs7783469	7:873395-873395	intron_variant,non_coding_transcript_variant	MODIFIER	SUN1	ENSG00000164828	Transcript	ENST00000469755.1	processed_transcript	-	-	-	-	-	-	-	-	-	-	-	-	8.288	0.542438	-	-	-
HF	rs7783469	7:873395-873395	intron_variant,non_coding_transcript_variant	MODIFIER	SUN1	ENSG00000164828	Transcript	ENST00000483996.1	retained_intron	-	-	-	-	-	-	-	-	-	-	-	-	6.869	0.402757	-	-	-
HF	rs7783469	7:873395-873395	intron_variant,non_coding_transcript_variant	MODIFIER	SUN1	ENSG00000164828	Transcript	ENST00000483996.1	retained_intron	-	-	-	-	-	-	-	-	-	-	-	-	8.288	0.542438	-	-	-
HF	rs2107964	7:2863574-2863574	intron_variant	MODIFIER	GNA12	ENSG00000146535	Transcript	ENST00000275364.3	protein_coding	-	-	-	-0.0002546	-0.0002441	-	GO:0001701:in_utero_embryonic_development,GO:0003924:GTPase_activity,GO:0004871:signal_transducer_activity,GO:0005515:protein_binding,GO:0005525:GTP_binding,GO:0005834:heterotrimeric_G-protein_complex,GO:0005886:plasma_membrane,GO:0007165:signal_transduction,GO:0007186:G-protein_coupled_receptor_signaling_pathway,GO:0007188:adenylate_cyclase-modulating_G-protein_coupled_receptor_signaling_pathway,GO:0007243:intracellular_protein_kinase_cascade,GO:0007266:Rho_protein_signal_transduction,GO:0007596:blood_coagulation,GO:0008360:regulation_of_cell_shape,GO:0010762:regulation_of_fibroblast_migration,GO:0019001:guanyl_nucleotide_binding,GO:0030154:cell_differentiation,GO:0030168:platelet_activation,GO:0031234:extrinsic_component_of_cytoplasmic_side_of_plasma_membrane,GO:0031526:brush_border_membrane,GO:0031683:G-protein_beta/gamma-subunit_complex_binding,GO:0031752:D5_dopamine_receptor_binding,GO:0032006:regulation_of_TOR_signaling,GO:0032434:regulation_of_proteasomal_ubiquitin-dependent_protein_catabolic_process,GO:0042493:response_to_drug,GO:0042733:embryonic_digit_morphogenesis,GO:0046872:metal_ion_binding	-	Height+GIANT+rs2107964,Cortical_thickness_min-P+NHGRI-EBI_GWAS_catalog+rs2107964,Sulcal_opening_distance_of_the_right_calloso-marginal_posterior_fissure+NHGRI-EBI_GWAS_catalog+rs2107964	-	-	-	1.861	-0.006	-	-	-
HF	rs2107964	7:2863574-2863574	intron_variant	MODIFIER	GNA12	ENSG00000146535	Transcript	ENST00000544127.1	protein_coding	-	-	-	-0.0002546	-0.0002441	-	GO:0001664:G-protein_coupled_receptor_binding,GO:0003924:GTPase_activity,GO:0004871:signal_transducer_activity,GO:0005525:GTP_binding,GO:0007165:signal_transduction,GO:0007186:G-protein_coupled_receptor_signaling_pathway,GO:0007264:small_GTPase_mediated_signal_transduction,GO:0019001:guanyl_nucleotide_binding,GO:0031683:G-protein_beta/gamma-subunit_complex_binding	-	Height+GIANT+rs2107964,Cortical_thickness_min-P+NHGRI-EBI_GWAS_catalog+rs2107964,Sulcal_opening_distance_of_the_right_calloso-marginal_posterior_fissure+NHGRI-EBI_GWAS_catalog+rs2107964	-	-	-	1.861	-0.006	-	-	-
HF	rs62453197	7:4750418-4750418	intron_variant	MODIFIER	FOXK1	ENSG00000164916	Transcript	ENST00000328914.4	protein_coding	-	-	-	0.0003982	0.0002503	-	GO:0000287:magnesium_ion_binding,GO:0003677:DNA_binding,GO:0003700:sequence-specific_DNA_binding_transcription_factor_activity,GO:0005515:protein_binding,GO:0005634:nucleus,GO:0005730:nucleolus,GO:0006351:transcription_-_DNA-templated,GO:0006355:regulation_of_transcription_-_DNA-templated,GO:0006357:regulation_of_transcription_from_RNA_polymerase_II_promoter,GO:0007389:pattern_specification_process,GO:0007517:muscle_organ_development,GO:0008301:DNA_binding_-_bending,GO:0009790:embryo_development,GO:0009888:tissue_development,GO:0030154:cell_differentiation,GO:0030308:negative_regulation_of_cell_growth,GO:0043565:sequence-specific_DNA_binding,GO:0045892:negative_regulation_of_transcription_-_DNA-dependent,GO:0045892:negative_regulation_of_transcription_-_DNA-templated,GO:0045893:positive_regulation_of_transcription_-_DNA-dependent,GO:0045893:positive_regulation_of_transcription_-_DNA-templated	-	-	-	-	-	3.119	0.105284	-	-	-
HF	rs62453197	7:4750418-4750418	intron_variant	MODIFIER	FOXK1	ENSG00000164916	Transcript	ENST00000446823.1	protein_coding	-	-	-	0.0003982	0.0002503	-	GO:0000287:magnesium_ion_binding,GO:0003700:sequence-specific_DNA_binding_transcription_factor_activity,GO:0005515:protein_binding,GO:0005634:nucleus,GO:0005730:nucleolus,GO:0006351:transcription_-_DNA-templated,GO:0006355:regulation_of_transcription_-_DNA-templated,GO:0006357:regulation_of_transcription_from_RNA_polymerase_II_promoter,GO:0007389:pattern_specification_process,GO:0007517:muscle_organ_development,GO:0008301:DNA_binding_-_bending,GO:0009790:embryo_development,GO:0009888:tissue_development,GO:0030154:cell_differentiation,GO:0030308:negative_regulation_of_cell_growth,GO:0043565:sequence-specific_DNA_binding,GO:0045892:negative_regulation_of_transcription_-_DNA-templated,GO:0045893:positive_regulation_of_transcription_-_DNA-templated	-	-	-	-	-	3.119	0.105284	-	-	-
HF	rs2302635	7:12270625-12270625	intron_variant	MODIFIER	TMEM106B	ENSG00000106460	Transcript	ENST00000396667.3	protein_coding	-	-	-	-0.000239	-0.000196	-	GO:0003674:molecular_function,GO:0005575:cellular_component,GO:0005765:lysosomal_membrane,GO:0008150:biological_process,GO:0016021:integral_component_of_membrane,GO:0031902:late_endosome_membrane	-	TMEM106B_related_hypomyelinating_leukodystrophy+DDG2P+ENSG00000106460,TMEM106B_related_hypomyelinating_leukodystrophy+G2P+ENSG00000106460,Behavioral_variant_of_frontotemporal_dementia+Orphanet+ENSG00000106460,Progressive_non-fluent_aphasia+Orphanet+ENSG00000106460,Semantic_dementia+Orphanet+ENSG00000106460	-	-	-	1.426	-0.058613	-	-	-
HF	rs2302635	7:12270625-12270625	intron_variant	MODIFIER	TMEM106B	ENSG00000106460	Transcript	ENST00000396667.3	protein_coding	-	-	-	-0.000239	-0.000196	-	GO:0003674:molecular_function,GO:0005575:cellular_component,GO:0005765:lysosomal_membrane,GO:0008150:biological_process,GO:0016021:integral_component_of_membrane,GO:0031902:late_endosome_membrane	-	TMEM106B_related_hypomyelinating_leukodystrophy+DDG2P+ENSG00000106460,TMEM106B_related_hypomyelinating_leukodystrophy+G2P+ENSG00000106460,Behavioral_variant_of_frontotemporal_dementia+Orphanet+ENSG00000106460,Progressive_non-fluent_aphasia+Orphanet+ENSG00000106460,Semantic_dementia+Orphanet+ENSG00000106460	-	-	-	0.964	-0.135183	-	-	-
HF	rs2302635	7:12270625-12270625	intron_variant	MODIFIER	TMEM106B	ENSG00000106460	Transcript	ENST00000396667.3	protein_coding	-	-	-	-0.000239	-0.000196	-	GO:0003674:molecular_function,GO:0005575:cellular_component,GO:0005765:lysosomal_membrane,GO:0008150:biological_process,GO:0016021:integral_component_of_membrane,GO:0031902:late_endosome_membrane	-	TMEM106B_related_hypomyelinating_leukodystrophy+DDG2P+ENSG00000106460,TMEM106B_related_hypomyelinating_leukodystrophy+G2P+ENSG00000106460,Behavioral_variant_of_frontotemporal_dementia+Orphanet+ENSG00000106460,Progressive_non-fluent_aphasia+Orphanet+ENSG00000106460,Semantic_dementia+Orphanet+ENSG00000106460	-	-	-	1.039	-0.120576	-	-	-
HF	rs2302635	7:12270625-12270625	intron_variant	MODIFIER	TMEM106B	ENSG00000106460	Transcript	ENST00000396668.3	protein_coding	-	-	-	-0.000239	-0.000196	-	GO:0003674:molecular_function,GO:0005575:cellular_component,GO:0005765:lysosomal_membrane,GO:0008150:biological_process,GO:0016021:integral_component_of_membrane,GO:0031902:late_endosome_membrane	-	TMEM106B_related_hypomyelinating_leukodystrophy+DDG2P+ENSG00000106460,TMEM106B_related_hypomyelinating_leukodystrophy+G2P+ENSG00000106460,Behavioral_variant_of_frontotemporal_dementia+Orphanet+ENSG00000106460,Progressive_non-fluent_aphasia+Orphanet+ENSG00000106460,Semantic_dementia+Orphanet+ENSG00000106460	-	-	-	1.426	-0.058613	-	-	-
HF	rs2302635	7:12270625-12270625	intron_variant	MODIFIER	TMEM106B	ENSG00000106460	Transcript	ENST00000396668.3	protein_coding	-	-	-	-0.000239	-0.000196	-	GO:0003674:molecular_function,GO:0005575:cellular_component,GO:0005765:lysosomal_membrane,GO:0008150:biological_process,GO:0016021:integral_component_of_membrane,GO:0031902:late_endosome_membrane	-	TMEM106B_related_hypomyelinating_leukodystrophy+DDG2P+ENSG00000106460,TMEM106B_related_hypomyelinating_leukodystrophy+G2P+ENSG00000106460,Behavioral_variant_of_frontotemporal_dementia+Orphanet+ENSG00000106460,Progressive_non-fluent_aphasia+Orphanet+ENSG00000106460,Semantic_dementia+Orphanet+ENSG00000106460	-	-	-	0.964	-0.135183	-	-	-
HF	rs2302635	7:12270625-12270625	intron_variant	MODIFIER	TMEM106B	ENSG00000106460	Transcript	ENST00000396668.3	protein_coding	-	-	-	-0.000239	-0.000196	-	GO:0003674:molecular_function,GO:0005575:cellular_component,GO:0005765:lysosomal_membrane,GO:0008150:biological_process,GO:0016021:integral_component_of_membrane,GO:0031902:late_endosome_membrane	-	TMEM106B_related_hypomyelinating_leukodystrophy+DDG2P+ENSG00000106460,TMEM106B_related_hypomyelinating_leukodystrophy+G2P+ENSG00000106460,Behavioral_variant_of_frontotemporal_dementia+Orphanet+ENSG00000106460,Progressive_non-fluent_aphasia+Orphanet+ENSG00000106460,Semantic_dementia+Orphanet+ENSG00000106460	-	-	-	1.039	-0.120576	-	-	-
HF	rs2302635	7:12270625-12270625	downstream_gene_variant	MODIFIER	TMEM106B	ENSG00000106460	Transcript	ENST00000420833.1	nonsense_mediated_decay	-	-	-	-0.000239	-0.000196	-	-	-	TMEM106B_related_hypomyelinating_leukodystrophy+DDG2P+ENSG00000106460,TMEM106B_related_hypomyelinating_leukodystrophy+G2P+ENSG00000106460,Behavioral_variant_of_frontotemporal_dementia+Orphanet+ENSG00000106460,Progressive_non-fluent_aphasia+Orphanet+ENSG00000106460,Semantic_dementia+Orphanet+ENSG00000106460	-	-	-	1.426	-0.058613	-	-	-
HF	rs2302635	7:12270625-12270625	downstream_gene_variant	MODIFIER	TMEM106B	ENSG00000106460	Transcript	ENST00000420833.1	nonsense_mediated_decay	-	-	-	-0.000239	-0.000196	-	-	-	TMEM106B_related_hypomyelinating_leukodystrophy+DDG2P+ENSG00000106460,TMEM106B_related_hypomyelinating_leukodystrophy+G2P+ENSG00000106460,Behavioral_variant_of_frontotemporal_dementia+Orphanet+ENSG00000106460,Progressive_non-fluent_aphasia+Orphanet+ENSG00000106460,Semantic_dementia+Orphanet+ENSG00000106460	-	-	-	0.964	-0.135183	-	-	-
HF	rs2302635	7:12270625-12270625	downstream_gene_variant	MODIFIER	TMEM106B	ENSG00000106460	Transcript	ENST00000420833.1	nonsense_mediated_decay	-	-	-	-0.000239	-0.000196	-	-	-	TMEM106B_related_hypomyelinating_leukodystrophy+DDG2P+ENSG00000106460,TMEM106B_related_hypomyelinating_leukodystrophy+G2P+ENSG00000106460,Behavioral_variant_of_frontotemporal_dementia+Orphanet+ENSG00000106460,Progressive_non-fluent_aphasia+Orphanet+ENSG00000106460,Semantic_dementia+Orphanet+ENSG00000106460	-	-	-	1.039	-0.120576	-	-	-
HF	rs2302635	7:12270625-12270625	intron_variant,non_coding_transcript_variant	MODIFIER	TMEM106B	ENSG00000106460	Transcript	ENST00000462754.1	retained_intron	-	-	-	-0.000239	-0.000196	-	-	-	TMEM106B_related_hypomyelinating_leukodystrophy+DDG2P+ENSG00000106460,TMEM106B_related_hypomyelinating_leukodystrophy+G2P+ENSG00000106460,Behavioral_variant_of_frontotemporal_dementia+Orphanet+ENSG00000106460,Progressive_non-fluent_aphasia+Orphanet+ENSG00000106460,Semantic_dementia+Orphanet+ENSG00000106460	-	-	-	1.426	-0.058613	-	-	-
HF	rs2302635	7:12270625-12270625	intron_variant,non_coding_transcript_variant	MODIFIER	TMEM106B	ENSG00000106460	Transcript	ENST00000462754.1	retained_intron	-	-	-	-0.000239	-0.000196	-	-	-	TMEM106B_related_hypomyelinating_leukodystrophy+DDG2P+ENSG00000106460,TMEM106B_related_hypomyelinating_leukodystrophy+G2P+ENSG00000106460,Behavioral_variant_of_frontotemporal_dementia+Orphanet+ENSG00000106460,Progressive_non-fluent_aphasia+Orphanet+ENSG00000106460,Semantic_dementia+Orphanet+ENSG00000106460	-	-	-	0.964	-0.135183	-	-	-
HF	rs2302635	7:12270625-12270625	intron_variant,non_coding_transcript_variant	MODIFIER	TMEM106B	ENSG00000106460	Transcript	ENST00000462754.1	retained_intron	-	-	-	-0.000239	-0.000196	-	-	-	TMEM106B_related_hypomyelinating_leukodystrophy+DDG2P+ENSG00000106460,TMEM106B_related_hypomyelinating_leukodystrophy+G2P+ENSG00000106460,Behavioral_variant_of_frontotemporal_dementia+Orphanet+ENSG00000106460,Progressive_non-fluent_aphasia+Orphanet+ENSG00000106460,Semantic_dementia+Orphanet+ENSG00000106460	-	-	-	1.039	-0.120576	-	-	-
HF	rs2302635	7:12270625-12270625	intron_variant,non_coding_transcript_variant	MODIFIER	TMEM106B	ENSG00000106460	Transcript	ENST00000492762.1	retained_intron	-	-	-	-0.000239	-0.000196	-	-	-	TMEM106B_related_hypomyelinating_leukodystrophy+DDG2P+ENSG00000106460,TMEM106B_related_hypomyelinating_leukodystrophy+G2P+ENSG00000106460,Behavioral_variant_of_frontotemporal_dementia+Orphanet+ENSG00000106460,Progressive_non-fluent_aphasia+Orphanet+ENSG00000106460,Semantic_dementia+Orphanet+ENSG00000106460	-	-	-	1.426	-0.058613	-	-	-
HF	rs2302635	7:12270625-12270625	intron_variant,non_coding_transcript_variant	MODIFIER	TMEM106B	ENSG00000106460	Transcript	ENST00000492762.1	retained_intron	-	-	-	-0.000239	-0.000196	-	-	-	TMEM106B_related_hypomyelinating_leukodystrophy+DDG2P+ENSG00000106460,TMEM106B_related_hypomyelinating_leukodystrophy+G2P+ENSG00000106460,Behavioral_variant_of_frontotemporal_dementia+Orphanet+ENSG00000106460,Progressive_non-fluent_aphasia+Orphanet+ENSG00000106460,Semantic_dementia+Orphanet+ENSG00000106460	-	-	-	0.964	-0.135183	-	-	-
HF	rs2302635	7:12270625-12270625	intron_variant,non_coding_transcript_variant	MODIFIER	TMEM106B	ENSG00000106460	Transcript	ENST00000492762.1	retained_intron	-	-	-	-0.000239	-0.000196	-	-	-	TMEM106B_related_hypomyelinating_leukodystrophy+DDG2P+ENSG00000106460,TMEM106B_related_hypomyelinating_leukodystrophy+G2P+ENSG00000106460,Behavioral_variant_of_frontotemporal_dementia+Orphanet+ENSG00000106460,Progressive_non-fluent_aphasia+Orphanet+ENSG00000106460,Semantic_dementia+Orphanet+ENSG00000106460	-	-	-	1.039	-0.120576	-	-	-
HF	rs1474347	7:22768124-22768124	intron_variant	MODIFIER	IL6	ENSG00000136244	Transcript	ENST00000258743.5	protein_coding	-	-	-	-	-	-	GO:0001781:neutrophil_apoptotic_process,GO:0002384:hepatic_immune_response,GO:0002446:neutrophil_mediated_immunity,GO:0002548:monocyte_chemotaxis,GO:0002675:positive_regulation_of_acute_inflammatory_response,GO:0002690:positive_regulation_of_leukocyte_chemotaxis,GO:0005125:cytokine_activity,GO:0005138:interleukin-6_receptor_binding,GO:0005576:extracellular_region,GO:0005615:extracellular_space,GO:0005896:interleukin-6_receptor_complex,GO:0006469:negative_regulation_of_protein_kinase_activity,GO:0006953:acute-phase_response,GO:0006954:inflammatory_response,GO:0006955:immune_response,GO:0006959:humoral_immune_response,GO:0007568:aging,GO:0008083:growth_factor_activity,GO:0008284:positive_regulation_of_cell_proliferation,GO:0008285:negative_regulation_of_cell_proliferation,GO:0008360:regulation_of_cell_shape,GO:0009408:response_to_heat,GO:0009409:response_to_cold,GO:0009611:response_to_wounding,GO:0009612:response_to_mechanical_stimulus,GO:0009897:external_side_of_plasma_membrane,GO:0010574:regulation_of_vascular_endothelial_growth_factor_production,GO:0010888:negative_regulation_of_lipid_storage,GO:0016049:cell_growth,GO:0019221:cytokine-mediated_signaling_pathway,GO:0030168:platelet_activation,GO:0031000:response_to_caffeine,GO:0031018:endocrine_pancreas_development,GO:0031175:neuron_projection_development,GO:0031667:response_to_nutrient_levels,GO:0032494:response_to_peptidoglycan,GO:0032496:response_to_lipopolysaccharide,GO:0032722:positive_regulation_of_chemokine_production,GO:0032755:positive_regulation_of_interleukin-6_production,GO:0032868:response_to_insulin,GO:0032966:negative_regulation_of_collagen_biosynthetic_process,GO:0033138:positive_regulation_of_peptidyl-serine_phosphorylation,GO:0033160:positive_regulation_of_protein_import_into_nucleus_-_translocation,GO:0042102:positive_regulation_of_T_cell_proliferation,GO:0042110:T_cell_activation,GO:0042493:response_to_drug,GO:0042517:positive_regulation_of_tyrosine_phosphorylation_of_Stat3_protein,GO:0042832:defense_response_to_protozoan,GO:0043065:positive_regulation_of_apoptotic_process,GO:0043066:negative_regulation_of_apoptotic_process,GO:0043154:negative_regulation_of_cysteine-type_endopeptidase_activity_involved_in_apoptotic_process,GO:0043200:response_to_amino_acid,GO:0043410:positive_regulation_of_MAPK_cascade,GO:0045079:negative_regulation_of_chemokine_biosynthetic_process,GO:0045188:regulation_of_circadian_sleep/wake_cycle_-_non-REM_sleep,GO:0045429:positive_regulation_of_nitric_oxide_biosynthetic_process,GO:0045454:cell_redox_homeostasis,GO:0045599:negative_regulation_of_fat_cell_differentiation,GO:0045630:positive_regulation_of_T-helper_2_cell_differentiation,GO:0045666:positive_regulation_of_neuron_differentiation,GO:0045669:positive_regulation_of_osteoblast_differentiation,GO:0045721:negative_regulation_of_gluconeogenesis,GO:0045727:positive_regulation_of_translation,GO:0045740:positive_regulation_of_DNA_replication,GO:0045765:regulation_of_angiogenesis,GO:0045893:positive_regulation_of_transcription_-_DNA-templated,GO:0045944:positive_regulation_of_transcription_from_RNA_polymerase_II_promoter,GO:0046427:positive_regulation_of_JAK-STAT_cascade,GO:0046677:response_to_antibiotic,GO:0046716:muscle_cell_cellular_homeostasis,GO:0046849:bone_remodeling,GO:0046888:negative_regulation_of_hormone_secretion,GO:0048635:negative_regulation_of_muscle_organ_development,GO:0048661:positive_regulation_of_smooth_muscle_cell_proliferation,GO:0050679:positive_regulation_of_epithelial_cell_proliferation,GO:0050710:negative_regulation_of_cytokine_secretion,GO:0050731:positive_regulation_of_peptidyl-tyrosine_phosphorylation,GO:0050829:defense_response_to_Gram-negative_bacterium,GO:0050830:defense_response_to_Gram-positive_bacterium,GO:0050871:positive_regulation_of_B_cell_activation,GO:0051024:positive_regulation_of_immunoglobulin_secretion,GO:0051091:positive_regulation_of_sequence-specific_DNA_binding_transcription_factor_activity,GO:0051384:response_to_glucocorticoid,GO:0051592:response_to_calcium_ion,GO:0051602:response_to_electrical_stimulus,GO:0051607:defense_response_to_virus,GO:0051897:positive_regulation_of_protein_kinase_B_signaling,GO:0051971:positive_regulation_of_transmission_of_nerve_impulse,GO:0060445:branching_involved_in_salivary_gland_morphogenesis,GO:0060664:epithelial_cell_proliferation_involved_in_salivary_gland_morphogenesis,GO:0070091:glucagon_secretion,GO:0070102:interleukin-6-mediated_signaling_pathway,GO:0070301:cellular_response_to_hydrogen_peroxide,GO:0070374:positive_regulation_of_ERK1_and_ERK2_cascade,GO:1901215:negative_regulation_of_neuron_death,GO:2000366:positive_regulation_of_STAT_protein_import_into_nucleus,GO:2000676:positive_regulation_of_type_B_pancreatic_cell_apoptotic_process	-	Kaposi_sarcoma+G2P+ENSG00000136244,KAPOSI_SARCOMA__SUSCEPTIBILITY_TO+MIM_morbid+ENSG00000136244,RHEUMATOID_ARTHRITIS__SYSTEMIC_JUVENILE+MIM_morbid+ENSG00000136244,NON_RARE_IN_EUROPE:_Crohn_disease+Orphanet+ENSG00000136244,Systemic-onset_juvenile_idiopathic_arthritis+Orphanet+ENSG00000136244	-	-	-	7.451	0.458099	-	-	-
HF	rs1474347	7:22768124-22768124	intron_variant	MODIFIER	IL6	ENSG00000136244	Transcript	ENST00000258743.5	protein_coding	-	-	-	-	-	-	GO:0001781:neutrophil_apoptotic_process,GO:0002384:hepatic_immune_response,GO:0002446:neutrophil_mediated_immunity,GO:0002548:monocyte_chemotaxis,GO:0002675:positive_regulation_of_acute_inflammatory_response,GO:0002690:positive_regulation_of_leukocyte_chemotaxis,GO:0005125:cytokine_activity,GO:0005138:interleukin-6_receptor_binding,GO:0005576:extracellular_region,GO:0005615:extracellular_space,GO:0005896:interleukin-6_receptor_complex,GO:0006469:negative_regulation_of_protein_kinase_activity,GO:0006953:acute-phase_response,GO:0006954:inflammatory_response,GO:0006955:immune_response,GO:0006959:humoral_immune_response,GO:0007568:aging,GO:0008083:growth_factor_activity,GO:0008284:positive_regulation_of_cell_proliferation,GO:0008285:negative_regulation_of_cell_proliferation,GO:0008360:regulation_of_cell_shape,GO:0009408:response_to_heat,GO:0009409:response_to_cold,GO:0009611:response_to_wounding,GO:0009612:response_to_mechanical_stimulus,GO:0009897:external_side_of_plasma_membrane,GO:0010574:regulation_of_vascular_endothelial_growth_factor_production,GO:0010888:negative_regulation_of_lipid_storage,GO:0016049:cell_growth,GO:0019221:cytokine-mediated_signaling_pathway,GO:0030168:platelet_activation,GO:0031000:response_to_caffeine,GO:0031018:endocrine_pancreas_development,GO:0031175:neuron_projection_development,GO:0031667:response_to_nutrient_levels,GO:0032494:response_to_peptidoglycan,GO:0032496:response_to_lipopolysaccharide,GO:0032722:positive_regulation_of_chemokine_production,GO:0032755:positive_regulation_of_interleukin-6_production,GO:0032868:response_to_insulin,GO:0032966:negative_regulation_of_collagen_biosynthetic_process,GO:0033138:positive_regulation_of_peptidyl-serine_phosphorylation,GO:0033160:positive_regulation_of_protein_import_into_nucleus_-_translocation,GO:0042102:positive_regulation_of_T_cell_proliferation,GO:0042110:T_cell_activation,GO:0042493:response_to_drug,GO:0042517:positive_regulation_of_tyrosine_phosphorylation_of_Stat3_protein,GO:0042832:defense_response_to_protozoan,GO:0043065:positive_regulation_of_apoptotic_process,GO:0043066:negative_regulation_of_apoptotic_process,GO:0043154:negative_regulation_of_cysteine-type_endopeptidase_activity_involved_in_apoptotic_process,GO:0043200:response_to_amino_acid,GO:0043410:positive_regulation_of_MAPK_cascade,GO:0045079:negative_regulation_of_chemokine_biosynthetic_process,GO:0045188:regulation_of_circadian_sleep/wake_cycle_-_non-REM_sleep,GO:0045429:positive_regulation_of_nitric_oxide_biosynthetic_process,GO:0045454:cell_redox_homeostasis,GO:0045599:negative_regulation_of_fat_cell_differentiation,GO:0045630:positive_regulation_of_T-helper_2_cell_differentiation,GO:0045666:positive_regulation_of_neuron_differentiation,GO:0045669:positive_regulation_of_osteoblast_differentiation,GO:0045721:negative_regulation_of_gluconeogenesis,GO:0045727:positive_regulation_of_translation,GO:0045740:positive_regulation_of_DNA_replication,GO:0045765:regulation_of_angiogenesis,GO:0045893:positive_regulation_of_transcription_-_DNA-templated,GO:0045944:positive_regulation_of_transcription_from_RNA_polymerase_II_promoter,GO:0046427:positive_regulation_of_JAK-STAT_cascade,GO:0046677:response_to_antibiotic,GO:0046716:muscle_cell_cellular_homeostasis,GO:0046849:bone_remodeling,GO:0046888:negative_regulation_of_hormone_secretion,GO:0048635:negative_regulation_of_muscle_organ_development,GO:0048661:positive_regulation_of_smooth_muscle_cell_proliferation,GO:0050679:positive_regulation_of_epithelial_cell_proliferation,GO:0050710:negative_regulation_of_cytokine_secretion,GO:0050731:positive_regulation_of_peptidyl-tyrosine_phosphorylation,GO:0050829:defense_response_to_Gram-negative_bacterium,GO:0050830:defense_response_to_Gram-positive_bacterium,GO:0050871:positive_regulation_of_B_cell_activation,GO:0051024:positive_regulation_of_immunoglobulin_secretion,GO:0051091:positive_regulation_of_sequence-specific_DNA_binding_transcription_factor_activity,GO:0051384:response_to_glucocorticoid,GO:0051592:response_to_calcium_ion,GO:0051602:response_to_electrical_stimulus,GO:0051607:defense_response_to_virus,GO:0051897:positive_regulation_of_protein_kinase_B_signaling,GO:0051971:positive_regulation_of_transmission_of_nerve_impulse,GO:0060445:branching_involved_in_salivary_gland_morphogenesis,GO:0060664:epithelial_cell_proliferation_involved_in_salivary_gland_morphogenesis,GO:0070091:glucagon_secretion,GO:0070102:interleukin-6-mediated_signaling_pathway,GO:0070301:cellular_response_to_hydrogen_peroxide,GO:0070374:positive_regulation_of_ERK1_and_ERK2_cascade,GO:1901215:negative_regulation_of_neuron_death,GO:2000366:positive_regulation_of_STAT_protein_import_into_nucleus,GO:2000676:positive_regulation_of_type_B_pancreatic_cell_apoptotic_process	-	Kaposi_sarcoma+G2P+ENSG00000136244,KAPOSI_SARCOMA__SUSCEPTIBILITY_TO+MIM_morbid+ENSG00000136244,RHEUMATOID_ARTHRITIS__SYSTEMIC_JUVENILE+MIM_morbid+ENSG00000136244,NON_RARE_IN_EUROPE:_Crohn_disease+Orphanet+ENSG00000136244,Systemic-onset_juvenile_idiopathic_arthritis+Orphanet+ENSG00000136244	-	-	-	7.514	0.464229	-	-	-
HF	rs1474347	7:22768124-22768124	upstream_gene_variant	MODIFIER	AC073072.5	ENSG00000179428	Transcript	ENST00000325042.2	antisense	-	-	-	-	-	-	-	-	Kaposi_sarcoma+G2P+ENSG00000136244,KAPOSI_SARCOMA__SUSCEPTIBILITY_TO+MIM_morbid+ENSG00000136244,RHEUMATOID_ARTHRITIS__SYSTEMIC_JUVENILE+MIM_morbid+ENSG00000136244,NON_RARE_IN_EUROPE:_Crohn_disease+Orphanet+ENSG00000136244,Systemic-onset_juvenile_idiopathic_arthritis+Orphanet+ENSG00000136244	-	-	-	7.451	0.458099	-	-	-
HF	rs1474347	7:22768124-22768124	upstream_gene_variant	MODIFIER	AC073072.5	ENSG00000179428	Transcript	ENST00000325042.2	antisense	-	-	-	-	-	-	-	-	Kaposi_sarcoma+G2P+ENSG00000136244,KAPOSI_SARCOMA__SUSCEPTIBILITY_TO+MIM_morbid+ENSG00000136244,RHEUMATOID_ARTHRITIS__SYSTEMIC_JUVENILE+MIM_morbid+ENSG00000136244,NON_RARE_IN_EUROPE:_Crohn_disease+Orphanet+ENSG00000136244,Systemic-onset_juvenile_idiopathic_arthritis+Orphanet+ENSG00000136244	-	-	-	7.514	0.464229	-	-	-
HF	rs1474347	7:22768124-22768124	intron_variant	MODIFIER	IL6	ENSG00000136244	Transcript	ENST00000401630.3	protein_coding	-	-	-	-	-	-	GO:0001781:neutrophil_apoptotic_process,GO:0005125:cytokine_activity,GO:0005138:interleukin-6_receptor_binding,GO:0005576:extracellular_region,GO:0005615:extracellular_space,GO:0006469:negative_regulation_of_protein_kinase_activity,GO:0006955:immune_response,GO:0007568:aging,GO:0008285:negative_regulation_of_cell_proliferation,GO:0008360:regulation_of_cell_shape,GO:0009408:response_to_heat,GO:0009409:response_to_cold,GO:0009611:response_to_wounding,GO:0009612:response_to_mechanical_stimulus,GO:0009897:external_side_of_plasma_membrane,GO:0016049:cell_growth,GO:0031000:response_to_caffeine,GO:0031018:endocrine_pancreas_development,GO:0031667:response_to_nutrient_levels,GO:0032496:response_to_lipopolysaccharide,GO:0032868:response_to_insulin,GO:0033160:positive_regulation_of_protein_import_into_nucleus_-_translocation,GO:0042110:T_cell_activation,GO:0042493:response_to_drug,GO:0042517:positive_regulation_of_tyrosine_phosphorylation_of_Stat3_protein,GO:0042832:defense_response_to_protozoan,GO:0043154:negative_regulation_of_cysteine-type_endopeptidase_activity_involved_in_apoptotic_process,GO:0043200:response_to_amino_acid,GO:0045079:negative_regulation_of_chemokine_biosynthetic_process,GO:0045188:regulation_of_circadian_sleep/wake_cycle_-_non-REM_sleep,GO:0045429:positive_regulation_of_nitric_oxide_biosynthetic_process,GO:0045454:cell_redox_homeostasis,GO:0045630:positive_regulation_of_T-helper_2_cell_differentiation,GO:0045666:positive_regulation_of_neuron_differentiation,GO:0045721:negative_regulation_of_gluconeogenesis,GO:0045740:positive_regulation_of_DNA_replication,GO:0045944:positive_regulation_of_transcription_from_RNA_polymerase_II_promoter,GO:0046677:response_to_antibiotic,GO:0046716:muscle_cell_cellular_homeostasis,GO:0046849:bone_remodeling,GO:0046888:negative_regulation_of_hormone_secretion,GO:0048635:negative_regulation_of_muscle_organ_development,GO:0050679:positive_regulation_of_epithelial_cell_proliferation,GO:0050710:negative_regulation_of_cytokine_secretion,GO:0051592:response_to_calcium_ion,GO:0051602:response_to_electrical_stimulus,GO:0051897:positive_regulation_of_protein_kinase_B_signaling,GO:0051971:positive_regulation_of_transmission_of_nerve_impulse,GO:0060445:branching_involved_in_salivary_gland_morphogenesis,GO:0060664:epithelial_cell_proliferation_involved_in_salivary_gland_morphogenesis,GO:0070091:glucagon_secretion,GO:0070102:interleukin-6-mediated_signaling_pathway,GO:0070374:positive_regulation_of_ERK1_and_ERK2_cascade,GO:1901215:negative_regulation_of_neuron_death	-	Kaposi_sarcoma+G2P+ENSG00000136244,KAPOSI_SARCOMA__SUSCEPTIBILITY_TO+MIM_morbid+ENSG00000136244,RHEUMATOID_ARTHRITIS__SYSTEMIC_JUVENILE+MIM_morbid+ENSG00000136244,NON_RARE_IN_EUROPE:_Crohn_disease+Orphanet+ENSG00000136244,Systemic-onset_juvenile_idiopathic_arthritis+Orphanet+ENSG00000136244	-	-	-	7.451	0.458099	-	-	-
HF	rs1474347	7:22768124-22768124	intron_variant	MODIFIER	IL6	ENSG00000136244	Transcript	ENST00000401630.3	protein_coding	-	-	-	-	-	-	GO:0001781:neutrophil_apoptotic_process,GO:0005125:cytokine_activity,GO:0005138:interleukin-6_receptor_binding,GO:0005576:extracellular_region,GO:0005615:extracellular_space,GO:0006469:negative_regulation_of_protein_kinase_activity,GO:0006955:immune_response,GO:0007568:aging,GO:0008285:negative_regulation_of_cell_proliferation,GO:0008360:regulation_of_cell_shape,GO:0009408:response_to_heat,GO:0009409:response_to_cold,GO:0009611:response_to_wounding,GO:0009612:response_to_mechanical_stimulus,GO:0009897:external_side_of_plasma_membrane,GO:0016049:cell_growth,GO:0031000:response_to_caffeine,GO:0031018:endocrine_pancreas_development,GO:0031667:response_to_nutrient_levels,GO:0032496:response_to_lipopolysaccharide,GO:0032868:response_to_insulin,GO:0033160:positive_regulation_of_protein_import_into_nucleus_-_translocation,GO:0042110:T_cell_activation,GO:0042493:response_to_drug,GO:0042517:positive_regulation_of_tyrosine_phosphorylation_of_Stat3_protein,GO:0042832:defense_response_to_protozoan,GO:0043154:negative_regulation_of_cysteine-type_endopeptidase_activity_involved_in_apoptotic_process,GO:0043200:response_to_amino_acid,GO:0045079:negative_regulation_of_chemokine_biosynthetic_process,GO:0045188:regulation_of_circadian_sleep/wake_cycle_-_non-REM_sleep,GO:0045429:positive_regulation_of_nitric_oxide_biosynthetic_process,GO:0045454:cell_redox_homeostasis,GO:0045630:positive_regulation_of_T-helper_2_cell_differentiation,GO:0045666:positive_regulation_of_neuron_differentiation,GO:0045721:negative_regulation_of_gluconeogenesis,GO:0045740:positive_regulation_of_DNA_replication,GO:0045944:positive_regulation_of_transcription_from_RNA_polymerase_II_promoter,GO:0046677:response_to_antibiotic,GO:0046716:muscle_cell_cellular_homeostasis,GO:0046849:bone_remodeling,GO:0046888:negative_regulation_of_hormone_secretion,GO:0048635:negative_regulation_of_muscle_organ_development,GO:0050679:positive_regulation_of_epithelial_cell_proliferation,GO:0050710:negative_regulation_of_cytokine_secretion,GO:0051592:response_to_calcium_ion,GO:0051602:response_to_electrical_stimulus,GO:0051897:positive_regulation_of_protein_kinase_B_signaling,GO:0051971:positive_regulation_of_transmission_of_nerve_impulse,GO:0060445:branching_involved_in_salivary_gland_morphogenesis,GO:0060664:epithelial_cell_proliferation_involved_in_salivary_gland_morphogenesis,GO:0070091:glucagon_secretion,GO:0070102:interleukin-6-mediated_signaling_pathway,GO:0070374:positive_regulation_of_ERK1_and_ERK2_cascade,GO:1901215:negative_regulation_of_neuron_death	-	Kaposi_sarcoma+G2P+ENSG00000136244,KAPOSI_SARCOMA__SUSCEPTIBILITY_TO+MIM_morbid+ENSG00000136244,RHEUMATOID_ARTHRITIS__SYSTEMIC_JUVENILE+MIM_morbid+ENSG00000136244,NON_RARE_IN_EUROPE:_Crohn_disease+Orphanet+ENSG00000136244,Systemic-onset_juvenile_idiopathic_arthritis+Orphanet+ENSG00000136244	-	-	-	7.514	0.464229	-	-	-
HF	rs1474347	7:22768124-22768124	intron_variant	MODIFIER	IL6	ENSG00000136244	Transcript	ENST00000401651.1	protein_coding	-	-	-	-	-	-	GO:0005125:cytokine_activity,GO:0005138:interleukin-6_receptor_binding,GO:0005576:extracellular_region,GO:0006955:immune_response	-	Kaposi_sarcoma+G2P+ENSG00000136244,KAPOSI_SARCOMA__SUSCEPTIBILITY_TO+MIM_morbid+ENSG00000136244,RHEUMATOID_ARTHRITIS__SYSTEMIC_JUVENILE+MIM_morbid+ENSG00000136244,NON_RARE_IN_EUROPE:_Crohn_disease+Orphanet+ENSG00000136244,Systemic-onset_juvenile_idiopathic_arthritis+Orphanet+ENSG00000136244	-	-	-	7.451	0.458099	-	-	-
HF	rs1474347	7:22768124-22768124	intron_variant	MODIFIER	IL6	ENSG00000136244	Transcript	ENST00000401651.1	protein_coding	-	-	-	-	-	-	GO:0005125:cytokine_activity,GO:0005138:interleukin-6_receptor_binding,GO:0005576:extracellular_region,GO:0006955:immune_response	-	Kaposi_sarcoma+G2P+ENSG00000136244,KAPOSI_SARCOMA__SUSCEPTIBILITY_TO+MIM_morbid+ENSG00000136244,RHEUMATOID_ARTHRITIS__SYSTEMIC_JUVENILE+MIM_morbid+ENSG00000136244,NON_RARE_IN_EUROPE:_Crohn_disease+Orphanet+ENSG00000136244,Systemic-onset_juvenile_idiopathic_arthritis+Orphanet+ENSG00000136244	-	-	-	7.514	0.464229	-	-	-
HF	rs1474347	7:22768124-22768124	intron_variant	MODIFIER	IL6	ENSG00000136244	Transcript	ENST00000404625.1	protein_coding	-	-	-	-	-	-	GO:0001781:neutrophil_apoptotic_process,GO:0002384:hepatic_immune_response,GO:0002446:neutrophil_mediated_immunity,GO:0002548:monocyte_chemotaxis,GO:0002675:positive_regulation_of_acute_inflammatory_response,GO:0002690:positive_regulation_of_leukocyte_chemotaxis,GO:0005102:receptor_binding,GO:0005125:cytokine_activity,GO:0005138:interleukin-6_receptor_binding,GO:0005515:protein_binding,GO:0005576:extracellular_region,GO:0005615:extracellular_space,GO:0005896:interleukin-6_receptor_complex,GO:0006469:negative_regulation_of_protein_kinase_activity,GO:0006953:acute-phase_response,GO:0006954:inflammatory_response,GO:0006955:immune_response,GO:0006959:humoral_immune_response,GO:0007568:aging,GO:0008083:growth_factor_activity,GO:0008284:positive_regulation_of_cell_proliferation,GO:0008285:negative_regulation_of_cell_proliferation,GO:0008360:regulation_of_cell_shape,GO:0009408:response_to_heat,GO:0009409:response_to_cold,GO:0009611:response_to_wounding,GO:0009612:response_to_mechanical_stimulus,GO:0009617:response_to_bacterium,GO:0009897:external_side_of_plasma_membrane,GO:0010574:regulation_of_vascular_endothelial_growth_factor_production,GO:0010628:positive_regulation_of_gene_expression,GO:0010888:negative_regulation_of_lipid_storage,GO:0014070:response_to_organic_cyclic_compound,GO:0016049:cell_growth,GO:0019221:cytokine-mediated_signaling_pathway,GO:0030168:platelet_activation,GO:0031000:response_to_caffeine,GO:0031018:endocrine_pancreas_development,GO:0031175:neuron_projection_development,GO:0031667:response_to_nutrient_levels,GO:0032494:response_to_peptidoglycan,GO:0032496:response_to_lipopolysaccharide,GO:0032722:positive_regulation_of_chemokine_production,GO:0032755:positive_regulation_of_interleukin-6_production,GO:0032868:response_to_insulin_stimulus,GO:0032868:response_to_insulin,GO:0032966:negative_regulation_of_collagen_biosynthetic_process,GO:0033138:positive_regulation_of_peptidyl-serine_phosphorylation,GO:0033160:positive_regulation_of_protein_import_into_nucleus_-_translocation,GO:0034097:response_to_cytokine_stimulus,GO:0042102:positive_regulation_of_T_cell_proliferation,GO:0042110:T_cell_activation,GO:0042127:regulation_of_cell_proliferation,GO:0042493:response_to_drug,GO:0042517:positive_regulation_of_tyrosine_phosphorylation_of_Stat3_protein,GO:0042832:defense_response_to_protozoan,GO:0042981:regulation_of_apoptotic_process,GO:0043065:positive_regulation_of_apoptotic_process,GO:0043066:negative_regulation_of_apoptotic_process,GO:0043154:negative_regulation_of_cysteine-type_endopeptidase_activity_involved_in_apoptotic_process,GO:0043200:response_to_amino_acid_stimulus,GO:0043200:response_to_amino_acid,GO:0043410:positive_regulation_of_MAPK_cascade,GO:0045079:negative_regulation_of_chemokine_biosynthetic_process,GO:0045188:regulation_of_circadian_sleep/wake_cycle_-_non-REM_sleep,GO:0045429:positive_regulation_of_nitric_oxide_biosynthetic_process,GO:0045454:cell_redox_homeostasis,GO:0045599:negative_regulation_of_fat_cell_differentiation,GO:0045630:positive_regulation_of_T-helper_2_cell_differentiation,GO:0045666:positive_regulation_of_neuron_differentiation,GO:0045669:positive_regulation_of_osteoblast_differentiation,GO:0045721:negative_regulation_of_gluconeogenesis,GO:0045727:positive_regulation_of_translation,GO:0045740:positive_regulation_of_DNA_replication,GO:0045765:regulation_of_angiogenesis,GO:0045893:positive_regulation_of_transcription_-_DNA-dependent,GO:0045893:positive_regulation_of_transcription_-_DNA-templated,GO:0045944:positive_regulation_of_transcription_from_RNA_polymerase_II_promoter,GO:0046427:positive_regulation_of_JAK-STAT_cascade,GO:0046677:response_to_antibiotic,GO:0046716:muscle_cell_cellular_homeostasis,GO:0046849:bone_remodeling,GO:0046888:negative_regulation_of_hormone_secretion,GO:0048635:negative_regulation_of_muscle_organ_development,GO:0048661:positive_regulation_of_smooth_muscle_cell_proliferation,GO:0050679:positive_regulation_of_epithelial_cell_proliferation,GO:0050710:negative_regulation_of_cytokine_secretion,GO:0050731:positive_regulation_of_peptidyl-tyrosine_phosphorylation,GO:0050829:defense_response_to_Gram-negative_bacterium,GO:0050830:defense_response_to_Gram-positive_bacterium,GO:0050871:positive_regulation_of_B_cell_activation,GO:0051024:positive_regulation_of_immunoglobulin_secretion,GO:0051091:positive_regulation_of_sequence-specific_DNA_binding_transcription_factor_activity,GO:0051384:response_to_glucocorticoid,GO:0051592:response_to_calcium_ion,GO:0051602:response_to_electrical_stimulus,GO:0051607:defense_response_to_virus,GO:0051897:positive_regulation_of_protein_kinase_B_signaling_cascade,GO:0051897:positive_regulation_of_protein_kinase_B_signaling,GO:0051971:positive_regulation_of_transmission_of_nerve_impulse,GO:0060445:branching_involved_in_salivary_gland_morphogenesis,GO:0060664:epithelial_cell_proliferation_involved_in_salivary_gland_morphogenesis,GO:0070091:glucagon_secretion,GO:0070102:interleukin-6-mediated_signaling_pathway,GO:0070301:cellular_response_to_hydrogen_peroxide,GO:0070374:positive_regulation_of_ERK1_and_ERK2_cascade,GO:1901215:negative_regulation_of_neuron_death,GO:2000366:positive_regulation_of_STAT_protein_import_into_nucleus,GO:2000676:positive_regulation_of_type_B_pancreatic_cell_apoptotic_process	-	Kaposi_sarcoma+G2P+ENSG00000136244,KAPOSI_SARCOMA__SUSCEPTIBILITY_TO+MIM_morbid+ENSG00000136244,RHEUMATOID_ARTHRITIS__SYSTEMIC_JUVENILE+MIM_morbid+ENSG00000136244,NON_RARE_IN_EUROPE:_Crohn_disease+Orphanet+ENSG00000136244,Systemic-onset_juvenile_idiopathic_arthritis+Orphanet+ENSG00000136244	-	-	-	7.451	0.458099	-	-	-
HF	rs1474347	7:22768124-22768124	intron_variant	MODIFIER	IL6	ENSG00000136244	Transcript	ENST00000404625.1	protein_coding	-	-	-	-	-	-	GO:0001781:neutrophil_apoptotic_process,GO:0002384:hepatic_immune_response,GO:0002446:neutrophil_mediated_immunity,GO:0002548:monocyte_chemotaxis,GO:0002675:positive_regulation_of_acute_inflammatory_response,GO:0002690:positive_regulation_of_leukocyte_chemotaxis,GO:0005102:receptor_binding,GO:0005125:cytokine_activity,GO:0005138:interleukin-6_receptor_binding,GO:0005515:protein_binding,GO:0005576:extracellular_region,GO:0005615:extracellular_space,GO:0005896:interleukin-6_receptor_complex,GO:0006469:negative_regulation_of_protein_kinase_activity,GO:0006953:acute-phase_response,GO:0006954:inflammatory_response,GO:0006955:immune_response,GO:0006959:humoral_immune_response,GO:0007568:aging,GO:0008083:growth_factor_activity,GO:0008284:positive_regulation_of_cell_proliferation,GO:0008285:negative_regulation_of_cell_proliferation,GO:0008360:regulation_of_cell_shape,GO:0009408:response_to_heat,GO:0009409:response_to_cold,GO:0009611:response_to_wounding,GO:0009612:response_to_mechanical_stimulus,GO:0009617:response_to_bacterium,GO:0009897:external_side_of_plasma_membrane,GO:0010574:regulation_of_vascular_endothelial_growth_factor_production,GO:0010628:positive_regulation_of_gene_expression,GO:0010888:negative_regulation_of_lipid_storage,GO:0014070:response_to_organic_cyclic_compound,GO:0016049:cell_growth,GO:0019221:cytokine-mediated_signaling_pathway,GO:0030168:platelet_activation,GO:0031000:response_to_caffeine,GO:0031018:endocrine_pancreas_development,GO:0031175:neuron_projection_development,GO:0031667:response_to_nutrient_levels,GO:0032494:response_to_peptidoglycan,GO:0032496:response_to_lipopolysaccharide,GO:0032722:positive_regulation_of_chemokine_production,GO:0032755:positive_regulation_of_interleukin-6_production,GO:0032868:response_to_insulin_stimulus,GO:0032868:response_to_insulin,GO:0032966:negative_regulation_of_collagen_biosynthetic_process,GO:0033138:positive_regulation_of_peptidyl-serine_phosphorylation,GO:0033160:positive_regulation_of_protein_import_into_nucleus_-_translocation,GO:0034097:response_to_cytokine_stimulus,GO:0042102:positive_regulation_of_T_cell_proliferation,GO:0042110:T_cell_activation,GO:0042127:regulation_of_cell_proliferation,GO:0042493:response_to_drug,GO:0042517:positive_regulation_of_tyrosine_phosphorylation_of_Stat3_protein,GO:0042832:defense_response_to_protozoan,GO:0042981:regulation_of_apoptotic_process,GO:0043065:positive_regulation_of_apoptotic_process,GO:0043066:negative_regulation_of_apoptotic_process,GO:0043154:negative_regulation_of_cysteine-type_endopeptidase_activity_involved_in_apoptotic_process,GO:0043200:response_to_amino_acid_stimulus,GO:0043200:response_to_amino_acid,GO:0043410:positive_regulation_of_MAPK_cascade,GO:0045079:negative_regulation_of_chemokine_biosynthetic_process,GO:0045188:regulation_of_circadian_sleep/wake_cycle_-_non-REM_sleep,GO:0045429:positive_regulation_of_nitric_oxide_biosynthetic_process,GO:0045454:cell_redox_homeostasis,GO:0045599:negative_regulation_of_fat_cell_differentiation,GO:0045630:positive_regulation_of_T-helper_2_cell_differentiation,GO:0045666:positive_regulation_of_neuron_differentiation,GO:0045669:positive_regulation_of_osteoblast_differentiation,GO:0045721:negative_regulation_of_gluconeogenesis,GO:0045727:positive_regulation_of_translation,GO:0045740:positive_regulation_of_DNA_replication,GO:0045765:regulation_of_angiogenesis,GO:0045893:positive_regulation_of_transcription_-_DNA-dependent,GO:0045893:positive_regulation_of_transcription_-_DNA-templated,GO:0045944:positive_regulation_of_transcription_from_RNA_polymerase_II_promoter,GO:0046427:positive_regulation_of_JAK-STAT_cascade,GO:0046677:response_to_antibiotic,GO:0046716:muscle_cell_cellular_homeostasis,GO:0046849:bone_remodeling,GO:0046888:negative_regulation_of_hormone_secretion,GO:0048635:negative_regulation_of_muscle_organ_development,GO:0048661:positive_regulation_of_smooth_muscle_cell_proliferation,GO:0050679:positive_regulation_of_epithelial_cell_proliferation,GO:0050710:negative_regulation_of_cytokine_secretion,GO:0050731:positive_regulation_of_peptidyl-tyrosine_phosphorylation,GO:0050829:defense_response_to_Gram-negative_bacterium,GO:0050830:defense_response_to_Gram-positive_bacterium,GO:0050871:positive_regulation_of_B_cell_activation,GO:0051024:positive_regulation_of_immunoglobulin_secretion,GO:0051091:positive_regulation_of_sequence-specific_DNA_binding_transcription_factor_activity,GO:0051384:response_to_glucocorticoid,GO:0051592:response_to_calcium_ion,GO:0051602:response_to_electrical_stimulus,GO:0051607:defense_response_to_virus,GO:0051897:positive_regulation_of_protein_kinase_B_signaling_cascade,GO:0051897:positive_regulation_of_protein_kinase_B_signaling,GO:0051971:positive_regulation_of_transmission_of_nerve_impulse,GO:0060445:branching_involved_in_salivary_gland_morphogenesis,GO:0060664:epithelial_cell_proliferation_involved_in_salivary_gland_morphogenesis,GO:0070091:glucagon_secretion,GO:0070102:interleukin-6-mediated_signaling_pathway,GO:0070301:cellular_response_to_hydrogen_peroxide,GO:0070374:positive_regulation_of_ERK1_and_ERK2_cascade,GO:1901215:negative_regulation_of_neuron_death,GO:2000366:positive_regulation_of_STAT_protein_import_into_nucleus,GO:2000676:positive_regulation_of_type_B_pancreatic_cell_apoptotic_process	-	Kaposi_sarcoma+G2P+ENSG00000136244,KAPOSI_SARCOMA__SUSCEPTIBILITY_TO+MIM_morbid+ENSG00000136244,RHEUMATOID_ARTHRITIS__SYSTEMIC_JUVENILE+MIM_morbid+ENSG00000136244,NON_RARE_IN_EUROPE:_Crohn_disease+Orphanet+ENSG00000136244,Systemic-onset_juvenile_idiopathic_arthritis+Orphanet+ENSG00000136244	-	-	-	7.514	0.464229	-	-	-
HF	rs1474347	7:22768124-22768124	intron_variant	MODIFIER	IL6	ENSG00000136244	Transcript	ENST00000406575.1	protein_coding	-	-	-	-	-	-	GO:0001781:neutrophil_apoptotic_process,GO:0005125:cytokine_activity,GO:0005138:interleukin-6_receptor_binding,GO:0005576:extracellular_region,GO:0005615:extracellular_space,GO:0006469:negative_regulation_of_protein_kinase_activity,GO:0006955:immune_response,GO:0007568:aging,GO:0008285:negative_regulation_of_cell_proliferation,GO:0008360:regulation_of_cell_shape,GO:0009408:response_to_heat,GO:0009409:response_to_cold,GO:0009611:response_to_wounding,GO:0009612:response_to_mechanical_stimulus,GO:0009897:external_side_of_plasma_membrane,GO:0016049:cell_growth,GO:0031000:response_to_caffeine,GO:0031018:endocrine_pancreas_development,GO:0031667:response_to_nutrient_levels,GO:0032496:response_to_lipopolysaccharide,GO:0032868:response_to_insulin,GO:0033160:positive_regulation_of_protein_import_into_nucleus_-_translocation,GO:0042110:T_cell_activation,GO:0042493:response_to_drug,GO:0042517:positive_regulation_of_tyrosine_phosphorylation_of_Stat3_protein,GO:0042832:defense_response_to_protozoan,GO:0043154:negative_regulation_of_cysteine-type_endopeptidase_activity_involved_in_apoptotic_process,GO:0043200:response_to_amino_acid,GO:0045079:negative_regulation_of_chemokine_biosynthetic_process,GO:0045188:regulation_of_circadian_sleep/wake_cycle_-_non-REM_sleep,GO:0045429:positive_regulation_of_nitric_oxide_biosynthetic_process,GO:0045454:cell_redox_homeostasis,GO:0045630:positive_regulation_of_T-helper_2_cell_differentiation,GO:0045666:positive_regulation_of_neuron_differentiation,GO:0045721:negative_regulation_of_gluconeogenesis,GO:0045740:positive_regulation_of_DNA_replication,GO:0045944:positive_regulation_of_transcription_from_RNA_polymerase_II_promoter,GO:0046677:response_to_antibiotic,GO:0046716:muscle_cell_cellular_homeostasis,GO:0046849:bone_remodeling,GO:0046888:negative_regulation_of_hormone_secretion,GO:0048635:negative_regulation_of_muscle_organ_development,GO:0050679:positive_regulation_of_epithelial_cell_proliferation,GO:0050710:negative_regulation_of_cytokine_secretion,GO:0051592:response_to_calcium_ion,GO:0051602:response_to_electrical_stimulus,GO:0051897:positive_regulation_of_protein_kinase_B_signaling,GO:0051971:positive_regulation_of_transmission_of_nerve_impulse,GO:0060445:branching_involved_in_salivary_gland_morphogenesis,GO:0060664:epithelial_cell_proliferation_involved_in_salivary_gland_morphogenesis,GO:0070091:glucagon_secretion,GO:0070102:interleukin-6-mediated_signaling_pathway,GO:0070374:positive_regulation_of_ERK1_and_ERK2_cascade,GO:1901215:negative_regulation_of_neuron_death	-	Kaposi_sarcoma+G2P+ENSG00000136244,KAPOSI_SARCOMA__SUSCEPTIBILITY_TO+MIM_morbid+ENSG00000136244,RHEUMATOID_ARTHRITIS__SYSTEMIC_JUVENILE+MIM_morbid+ENSG00000136244,NON_RARE_IN_EUROPE:_Crohn_disease+Orphanet+ENSG00000136244,Systemic-onset_juvenile_idiopathic_arthritis+Orphanet+ENSG00000136244	-	-	-	7.451	0.458099	-	-	-
HF	rs1474347	7:22768124-22768124	intron_variant	MODIFIER	IL6	ENSG00000136244	Transcript	ENST00000406575.1	protein_coding	-	-	-	-	-	-	GO:0001781:neutrophil_apoptotic_process,GO:0005125:cytokine_activity,GO:0005138:interleukin-6_receptor_binding,GO:0005576:extracellular_region,GO:0005615:extracellular_space,GO:0006469:negative_regulation_of_protein_kinase_activity,GO:0006955:immune_response,GO:0007568:aging,GO:0008285:negative_regulation_of_cell_proliferation,GO:0008360:regulation_of_cell_shape,GO:0009408:response_to_heat,GO:0009409:response_to_cold,GO:0009611:response_to_wounding,GO:0009612:response_to_mechanical_stimulus,GO:0009897:external_side_of_plasma_membrane,GO:0016049:cell_growth,GO:0031000:response_to_caffeine,GO:0031018:endocrine_pancreas_development,GO:0031667:response_to_nutrient_levels,GO:0032496:response_to_lipopolysaccharide,GO:0032868:response_to_insulin,GO:0033160:positive_regulation_of_protein_import_into_nucleus_-_translocation,GO:0042110:T_cell_activation,GO:0042493:response_to_drug,GO:0042517:positive_regulation_of_tyrosine_phosphorylation_of_Stat3_protein,GO:0042832:defense_response_to_protozoan,GO:0043154:negative_regulation_of_cysteine-type_endopeptidase_activity_involved_in_apoptotic_process,GO:0043200:response_to_amino_acid,GO:0045079:negative_regulation_of_chemokine_biosynthetic_process,GO:0045188:regulation_of_circadian_sleep/wake_cycle_-_non-REM_sleep,GO:0045429:positive_regulation_of_nitric_oxide_biosynthetic_process,GO:0045454:cell_redox_homeostasis,GO:0045630:positive_regulation_of_T-helper_2_cell_differentiation,GO:0045666:positive_regulation_of_neuron_differentiation,GO:0045721:negative_regulation_of_gluconeogenesis,GO:0045740:positive_regulation_of_DNA_replication,GO:0045944:positive_regulation_of_transcription_from_RNA_polymerase_II_promoter,GO:0046677:response_to_antibiotic,GO:0046716:muscle_cell_cellular_homeostasis,GO:0046849:bone_remodeling,GO:0046888:negative_regulation_of_hormone_secretion,GO:0048635:negative_regulation_of_muscle_organ_development,GO:0050679:positive_regulation_of_epithelial_cell_proliferation,GO:0050710:negative_regulation_of_cytokine_secretion,GO:0051592:response_to_calcium_ion,GO:0051602:response_to_electrical_stimulus,GO:0051897:positive_regulation_of_protein_kinase_B_signaling,GO:0051971:positive_regulation_of_transmission_of_nerve_impulse,GO:0060445:branching_involved_in_salivary_gland_morphogenesis,GO:0060664:epithelial_cell_proliferation_involved_in_salivary_gland_morphogenesis,GO:0070091:glucagon_secretion,GO:0070102:interleukin-6-mediated_signaling_pathway,GO:0070374:positive_regulation_of_ERK1_and_ERK2_cascade,GO:1901215:negative_regulation_of_neuron_death	-	Kaposi_sarcoma+G2P+ENSG00000136244,KAPOSI_SARCOMA__SUSCEPTIBILITY_TO+MIM_morbid+ENSG00000136244,RHEUMATOID_ARTHRITIS__SYSTEMIC_JUVENILE+MIM_morbid+ENSG00000136244,NON_RARE_IN_EUROPE:_Crohn_disease+Orphanet+ENSG00000136244,Systemic-onset_juvenile_idiopathic_arthritis+Orphanet+ENSG00000136244	-	-	-	7.514	0.464229	-	-	-
HF	rs1474347	7:22768124-22768124	intron_variant	MODIFIER	IL6	ENSG00000136244	Transcript	ENST00000407492.1	protein_coding	-	-	-	-	-	-	GO:0001781:neutrophil_apoptotic_process,GO:0005125:cytokine_activity,GO:0005138:interleukin-6_receptor_binding,GO:0005576:extracellular_region,GO:0005615:extracellular_space,GO:0006469:negative_regulation_of_protein_kinase_activity,GO:0006955:immune_response,GO:0007568:aging,GO:0008285:negative_regulation_of_cell_proliferation,GO:0008360:regulation_of_cell_shape,GO:0009408:response_to_heat,GO:0009409:response_to_cold,GO:0009611:response_to_wounding,GO:0009612:response_to_mechanical_stimulus,GO:0009897:external_side_of_plasma_membrane,GO:0016049:cell_growth,GO:0031000:response_to_caffeine,GO:0031018:endocrine_pancreas_development,GO:0031667:response_to_nutrient_levels,GO:0032496:response_to_lipopolysaccharide,GO:0032868:response_to_insulin,GO:0033160:positive_regulation_of_protein_import_into_nucleus_-_translocation,GO:0042110:T_cell_activation,GO:0042493:response_to_drug,GO:0042517:positive_regulation_of_tyrosine_phosphorylation_of_Stat3_protein,GO:0042832:defense_response_to_protozoan,GO:0043154:negative_regulation_of_cysteine-type_endopeptidase_activity_involved_in_apoptotic_process,GO:0043200:response_to_amino_acid,GO:0045079:negative_regulation_of_chemokine_biosynthetic_process,GO:0045188:regulation_of_circadian_sleep/wake_cycle_-_non-REM_sleep,GO:0045429:positive_regulation_of_nitric_oxide_biosynthetic_process,GO:0045454:cell_redox_homeostasis,GO:0045630:positive_regulation_of_T-helper_2_cell_differentiation,GO:0045666:positive_regulation_of_neuron_differentiation,GO:0045721:negative_regulation_of_gluconeogenesis,GO:0045740:positive_regulation_of_DNA_replication,GO:0045944:positive_regulation_of_transcription_from_RNA_polymerase_II_promoter,GO:0046677:response_to_antibiotic,GO:0046716:muscle_cell_cellular_homeostasis,GO:0046849:bone_remodeling,GO:0046888:negative_regulation_of_hormone_secretion,GO:0048635:negative_regulation_of_muscle_organ_development,GO:0050679:positive_regulation_of_epithelial_cell_proliferation,GO:0050710:negative_regulation_of_cytokine_secretion,GO:0051592:response_to_calcium_ion,GO:0051602:response_to_electrical_stimulus,GO:0051897:positive_regulation_of_protein_kinase_B_signaling,GO:0051971:positive_regulation_of_transmission_of_nerve_impulse,GO:0060445:branching_involved_in_salivary_gland_morphogenesis,GO:0060664:epithelial_cell_proliferation_involved_in_salivary_gland_morphogenesis,GO:0070091:glucagon_secretion,GO:0070102:interleukin-6-mediated_signaling_pathway,GO:0070374:positive_regulation_of_ERK1_and_ERK2_cascade,GO:1901215:negative_regulation_of_neuron_death	-	Kaposi_sarcoma+G2P+ENSG00000136244,KAPOSI_SARCOMA__SUSCEPTIBILITY_TO+MIM_morbid+ENSG00000136244,RHEUMATOID_ARTHRITIS__SYSTEMIC_JUVENILE+MIM_morbid+ENSG00000136244,NON_RARE_IN_EUROPE:_Crohn_disease+Orphanet+ENSG00000136244,Systemic-onset_juvenile_idiopathic_arthritis+Orphanet+ENSG00000136244	-	-	-	7.451	0.458099	-	-	-
HF	rs1474347	7:22768124-22768124	intron_variant	MODIFIER	IL6	ENSG00000136244	Transcript	ENST00000407492.1	protein_coding	-	-	-	-	-	-	GO:0001781:neutrophil_apoptotic_process,GO:0005125:cytokine_activity,GO:0005138:interleukin-6_receptor_binding,GO:0005576:extracellular_region,GO:0005615:extracellular_space,GO:0006469:negative_regulation_of_protein_kinase_activity,GO:0006955:immune_response,GO:0007568:aging,GO:0008285:negative_regulation_of_cell_proliferation,GO:0008360:regulation_of_cell_shape,GO:0009408:response_to_heat,GO:0009409:response_to_cold,GO:0009611:response_to_wounding,GO:0009612:response_to_mechanical_stimulus,GO:0009897:external_side_of_plasma_membrane,GO:0016049:cell_growth,GO:0031000:response_to_caffeine,GO:0031018:endocrine_pancreas_development,GO:0031667:response_to_nutrient_levels,GO:0032496:response_to_lipopolysaccharide,GO:0032868:response_to_insulin,GO:0033160:positive_regulation_of_protein_import_into_nucleus_-_translocation,GO:0042110:T_cell_activation,GO:0042493:response_to_drug,GO:0042517:positive_regulation_of_tyrosine_phosphorylation_of_Stat3_protein,GO:0042832:defense_response_to_protozoan,GO:0043154:negative_regulation_of_cysteine-type_endopeptidase_activity_involved_in_apoptotic_process,GO:0043200:response_to_amino_acid,GO:0045079:negative_regulation_of_chemokine_biosynthetic_process,GO:0045188:regulation_of_circadian_sleep/wake_cycle_-_non-REM_sleep,GO:0045429:positive_regulation_of_nitric_oxide_biosynthetic_process,GO:0045454:cell_redox_homeostasis,GO:0045630:positive_regulation_of_T-helper_2_cell_differentiation,GO:0045666:positive_regulation_of_neuron_differentiation,GO:0045721:negative_regulation_of_gluconeogenesis,GO:0045740:positive_regulation_of_DNA_replication,GO:0045944:positive_regulation_of_transcription_from_RNA_polymerase_II_promoter,GO:0046677:response_to_antibiotic,GO:0046716:muscle_cell_cellular_homeostasis,GO:0046849:bone_remodeling,GO:0046888:negative_regulation_of_hormone_secretion,GO:0048635:negative_regulation_of_muscle_organ_development,GO:0050679:positive_regulation_of_epithelial_cell_proliferation,GO:0050710:negative_regulation_of_cytokine_secretion,GO:0051592:response_to_calcium_ion,GO:0051602:response_to_electrical_stimulus,GO:0051897:positive_regulation_of_protein_kinase_B_signaling,GO:0051971:positive_regulation_of_transmission_of_nerve_impulse,GO:0060445:branching_involved_in_salivary_gland_morphogenesis,GO:0060664:epithelial_cell_proliferation_involved_in_salivary_gland_morphogenesis,GO:0070091:glucagon_secretion,GO:0070102:interleukin-6-mediated_signaling_pathway,GO:0070374:positive_regulation_of_ERK1_and_ERK2_cascade,GO:1901215:negative_regulation_of_neuron_death	-	Kaposi_sarcoma+G2P+ENSG00000136244,KAPOSI_SARCOMA__SUSCEPTIBILITY_TO+MIM_morbid+ENSG00000136244,RHEUMATOID_ARTHRITIS__SYSTEMIC_JUVENILE+MIM_morbid+ENSG00000136244,NON_RARE_IN_EUROPE:_Crohn_disease+Orphanet+ENSG00000136244,Systemic-onset_juvenile_idiopathic_arthritis+Orphanet+ENSG00000136244	-	-	-	7.514	0.464229	-	-	-
HF	rs1474347	7:22768124-22768124	intron_variant	MODIFIER	IL6	ENSG00000136244	Transcript	ENST00000420258.2	protein_coding	-	-	-	-	-	-	GO:0005125:cytokine_activity,GO:0005138:interleukin-6_receptor_binding,GO:0005576:extracellular_region,GO:0006955:immune_response	-	Kaposi_sarcoma+G2P+ENSG00000136244,KAPOSI_SARCOMA__SUSCEPTIBILITY_TO+MIM_morbid+ENSG00000136244,RHEUMATOID_ARTHRITIS__SYSTEMIC_JUVENILE+MIM_morbid+ENSG00000136244,NON_RARE_IN_EUROPE:_Crohn_disease+Orphanet+ENSG00000136244,Systemic-onset_juvenile_idiopathic_arthritis+Orphanet+ENSG00000136244	-	-	-	7.451	0.458099	-	-	-
HF	rs1474347	7:22768124-22768124	intron_variant	MODIFIER	IL6	ENSG00000136244	Transcript	ENST00000420258.2	protein_coding	-	-	-	-	-	-	GO:0005125:cytokine_activity,GO:0005138:interleukin-6_receptor_binding,GO:0005576:extracellular_region,GO:0006955:immune_response	-	Kaposi_sarcoma+G2P+ENSG00000136244,KAPOSI_SARCOMA__SUSCEPTIBILITY_TO+MIM_morbid+ENSG00000136244,RHEUMATOID_ARTHRITIS__SYSTEMIC_JUVENILE+MIM_morbid+ENSG00000136244,NON_RARE_IN_EUROPE:_Crohn_disease+Orphanet+ENSG00000136244,Systemic-onset_juvenile_idiopathic_arthritis+Orphanet+ENSG00000136244	-	-	-	7.514	0.464229	-	-	-
HF	rs1474347	7:22768124-22768124	intron_variant	MODIFIER	IL6	ENSG00000136244	Transcript	ENST00000426291.1	protein_coding	-	-	-	-	-	-	GO:0001781:neutrophil_apoptotic_process,GO:0005125:cytokine_activity,GO:0005138:interleukin-6_receptor_binding,GO:0005576:extracellular_region,GO:0005615:extracellular_space,GO:0006469:negative_regulation_of_protein_kinase_activity,GO:0006955:immune_response,GO:0007568:aging,GO:0008285:negative_regulation_of_cell_proliferation,GO:0008360:regulation_of_cell_shape,GO:0009408:response_to_heat,GO:0009409:response_to_cold,GO:0009611:response_to_wounding,GO:0009612:response_to_mechanical_stimulus,GO:0009897:external_side_of_plasma_membrane,GO:0016049:cell_growth,GO:0031000:response_to_caffeine,GO:0031018:endocrine_pancreas_development,GO:0031667:response_to_nutrient_levels,GO:0032496:response_to_lipopolysaccharide,GO:0032868:response_to_insulin,GO:0033160:positive_regulation_of_protein_import_into_nucleus_-_translocation,GO:0042110:T_cell_activation,GO:0042493:response_to_drug,GO:0042517:positive_regulation_of_tyrosine_phosphorylation_of_Stat3_protein,GO:0042832:defense_response_to_protozoan,GO:0043154:negative_regulation_of_cysteine-type_endopeptidase_activity_involved_in_apoptotic_process,GO:0043200:response_to_amino_acid,GO:0045079:negative_regulation_of_chemokine_biosynthetic_process,GO:0045188:regulation_of_circadian_sleep/wake_cycle_-_non-REM_sleep,GO:0045429:positive_regulation_of_nitric_oxide_biosynthetic_process,GO:0045454:cell_redox_homeostasis,GO:0045630:positive_regulation_of_T-helper_2_cell_differentiation,GO:0045666:positive_regulation_of_neuron_differentiation,GO:0045721:negative_regulation_of_gluconeogenesis,GO:0045740:positive_regulation_of_DNA_replication,GO:0045944:positive_regulation_of_transcription_from_RNA_polymerase_II_promoter,GO:0046677:response_to_antibiotic,GO:0046716:muscle_cell_cellular_homeostasis,GO:0046849:bone_remodeling,GO:0046888:negative_regulation_of_hormone_secretion,GO:0048635:negative_regulation_of_muscle_organ_development,GO:0050679:positive_regulation_of_epithelial_cell_proliferation,GO:0050710:negative_regulation_of_cytokine_secretion,GO:0051592:response_to_calcium_ion,GO:0051602:response_to_electrical_stimulus,GO:0051897:positive_regulation_of_protein_kinase_B_signaling,GO:0051971:positive_regulation_of_transmission_of_nerve_impulse,GO:0060445:branching_involved_in_salivary_gland_morphogenesis,GO:0060664:epithelial_cell_proliferation_involved_in_salivary_gland_morphogenesis,GO:0070091:glucagon_secretion,GO:0070102:interleukin-6-mediated_signaling_pathway,GO:0070374:positive_regulation_of_ERK1_and_ERK2_cascade,GO:1901215:negative_regulation_of_neuron_death	-	Kaposi_sarcoma+G2P+ENSG00000136244,KAPOSI_SARCOMA__SUSCEPTIBILITY_TO+MIM_morbid+ENSG00000136244,RHEUMATOID_ARTHRITIS__SYSTEMIC_JUVENILE+MIM_morbid+ENSG00000136244,NON_RARE_IN_EUROPE:_Crohn_disease+Orphanet+ENSG00000136244,Systemic-onset_juvenile_idiopathic_arthritis+Orphanet+ENSG00000136244	-	-	-	7.451	0.458099	-	-	-
HF	rs1474347	7:22768124-22768124	intron_variant	MODIFIER	IL6	ENSG00000136244	Transcript	ENST00000426291.1	protein_coding	-	-	-	-	-	-	GO:0001781:neutrophil_apoptotic_process,GO:0005125:cytokine_activity,GO:0005138:interleukin-6_receptor_binding,GO:0005576:extracellular_region,GO:0005615:extracellular_space,GO:0006469:negative_regulation_of_protein_kinase_activity,GO:0006955:immune_response,GO:0007568:aging,GO:0008285:negative_regulation_of_cell_proliferation,GO:0008360:regulation_of_cell_shape,GO:0009408:response_to_heat,GO:0009409:response_to_cold,GO:0009611:response_to_wounding,GO:0009612:response_to_mechanical_stimulus,GO:0009897:external_side_of_plasma_membrane,GO:0016049:cell_growth,GO:0031000:response_to_caffeine,GO:0031018:endocrine_pancreas_development,GO:0031667:response_to_nutrient_levels,GO:0032496:response_to_lipopolysaccharide,GO:0032868:response_to_insulin,GO:0033160:positive_regulation_of_protein_import_into_nucleus_-_translocation,GO:0042110:T_cell_activation,GO:0042493:response_to_drug,GO:0042517:positive_regulation_of_tyrosine_phosphorylation_of_Stat3_protein,GO:0042832:defense_response_to_protozoan,GO:0043154:negative_regulation_of_cysteine-type_endopeptidase_activity_involved_in_apoptotic_process,GO:0043200:response_to_amino_acid,GO:0045079:negative_regulation_of_chemokine_biosynthetic_process,GO:0045188:regulation_of_circadian_sleep/wake_cycle_-_non-REM_sleep,GO:0045429:positive_regulation_of_nitric_oxide_biosynthetic_process,GO:0045454:cell_redox_homeostasis,GO:0045630:positive_regulation_of_T-helper_2_cell_differentiation,GO:0045666:positive_regulation_of_neuron_differentiation,GO:0045721:negative_regulation_of_gluconeogenesis,GO:0045740:positive_regulation_of_DNA_replication,GO:0045944:positive_regulation_of_transcription_from_RNA_polymerase_II_promoter,GO:0046677:response_to_antibiotic,GO:0046716:muscle_cell_cellular_homeostasis,GO:0046849:bone_remodeling,GO:0046888:negative_regulation_of_hormone_secretion,GO:0048635:negative_regulation_of_muscle_organ_development,GO:0050679:positive_regulation_of_epithelial_cell_proliferation,GO:0050710:negative_regulation_of_cytokine_secretion,GO:0051592:response_to_calcium_ion,GO:0051602:response_to_electrical_stimulus,GO:0051897:positive_regulation_of_protein_kinase_B_signaling,GO:0051971:positive_regulation_of_transmission_of_nerve_impulse,GO:0060445:branching_involved_in_salivary_gland_morphogenesis,GO:0060664:epithelial_cell_proliferation_involved_in_salivary_gland_morphogenesis,GO:0070091:glucagon_secretion,GO:0070102:interleukin-6-mediated_signaling_pathway,GO:0070374:positive_regulation_of_ERK1_and_ERK2_cascade,GO:1901215:negative_regulation_of_neuron_death	-	Kaposi_sarcoma+G2P+ENSG00000136244,KAPOSI_SARCOMA__SUSCEPTIBILITY_TO+MIM_morbid+ENSG00000136244,RHEUMATOID_ARTHRITIS__SYSTEMIC_JUVENILE+MIM_morbid+ENSG00000136244,NON_RARE_IN_EUROPE:_Crohn_disease+Orphanet+ENSG00000136244,Systemic-onset_juvenile_idiopathic_arthritis+Orphanet+ENSG00000136244	-	-	-	7.514	0.464229	-	-	-
HF	rs1474347	7:22768124-22768124	non_coding_transcript_exon_variant	MODIFIER	IL6	ENSG00000136244	Transcript	ENST00000464710.1	retained_intron	-	-	-	-	-	-	-	-	Kaposi_sarcoma+G2P+ENSG00000136244,KAPOSI_SARCOMA__SUSCEPTIBILITY_TO+MIM_morbid+ENSG00000136244,RHEUMATOID_ARTHRITIS__SYSTEMIC_JUVENILE+MIM_morbid+ENSG00000136244,NON_RARE_IN_EUROPE:_Crohn_disease+Orphanet+ENSG00000136244,Systemic-onset_juvenile_idiopathic_arthritis+Orphanet+ENSG00000136244	-	-	-	7.451	0.458099	-	-	-
HF	rs1474347	7:22768124-22768124	non_coding_transcript_exon_variant	MODIFIER	IL6	ENSG00000136244	Transcript	ENST00000464710.1	retained_intron	-	-	-	-	-	-	-	-	Kaposi_sarcoma+G2P+ENSG00000136244,KAPOSI_SARCOMA__SUSCEPTIBILITY_TO+MIM_morbid+ENSG00000136244,RHEUMATOID_ARTHRITIS__SYSTEMIC_JUVENILE+MIM_morbid+ENSG00000136244,NON_RARE_IN_EUROPE:_Crohn_disease+Orphanet+ENSG00000136244,Systemic-onset_juvenile_idiopathic_arthritis+Orphanet+ENSG00000136244	-	-	-	7.514	0.464229	-	-	-
HF	rs1474347	7:22768124-22768124	intron_variant,non_coding_transcript_variant	MODIFIER	IL6	ENSG00000136244	Transcript	ENST00000485300.1	retained_intron	-	-	-	-	-	-	-	-	Kaposi_sarcoma+G2P+ENSG00000136244,KAPOSI_SARCOMA__SUSCEPTIBILITY_TO+MIM_morbid+ENSG00000136244,RHEUMATOID_ARTHRITIS__SYSTEMIC_JUVENILE+MIM_morbid+ENSG00000136244,NON_RARE_IN_EUROPE:_Crohn_disease+Orphanet+ENSG00000136244,Systemic-onset_juvenile_idiopathic_arthritis+Orphanet+ENSG00000136244	-	-	-	7.451	0.458099	-	-	-
HF	rs1474347	7:22768124-22768124	intron_variant,non_coding_transcript_variant	MODIFIER	IL6	ENSG00000136244	Transcript	ENST00000485300.1	retained_intron	-	-	-	-	-	-	-	-	Kaposi_sarcoma+G2P+ENSG00000136244,KAPOSI_SARCOMA__SUSCEPTIBILITY_TO+MIM_morbid+ENSG00000136244,RHEUMATOID_ARTHRITIS__SYSTEMIC_JUVENILE+MIM_morbid+ENSG00000136244,NON_RARE_IN_EUROPE:_Crohn_disease+Orphanet+ENSG00000136244,Systemic-onset_juvenile_idiopathic_arthritis+Orphanet+ENSG00000136244	-	-	-	7.514	0.464229	-	-	-
HF	rs2023843	7:27243221-27243221	upstream_gene_variant	MODIFIER	HOXA13	ENSG00000106031	Transcript	ENST00000222753.4	protein_coding	-	-	-	-	-	-	GO:0001501:skeletal_system_development,GO:0001570:vasculogenesis,GO:0001886:endothelial_cell_morphogenesis,GO:0001894:tissue_homeostasis,GO:0003281:ventricular_septum_development,GO:0003677:DNA_binding,GO:0003700:sequence-specific_DNA_binding_transcription_factor_activity,GO:0005515:protein_binding,GO:0005634:nucleus,GO:0006351:transcription_-_DNA-templated,GO:0006355:regulation_of_transcription_-_DNA-templated,GO:0009653:anatomical_structure_morphogenesis,GO:0009887:organ_morphogenesis,GO:0030510:regulation_of_BMP_signaling_pathway,GO:0030539:male_genitalia_development,GO:0035115:embryonic_forelimb_morphogenesis,GO:0043065:positive_regulation_of_apoptotic_process,GO:0043565:sequence-specific_DNA_binding,GO:0044212:transcription_regulatory_region_DNA_binding,GO:0045840:positive_regulation_of_mitosis,GO:0045944:positive_regulation_of_transcription_from_RNA_polymerase_II_promoter,GO:0048839:inner_ear_development,GO:0048844:artery_morphogenesis,GO:0060442:branching_involved_in_prostate_gland_morphogenesis,GO:0060847:endothelial_cell_fate_specification,GO:2001055:positive_regulation_of_mesenchymal_cell_apoptotic_process	-	Diastolic_blood_pressure_x_smoking_status__current_vs_non-current__interaction__2df_test_+NHGRI-EBI_GWAS_catalog+rs2023843,Diastolic_blood_pressure_x_smoking_status__current_vs_non-current__interaction__2df_test_+NHGRI-EBI_GWAS_catalog+rs2023843,Diastolic_blood_pressure_x_smoking_status__ever_vs_never__interaction__2df_test_+NHGRI-EBI_GWAS_catalog+rs2023843,Diastolic_blood_pressure_x_smoking_status__ever_vs_never__interaction__2df_test_+NHGRI-EBI_GWAS_catalog+rs2023843,Mean_arterial_pressure_x_depressive_symptoms_interaction_2df_test+NHGRI-EBI_GWAS_catalog+rs2023843,Microalbuminuria+NHGRI-EBI_GWAS_catalog+rs2023843,Pulse_pressure+NHGRI-EBI_GWAS_catalog+rs2023843,Systolic_blood_pressure+NHGRI-EBI_GWAS_catalog+rs2023843,Systolic_blood_pressure+NHGRI-EBI_GWAS_catalog+rs2023843,Systolic_blood_pressure+NHGRI-EBI_GWAS_catalog+rs2023843,Systolic_blood_pressure_x_smoking_status__current_vs_non-current__interaction__2df_test_+NHGRI-EBI_GWAS_catalog+rs2023843,Systolic_blood_pressure_x_smoking_status__current_vs_non-current__interaction__2df_test_+NHGRI-EBI_GWAS_catalog+rs2023843,Systolic_blood_pressure_x_smoking_status__ever_vs_never__interaction__2df_test_+NHGRI-EBI_GWAS_catalog+rs2023843,Systolic_blood_pressure_x_smoking_status__ever_vs_never__interaction__2df_test_+NHGRI-EBI_GWAS_catalog+rs2023843,Urinary_albumin-to-creatinine_ratio+NHGRI-EBI_GWAS_catalog+rs2023843	-	-	-	1.274	-0.080579	-	-	-
HF	rs2023843	7:27243221-27243221	downstream_gene_variant	MODIFIER	HOTTIP	ENSG00000243766	Transcript	ENST00000421733.1	antisense	-	-	-	-	-	-	-	-	Diastolic_blood_pressure_x_smoking_status__current_vs_non-current__interaction__2df_test_+NHGRI-EBI_GWAS_catalog+rs2023843,Diastolic_blood_pressure_x_smoking_status__ever_vs_never__interaction__2df_test_+NHGRI-EBI_GWAS_catalog+rs2023843,Diastolic_blood_pressure_x_smoking_status__ever_vs_never__interaction__2df_test_+NHGRI-EBI_GWAS_catalog+rs2023843,Diastolic_blood_pressure_x_smoking_status__ever_vs_never__interaction__2df_test_+NHGRI-EBI_GWAS_catalog+rs2023843,Mean_arterial_pressure_x_depressive_symptoms_interaction_2df_test+NHGRI-EBI_GWAS_catalog+rs2023843,Microalbuminuria+NHGRI-EBI_GWAS_catalog+rs2023843,Pulse_pressure+NHGRI-EBI_GWAS_catalog+rs2023843,Systolic_blood_pressure+NHGRI-EBI_GWAS_catalog+rs2023843,Systolic_blood_pressure+NHGRI-EBI_GWAS_catalog+rs2023843,Systolic_blood_pressure_x_smoking_status__current_vs_non-current__interaction__2df_test_+NHGRI-EBI_GWAS_catalog+rs2023843,Systolic_blood_pressure_x_smoking_status__current_vs_non-current__interaction__2df_test_+NHGRI-EBI_GWAS_catalog+rs2023843,Systolic_blood_pressure_x_smoking_status__ever_vs_never__interaction__2df_test_+NHGRI-EBI_GWAS_catalog+rs2023843,Systolic_blood_pressure_x_smoking_status__ever_vs_never__interaction__2df_test_+NHGRI-EBI_GWAS_catalog+rs2023843,Urinary_albumin-to-creatinine_ratio+NHGRI-EBI_GWAS_catalog+rs2023843	-	-	-	1.274	-0.080579	-	-	-
HF	rs2023843	7:27243221-27243221	downstream_gene_variant	MODIFIER	HOTTIP	ENSG00000243766	Transcript	ENST00000472494.1	antisense	-	-	-	-	-	-	-	-	Diastolic_blood_pressure_x_smoking_status__current_vs_non-current__interaction__2df_test_+NHGRI-EBI_GWAS_catalog+rs2023843,Diastolic_blood_pressure_x_smoking_status__ever_vs_never__interaction__2df_test_+NHGRI-EBI_GWAS_catalog+rs2023843,Diastolic_blood_pressure_x_smoking_status__ever_vs_never__interaction__2df_test_+NHGRI-EBI_GWAS_catalog+rs2023843,Diastolic_blood_pressure_x_smoking_status__ever_vs_never__interaction__2df_test_+NHGRI-EBI_GWAS_catalog+rs2023843,Mean_arterial_pressure_x_depressive_symptoms_interaction_2df_test+NHGRI-EBI_GWAS_catalog+rs2023843,Microalbuminuria+NHGRI-EBI_GWAS_catalog+rs2023843,Pulse_pressure+NHGRI-EBI_GWAS_catalog+rs2023843,Systolic_blood_pressure+NHGRI-EBI_GWAS_catalog+rs2023843,Systolic_blood_pressure+NHGRI-EBI_GWAS_catalog+rs2023843,Systolic_blood_pressure_x_smoking_status__current_vs_non-current__interaction__2df_test_+NHGRI-EBI_GWAS_catalog+rs2023843,Systolic_blood_pressure_x_smoking_status__ever_vs_never__interaction__2df_test_+NHGRI-EBI_GWAS_catalog+rs2023843,Systolic_blood_pressure_x_smoking_status__ever_vs_never__interaction__2df_test_+NHGRI-EBI_GWAS_catalog+rs2023843,Urinary_albumin-to-creatinine_ratio+NHGRI-EBI_GWAS_catalog+rs2023843	-	-	-	1.274	-0.080579	-	-	-
HF	rs2023843	7:27243221-27243221	intron_variant,non_coding_transcript_variant	MODIFIER	HOTTIP	ENSG00000243766	Transcript	ENST00000521028.2	antisense	-	-	-	-	-	-	-	-	Diastolic_blood_pressure_x_smoking_status__current_vs_non-current__interaction__2df_test_+NHGRI-EBI_GWAS_catalog+rs2023843,Diastolic_blood_pressure_x_smoking_status__current_vs_non-current__interaction__2df_test_+NHGRI-EBI_GWAS_catalog+rs2023843,Diastolic_blood_pressure_x_smoking_status__current_vs_non-current__interaction__2df_test_+NHGRI-EBI_GWAS_catalog+rs2023843,Diastolic_blood_pressure_x_smoking_status__ever_vs_never__interaction__2df_test_+NHGRI-EBI_GWAS_catalog+rs2023843,Diastolic_blood_pressure_x_smoking_status__ever_vs_never__interaction__2df_test_+NHGRI-EBI_GWAS_catalog+rs2023843,Diastolic_blood_pressure_x_smoking_status__ever_vs_never__interaction__2df_test_+NHGRI-EBI_GWAS_catalog+rs2023843,Mean_arterial_pressure_x_depressive_symptoms_interaction_2df_test+NHGRI-EBI_GWAS_catalog+rs2023843,Microalbuminuria+NHGRI-EBI_GWAS_catalog+rs2023843,Pulse_pressure+NHGRI-EBI_GWAS_catalog+rs2023843,Systolic_blood_pressure+NHGRI-EBI_GWAS_catalog+rs2023843,Systolic_blood_pressure+NHGRI-EBI_GWAS_catalog+rs2023843,Systolic_blood_pressure_x_smoking_status__current_vs_non-current__interaction__2df_test_+NHGRI-EBI_GWAS_catalog+rs2023843,Systolic_blood_pressure_x_smoking_status__ever_vs_never__interaction__2df_test_+NHGRI-EBI_GWAS_catalog+rs2023843,Systolic_blood_pressure_x_smoking_status__ever_vs_never__interaction__2df_test_+NHGRI-EBI_GWAS_catalog+rs2023843,Urinary_albumin-to-creatinine_ratio+NHGRI-EBI_GWAS_catalog+rs2023843	-	-	-	1.274	-0.080579	-	-	-
HF	rs2023843	7:27243221-27243221	downstream_gene_variant	MODIFIER	HOTTIP	ENSG00000243766	Transcript	ENST00000605136.1	antisense	-	-	-	-	-	-	-	-	Diastolic_blood_pressure_x_smoking_status__current_vs_non-current__interaction__2df_test_+NHGRI-EBI_GWAS_catalog+rs2023843,Diastolic_blood_pressure_x_smoking_status__current_vs_non-current__interaction__2df_test_+NHGRI-EBI_GWAS_catalog+rs2023843,Diastolic_blood_pressure_x_smoking_status__ever_vs_never__interaction__2df_test_+NHGRI-EBI_GWAS_catalog+rs2023843,Diastolic_blood_pressure_x_smoking_status__ever_vs_never__interaction__2df_test_+NHGRI-EBI_GWAS_catalog+rs2023843,Mean_arterial_pressure_x_depressive_symptoms_interaction_2df_test+NHGRI-EBI_GWAS_catalog+rs2023843,Microalbuminuria+NHGRI-EBI_GWAS_catalog+rs2023843,Pulse_pressure+NHGRI-EBI_GWAS_catalog+rs2023843,Systolic_blood_pressure+NHGRI-EBI_GWAS_catalog+rs2023843,Systolic_blood_pressure+NHGRI-EBI_GWAS_catalog+rs2023843,Systolic_blood_pressure_x_smoking_status__current_vs_non-current__interaction__2df_test_+NHGRI-EBI_GWAS_catalog+rs2023843,Systolic_blood_pressure_x_smoking_status__current_vs_non-current__interaction__2df_test_+NHGRI-EBI_GWAS_catalog+rs2023843,Systolic_blood_pressure_x_smoking_status__ever_vs_never__interaction__2df_test_+NHGRI-EBI_GWAS_catalog+rs2023843,Systolic_blood_pressure_x_smoking_status__ever_vs_never__interaction__2df_test_+NHGRI-EBI_GWAS_catalog+rs2023843,Systolic_blood_pressure_x_smoking_status__ever_vs_never__interaction__2df_test_+NHGRI-EBI_GWAS_catalog+rs2023843,Urinary_albumin-to-creatinine_ratio+NHGRI-EBI_GWAS_catalog+rs2023843	-	-	-	1.274	-0.080579	-	-	-
HF	rs73126436	7:39264130-39264130	intron_variant	MODIFIER	POU6F2	ENSG00000106536	Transcript	ENST00000403058.1	protein_coding	-	-	-	-0.0001415	-0.000184	-	GO:0003677:DNA_binding,GO:0003700:sequence-specific_DNA_binding_transcription_factor_activity,GO:0005634:nucleus,GO:0006355:regulation_of_transcription_-_DNA-templated,GO:0006366:transcription_from_RNA_polymerase_II_promoter,GO:0007402:ganglion_mother_cell_fate_determination,GO:0007417:central_nervous_system_development,GO:0007601:visual_perception,GO:0043565:sequence-specific_DNA_binding	-	WILMS_TUMOR_5+MIM_morbid+ENSG00000106536,Nephroblastoma+Orphanet+ENSG00000106536	-	-	-	0.744	-0.187277	-	-	-
HF	rs73126436	7:39264130-39264130	intron_variant,non_coding_transcript_variant	MODIFIER	POU6F2	ENSG00000106536	Transcript	ENST00000517348.1	processed_transcript	-	-	-	-0.0001415	-0.000184	-	-	-	WILMS_TUMOR_5+MIM_morbid+ENSG00000106536,Nephroblastoma+Orphanet+ENSG00000106536	-	-	-	0.744	-0.187277	-	-	-
HF	rs73126436	7:39264130-39264130	intron_variant	MODIFIER	POU6F2	ENSG00000106536	Transcript	ENST00000518318.2	protein_coding	-	-	-	-0.0001415	-0.000184	-	GO:0003677:DNA_binding,GO:0003700:sequence-specific_DNA_binding_transcription_factor_activity,GO:0005634:nucleus,GO:0006355:regulation_of_transcription_-_DNA-templated,GO:0006366:transcription_from_RNA_polymerase_II_promoter,GO:0007402:ganglion_mother_cell_fate_determination,GO:0007417:central_nervous_system_development,GO:0007601:visual_perception,GO:0043565:sequence-specific_DNA_binding	-	WILMS_TUMOR_5+MIM_morbid+ENSG00000106536,Nephroblastoma+Orphanet+ENSG00000106536	-	-	-	0.744	-0.187277	-	-	-
HF	rs73126436	7:39264130-39264130	intron_variant	MODIFIER	POU6F2	ENSG00000106536	Transcript	ENST00000520104.1	protein_coding	-	-	-	-0.0001415	-0.000184	-	GO:0005634:nucleus	-	WILMS_TUMOR_5+MIM_morbid+ENSG00000106536,Nephroblastoma+Orphanet+ENSG00000106536	-	-	-	0.744	-0.187277	-	-	-
HF	rs73126436	7:39264130-39264130	intron_variant	MODIFIER	POU6F2	ENSG00000106536	Transcript	ENST00000524147.1	protein_coding	-	-	-	-0.0001415	-0.000184	-	GO:0005634:nucleus	-	WILMS_TUMOR_5+MIM_morbid+ENSG00000106536,Nephroblastoma+Orphanet+ENSG00000106536	-	-	-	0.744	-0.187277	-	-	-
HF	rs73126436	7:39264130-39264130	intron_variant	MODIFIER	POU6F2	ENSG00000106536	Transcript	ENST00000559001.1	protein_coding	-	-	-	-0.0001415	-0.000184	-	GO:0003677:DNA_binding,GO:0003700:sequence-specific_DNA_binding_transcription_factor_activity,GO:0005634:nucleus,GO:0006355:regulation_of_transcription_-_DNA-templated,GO:0043565:sequence-specific_DNA_binding	-	WILMS_TUMOR_5+MIM_morbid+ENSG00000106536,Nephroblastoma+Orphanet+ENSG00000106536	-	-	-	0.744	-0.187277	-	-	-
HF	rs146457740	7:76592230-76592230	intron_variant	MODIFIER	UPK3B	ENSG00000243566	Transcript	ENST00000419923.2	protein_coding	-	-	-	0.0001357	8.667e-05	-	GO:0005886:plasma_membrane,GO:0010629:negative_regulation_of_gene_expression,GO:0016021:integral_component_of_membrane	-	-	-	-	-	0.383	-0.325774	-	-	-
HF	rs146457740	7:76592230-76592230	intron_variant	MODIFIER	UPK3B	ENSG00000243566	Transcript	ENST00000443097.2	protein_coding	-	-	-	0.0001357	8.667e-05	-	-	-	-	-	-	-	0.383	-0.325774	-	-	-
HF	rs66939011	7:92265798-92265798	intron_variant	MODIFIER	CDK6	ENSG00000105810	Transcript	ENST00000265734.4	protein_coding	-	-	-	8e-05	4.506e-05	-	GO:0000082:G1/S_transition_of_mitotic_cell_cycle,GO:0000278:mitotic_cell_cycle,GO:0000307:cyclin-dependent_protein_kinase_holoenzyme_complex,GO:0001726:ruffle,GO:0001954:positive_regulation_of_cell-matrix_adhesion,GO:0003323:type_B_pancreatic_cell_development,GO:0004672:protein_kinase_activity,GO:0004693:cyclin-dependent_protein_serine/threonine_kinase_activity,GO:0004713:protein_tyrosine_kinase_activity,GO:0005515:protein_binding,GO:0005524:ATP_binding,GO:0005634:nucleus,GO:0005737:cytoplasm,GO:0005829:cytosol,GO:0006468:protein_phosphorylation,GO:0007050:cell_cycle_arrest,GO:0007219:Notch_signaling_pathway,GO:0008285:negative_regulation_of_cell_proliferation,GO:0009615:response_to_virus,GO:0010468:regulation_of_gene_expression,GO:0010628:positive_regulation_of_gene_expression,GO:0014002:astrocyte_development,GO:0016772:transferase_activity_-_transferring_phosphorus-containing_groups,GO:0021542:dentate_gyrus_development,GO:0021670:lateral_ventricle_development,GO:0030332:cyclin_binding,GO:0033077:T_cell_differentiation_in_thymus,GO:0042063:gliogenesis,GO:0043697:cell_dedifferentiation,GO:0045596:negative_regulation_of_cell_differentiation,GO:0045638:negative_regulation_of_myeloid_cell_differentiation,GO:0045646:regulation_of_erythrocyte_differentiation,GO:0045668:negative_regulation_of_osteoblast_differentiation,GO:0045786:negative_regulation_of_cell_cycle,GO:0048146:positive_regulation_of_fibroblast_proliferation,GO:0048699:generation_of_neurons,GO:0050680:negative_regulation_of_epithelial_cell_proliferation,GO:0051301:cell_division,GO:0060218:hematopoietic_stem_cell_differentiation,GO:2000145:regulation_of_cell_motility,GO:2000773:negative_regulation_of_cellular_senescence	-	STATURE_QUANTITATIVE_TRAIT_LOCUS_11+MIM_morbid+ENSG00000105810,Autosomal_recessive_primary_microcephaly+Orphanet+ENSG00000105810,QRS_duration+NHGRI-EBI_GWAS_catalog+rs66939011	-	-	-	0.698	-0.200176	-	-	-
HF	rs66939011	7:92265798-92265798	intron_variant	MODIFIER	CDK6	ENSG00000105810	Transcript	ENST00000424848.2	protein_coding	-	-	-	8e-05	4.506e-05	-	GO:0000082:G1/S_transition_of_mitotic_cell_cycle,GO:0000278:mitotic_cell_cycle,GO:0000307:cyclin-dependent_protein_kinase_holoenzyme_complex,GO:0001726:ruffle,GO:0001954:positive_regulation_of_cell-matrix_adhesion,GO:0003323:type_B_pancreatic_cell_development,GO:0004672:protein_kinase_activity,GO:0004693:cyclin-dependent_protein_serine/threonine_kinase_activity,GO:0004713:protein_tyrosine_kinase_activity,GO:0005515:protein_binding,GO:0005524:ATP_binding,GO:0005634:nucleus,GO:0005737:cytoplasm,GO:0005829:cytosol,GO:0006468:protein_phosphorylation,GO:0007050:cell_cycle_arrest,GO:0007219:Notch_signaling_pathway,GO:0008285:negative_regulation_of_cell_proliferation,GO:0009615:response_to_virus,GO:0010468:regulation_of_gene_expression,GO:0010628:positive_regulation_of_gene_expression,GO:0014002:astrocyte_development,GO:0016772:transferase_activity_-_transferring_phosphorus-containing_groups,GO:0021542:dentate_gyrus_development,GO:0021670:lateral_ventricle_development,GO:0030332:cyclin_binding,GO:0033077:T_cell_differentiation_in_thymus,GO:0042063:gliogenesis,GO:0043697:cell_dedifferentiation,GO:0045596:negative_regulation_of_cell_differentiation,GO:0045638:negative_regulation_of_myeloid_cell_differentiation,GO:0045646:regulation_of_erythrocyte_differentiation,GO:0045668:negative_regulation_of_osteoblast_differentiation,GO:0045786:negative_regulation_of_cell_cycle,GO:0048146:positive_regulation_of_fibroblast_proliferation,GO:0048699:generation_of_neurons,GO:0050680:negative_regulation_of_epithelial_cell_proliferation,GO:0051301:cell_division,GO:0060218:hematopoietic_stem_cell_differentiation,GO:2000145:regulation_of_cell_motility,GO:2000773:negative_regulation_of_cellular_senescence	-	STATURE_QUANTITATIVE_TRAIT_LOCUS_11+MIM_morbid+ENSG00000105810,Autosomal_recessive_primary_microcephaly+Orphanet+ENSG00000105810,QRS_duration+NHGRI-EBI_GWAS_catalog+rs66939011	-	-	-	0.698	-0.200176	-	-	-
HF	rs10257758	7:99188988-99188988	downstream_gene_variant	MODIFIER	AC005020.1	ENSG00000265324	Transcript	ENST00000584735.1	miRNA	-	-	-	2.3e-06	2.86e-06	-	-	-	-	-	-	-	0.067	-0.713331	-	-	-
HF	rs2950517	7:99803412-99803412	intron_variant	MODIFIER	STAG3	ENSG00000066923	Transcript	ENST00000317296.5	protein_coding	-	-	-	-	-	-	GO:0000775:chromosome_-_centromeric_region,GO:0000795:synaptonemal_complex,GO:0005488:binding,GO:0005634:nucleus,GO:0007059:chromosome_segregation,GO:0007130:synaptonemal_complex_assembly,GO:0030893:meiotic_cohesin_complex	-	NON_RARE_IN_EUROPE:_Primary_ovarian_failure+Orphanet+ENSG00000066923	-	-	-	1.283	-0.079198	-	-	-
HF	rs2950517	7:99803412-99803412	intron_variant	MODIFIER	STAG3	ENSG00000066923	Transcript	ENST00000317296.5	protein_coding	-	-	-	-	-	-	GO:0000775:chromosome_-_centromeric_region,GO:0000795:synaptonemal_complex,GO:0005488:binding,GO:0005634:nucleus,GO:0007059:chromosome_segregation,GO:0007130:synaptonemal_complex_assembly,GO:0030893:meiotic_cohesin_complex	-	NON_RARE_IN_EUROPE:_Primary_ovarian_failure+Orphanet+ENSG00000066923	-	-	-	0.696	-0.200669	-	-	-
HF	rs2950517	7:99803412-99803412	intron_variant	MODIFIER	STAG3	ENSG00000066923	Transcript	ENST00000394018.2	protein_coding	-	-	-	-	-	-	GO:0005488:binding	-	NON_RARE_IN_EUROPE:_Primary_ovarian_failure+Orphanet+ENSG00000066923	-	-	-	1.283	-0.079198	-	-	-
HF	rs2950517	7:99803412-99803412	intron_variant	MODIFIER	STAG3	ENSG00000066923	Transcript	ENST00000394018.2	protein_coding	-	-	-	-	-	-	GO:0005488:binding	-	NON_RARE_IN_EUROPE:_Primary_ovarian_failure+Orphanet+ENSG00000066923	-	-	-	0.696	-0.200669	-	-	-
HF	rs2950517	7:99803412-99803412	intron_variant	MODIFIER	STAG3	ENSG00000066923	Transcript	ENST00000412190.1	protein_coding	-	-	-	-	-	-	-	-	NON_RARE_IN_EUROPE:_Primary_ovarian_failure+Orphanet+ENSG00000066923	-	-	-	1.283	-0.079198	-	-	-
HF	rs2950517	7:99803412-99803412	intron_variant	MODIFIER	STAG3	ENSG00000066923	Transcript	ENST00000412190.1	protein_coding	-	-	-	-	-	-	-	-	NON_RARE_IN_EUROPE:_Primary_ovarian_failure+Orphanet+ENSG00000066923	-	-	-	0.696	-0.200669	-	-	-
HF	rs2950517	7:99803412-99803412	intron_variant,non_coding_transcript_variant	MODIFIER	GATS	ENSG00000239521	Transcript	ENST00000414997.1	processed_transcript	-	-	-	-	-	-	-	-	NON_RARE_IN_EUROPE:_Primary_ovarian_failure+Orphanet+ENSG00000066923	-	-	-	1.283	-0.079198	-	-	-
HF	rs2950517	7:99803412-99803412	intron_variant,non_coding_transcript_variant	MODIFIER	GATS	ENSG00000239521	Transcript	ENST00000414997.1	processed_transcript	-	-	-	-	-	-	-	-	NON_RARE_IN_EUROPE:_Primary_ovarian_failure+Orphanet+ENSG00000066923	-	-	-	0.696	-0.200669	-	-	-
HF	rs2950517	7:99803412-99803412	intron_variant	MODIFIER	STAG3	ENSG00000066923	Transcript	ENST00000426455.1	protein_coding	-	-	-	-	-	-	GO:0000775:chromosome_-_centromeric_region,GO:0000795:synaptonemal_complex,GO:0000800:lateral_element,GO:0000802:transverse_filament,GO:0001673:male_germ_cell_nucleus,GO:0005488:binding,GO:0005634:nucleus,GO:0007059:chromosome_segregation,GO:0007130:synaptonemal_complex_assembly,GO:0030893:meiotic_cohesin_complex	-	NON_RARE_IN_EUROPE:_Primary_ovarian_failure+Orphanet+ENSG00000066923	-	-	-	1.283	-0.079198	-	-	-
HF	rs2950517	7:99803412-99803412	intron_variant	MODIFIER	STAG3	ENSG00000066923	Transcript	ENST00000426455.1	protein_coding	-	-	-	-	-	-	GO:0000775:chromosome_-_centromeric_region,GO:0000795:synaptonemal_complex,GO:0000800:lateral_element,GO:0000802:transverse_filament,GO:0001673:male_germ_cell_nucleus,GO:0005488:binding,GO:0005634:nucleus,GO:0007059:chromosome_segregation,GO:0007130:synaptonemal_complex_assembly,GO:0030893:meiotic_cohesin_complex	-	NON_RARE_IN_EUROPE:_Primary_ovarian_failure+Orphanet+ENSG00000066923	-	-	-	0.696	-0.200669	-	-	-
HF	rs2950517	7:99803412-99803412	intron_variant	MODIFIER	GATS	ENSG00000160844	Transcript	ENST00000436886.2	protein_coding	-	-	-	-	-	-	-	-	NON_RARE_IN_EUROPE:_Primary_ovarian_failure+Orphanet+ENSG00000066923	-	-	-	1.283	-0.079198	-	-	-
HF	rs2950517	7:99803412-99803412	intron_variant	MODIFIER	GATS	ENSG00000160844	Transcript	ENST00000436886.2	protein_coding	-	-	-	-	-	-	-	-	NON_RARE_IN_EUROPE:_Primary_ovarian_failure+Orphanet+ENSG00000066923	-	-	-	0.696	-0.200669	-	-	-
HF	rs2950517	7:99803412-99803412	intron_variant,non_coding_transcript_variant	MODIFIER	GATS	ENSG00000239521	Transcript	ENST00000437485.1	processed_transcript	-	-	-	-	-	-	-	-	NON_RARE_IN_EUROPE:_Primary_ovarian_failure+Orphanet+ENSG00000066923	-	-	-	1.283	-0.079198	-	-	-
HF	rs2950517	7:99803412-99803412	intron_variant,non_coding_transcript_variant	MODIFIER	GATS	ENSG00000239521	Transcript	ENST00000437485.1	processed_transcript	-	-	-	-	-	-	-	-	NON_RARE_IN_EUROPE:_Primary_ovarian_failure+Orphanet+ENSG00000066923	-	-	-	0.696	-0.200669	-	-	-
HF	rs2950517	7:99803412-99803412	intron_variant,non_coding_transcript_variant	MODIFIER	GATS	ENSG00000239521	Transcript	ENST00000440058.1	processed_transcript	-	-	-	-	-	-	-	-	NON_RARE_IN_EUROPE:_Primary_ovarian_failure+Orphanet+ENSG00000066923	-	-	-	1.283	-0.079198	-	-	-
HF	rs2950517	7:99803412-99803412	intron_variant,non_coding_transcript_variant	MODIFIER	GATS	ENSG00000239521	Transcript	ENST00000440058.1	processed_transcript	-	-	-	-	-	-	-	-	NON_RARE_IN_EUROPE:_Primary_ovarian_failure+Orphanet+ENSG00000066923	-	-	-	0.696	-0.200669	-	-	-
HF	rs2950517	7:99803412-99803412	intron_variant,non_coding_transcript_variant	MODIFIER	STAG3	ENSG00000066923	Transcript	ENST00000440830.1	processed_transcript	-	-	-	-	-	-	-	-	NON_RARE_IN_EUROPE:_Primary_ovarian_failure+Orphanet+ENSG00000066923	-	-	-	1.283	-0.079198	-	-	-
HF	rs2950517	7:99803412-99803412	intron_variant,non_coding_transcript_variant	MODIFIER	STAG3	ENSG00000066923	Transcript	ENST00000440830.1	processed_transcript	-	-	-	-	-	-	-	-	NON_RARE_IN_EUROPE:_Primary_ovarian_failure+Orphanet+ENSG00000066923	-	-	-	0.696	-0.200669	-	-	-
HF	rs2950517	7:99803412-99803412	intron_variant,NMD_transcript_variant	MODIFIER	STAG3	ENSG00000066923	Transcript	ENST00000451963.1	nonsense_mediated_decay	-	-	-	-	-	-	-	-	NON_RARE_IN_EUROPE:_Primary_ovarian_failure+Orphanet+ENSG00000066923	-	-	-	1.283	-0.079198	-	-	-
HF	rs2950517	7:99803412-99803412	intron_variant,NMD_transcript_variant	MODIFIER	STAG3	ENSG00000066923	Transcript	ENST00000451963.1	nonsense_mediated_decay	-	-	-	-	-	-	-	-	NON_RARE_IN_EUROPE:_Primary_ovarian_failure+Orphanet+ENSG00000066923	-	-	-	0.696	-0.200669	-	-	-
HF	rs2950517	7:99803412-99803412	intron_variant,non_coding_transcript_variant	MODIFIER	GATS	ENSG00000239521	Transcript	ENST00000454084.1	processed_transcript	-	-	-	-	-	-	-	-	NON_RARE_IN_EUROPE:_Primary_ovarian_failure+Orphanet+ENSG00000066923	-	-	-	1.283	-0.079198	-	-	-
HF	rs2950517	7:99803412-99803412	intron_variant,non_coding_transcript_variant	MODIFIER	GATS	ENSG00000239521	Transcript	ENST00000454084.1	processed_transcript	-	-	-	-	-	-	-	-	NON_RARE_IN_EUROPE:_Primary_ovarian_failure+Orphanet+ENSG00000066923	-	-	-	0.696	-0.200669	-	-	-
HF	rs2950517	7:99803412-99803412	downstream_gene_variant	MODIFIER	STAG3	ENSG00000066923	Transcript	ENST00000476057.1	retained_intron	-	-	-	-	-	-	-	-	NON_RARE_IN_EUROPE:_Primary_ovarian_failure+Orphanet+ENSG00000066923	-	-	-	1.283	-0.079198	-	-	-
HF	rs2950517	7:99803412-99803412	downstream_gene_variant	MODIFIER	STAG3	ENSG00000066923	Transcript	ENST00000476057.1	retained_intron	-	-	-	-	-	-	-	-	NON_RARE_IN_EUROPE:_Primary_ovarian_failure+Orphanet+ENSG00000066923	-	-	-	0.696	-0.200669	-	-	-
HF	rs2950517	7:99803412-99803412	downstream_gene_variant	MODIFIER	STAG3	ENSG00000066923	Transcript	ENST00000479359.1	retained_intron	-	-	-	-	-	-	-	-	NON_RARE_IN_EUROPE:_Primary_ovarian_failure+Orphanet+ENSG00000066923	-	-	-	1.283	-0.079198	-	-	-
HF	rs2950517	7:99803412-99803412	downstream_gene_variant	MODIFIER	STAG3	ENSG00000066923	Transcript	ENST00000479359.1	retained_intron	-	-	-	-	-	-	-	-	NON_RARE_IN_EUROPE:_Primary_ovarian_failure+Orphanet+ENSG00000066923	-	-	-	0.696	-0.200669	-	-	-
HF	rs2950517	7:99803412-99803412	intron_variant,non_coding_transcript_variant	MODIFIER	STAG3	ENSG00000066923	Transcript	ENST00000491498.1	processed_transcript	-	-	-	-	-	-	-	-	NON_RARE_IN_EUROPE:_Primary_ovarian_failure+Orphanet+ENSG00000066923	-	-	-	1.283	-0.079198	-	-	-
HF	rs2950517	7:99803412-99803412	intron_variant,non_coding_transcript_variant	MODIFIER	STAG3	ENSG00000066923	Transcript	ENST00000491498.1	processed_transcript	-	-	-	-	-	-	-	-	NON_RARE_IN_EUROPE:_Primary_ovarian_failure+Orphanet+ENSG00000066923	-	-	-	0.696	-0.200669	-	-	-
HF	rs2950517	7:99803412-99803412	intron_variant,non_coding_transcript_variant	MODIFIER	STAG3	ENSG00000066923	Transcript	ENST00000496157.1	retained_intron	-	-	-	-	-	-	-	-	NON_RARE_IN_EUROPE:_Primary_ovarian_failure+Orphanet+ENSG00000066923	-	-	-	1.283	-0.079198	-	-	-
HF	rs2950517	7:99803412-99803412	intron_variant,non_coding_transcript_variant	MODIFIER	STAG3	ENSG00000066923	Transcript	ENST00000496157.1	retained_intron	-	-	-	-	-	-	-	-	NON_RARE_IN_EUROPE:_Primary_ovarian_failure+Orphanet+ENSG00000066923	-	-	-	0.696	-0.200669	-	-	-
HF	rs2950517	7:99803412-99803412	intron_variant,non_coding_transcript_variant	MODIFIER	GATS	ENSG00000239521	Transcript	ENST00000543273.1	processed_transcript	-	-	-	-	-	-	-	-	NON_RARE_IN_EUROPE:_Primary_ovarian_failure+Orphanet+ENSG00000066923	-	-	-	1.283	-0.079198	-	-	-
HF	rs2950517	7:99803412-99803412	intron_variant,non_coding_transcript_variant	MODIFIER	GATS	ENSG00000239521	Transcript	ENST00000543273.1	processed_transcript	-	-	-	-	-	-	-	-	NON_RARE_IN_EUROPE:_Primary_ovarian_failure+Orphanet+ENSG00000066923	-	-	-	0.696	-0.200669	-	-	-
HF	rs11760498	7:106418972-106418972	intron_variant,non_coding_transcript_variant	MODIFIER	RP5-884M6.1	ENSG00000228742	Transcript	ENST00000470135.1	lincRNA	-	-	-	-3.135e-05	-4.035e-05	-	-	-	-	-	-	-	0.021	-1.00101	-	-	-
HF	rs11760498	7:106418972-106418972	intron_variant,non_coding_transcript_variant	MODIFIER	RP5-884M6.1	ENSG00000228742	Transcript	ENST00000470135.1	lincRNA	-	-	-	-3.135e-05	-4.035e-05	-	-	-	-	-	-	-	0.017	-1.06106	-	-	-
HF	rs11760498	7:106418972-106418972	intron_variant,non_coding_transcript_variant	MODIFIER	RP5-884M6.1	ENSG00000228742	Transcript	ENST00000490162.2	lincRNA	-	-	-	-3.135e-05	-4.035e-05	-	-	-	-	-	-	-	0.021	-1.00101	-	-	-
HF	rs11760498	7:106418972-106418972	intron_variant,non_coding_transcript_variant	MODIFIER	RP5-884M6.1	ENSG00000228742	Transcript	ENST00000490162.2	lincRNA	-	-	-	-3.135e-05	-4.035e-05	-	-	-	-	-	-	-	0.017	-1.06106	-	-	-
HF	rs11760498	7:106418972-106418972	downstream_gene_variant	MODIFIER	RNA5SP236	ENSG00000251978	Transcript	ENST00000516169.1	rRNA	-	-	-	-3.135e-05	-4.035e-05	-	-	-	-	-	-	-	0.021	-1.00101	-	-	-
HF	rs11760498	7:106418972-106418972	downstream_gene_variant	MODIFIER	RNA5SP236	ENSG00000251978	Transcript	ENST00000516169.1	rRNA	-	-	-	-3.135e-05	-4.035e-05	-	-	-	-	-	-	-	0.017	-1.06106	-	-	-
HF	rs11760498	7:106418972-106418972	intron_variant,non_coding_transcript_variant	MODIFIER	RP5-884M6.1	ENSG00000228742	Transcript	ENST00000602761.1	lincRNA	-	-	-	-3.135e-05	-4.035e-05	-	-	-	-	-	-	-	0.021	-1.00101	-	-	-
HF	rs11760498	7:106418972-106418972	intron_variant,non_coding_transcript_variant	MODIFIER	RP5-884M6.1	ENSG00000228742	Transcript	ENST00000602761.1	lincRNA	-	-	-	-3.135e-05	-4.035e-05	-	-	-	-	-	-	-	0.017	-1.06106	-	-	-
HF	rs11773845	7:116191301-116191301	intron_variant	MODIFIER	CAV1	ENSG00000105974	Transcript	ENST00000341049.2	protein_coding	-	-	-	-	-	-	GO:0000122:negative_regulation_of_transcription_from_RNA_polymerase_II_promoter,GO:0000139:Golgi_membrane,GO:0000165:MAPK_cascade,GO:0000188:inactivation_of_MAPK_activity,GO:0001525:angiogenesis,GO:0001570:vasculogenesis,GO:0001666:response_to_hypoxia,GO:0001937:negative_regulation_of_endothelial_cell_proliferation,GO:0001960:negative_regulation_of_cytokine-mediated_signaling_pathway,GO:0002026:regulation_of_the_force_of_heart_contraction,GO:0002080:acrosomal_membrane,GO:0002931:response_to_ischemia,GO:0003057:regulation_of_the_force_of_heart_contraction_by_chemical_signal,GO:0005102:receptor_binding,GO:0005113:patched_binding,GO:0005198:structural_molecule_activity,GO:0005515:protein_binding,GO:0005622:intracellular,GO:0005768:endosome,GO:0005783:endoplasmic_reticulum,GO:0005794:Golgi_apparatus,GO:0005811:lipid_particle,GO:0005886:plasma_membrane,GO:0005887:integral_to_plasma_membrane,GO:0005887:integral_component_of_plasma_membrane,GO:0005901:caveola,GO:0005929:cilium,GO:0005938:cell_cortex,GO:0006641:triglyceride_metabolic_process,GO:0006816:calcium_ion_transport,GO:0006874:cellular_calcium_ion_homeostasis,GO:0006940:regulation_of_smooth_muscle_contraction,GO:0007519:skeletal_muscle_tissue_development,GO:0007595:lactation,GO:0007596:blood_coagulation,GO:0008104:protein_localization,GO:0008285:negative_regulation_of_cell_proliferation,GO:0009267:cellular_response_to_starvation,GO:0009968:negative_regulation_of_signal_transduction,GO:0010524:positive_regulation_of_calcium_ion_transport_into_cytosol,GO:0010952:positive_regulation_of_peptidase_activity,GO:0015485:cholesterol_binding,GO:0016020:membrane,GO:0016021:integral_to_membrane,GO:0016050:vesicle_organization,GO:0016323:basolateral_plasma_membrane,GO:0016324:apical_plasma_membrane,GO:0016504:peptidase_activator_activity,GO:0019048:modulation_by_virus_of_host_morphology_or_physiology,GO:0019217:regulation_of_fatty_acid_metabolic_process,GO:0019899:enzyme_binding,GO:0019915:lipid_storage,GO:0030193:regulation_of_blood_coagulation,GO:0030301:cholesterol_transport,GO:0030514:negative_regulation_of_BMP_signaling_pathway,GO:0030666:endocytic_vesicle_membrane,GO:0030857:negative_regulation_of_epithelial_cell_differentiation,GO:0030879:mammary_gland_development,GO:0031295:T_cell_costimulation,GO:0031397:negative_regulation_of_protein_ubiquitination,GO:0031410:cytoplasmic_vesicle,GO:0032091:negative_regulation_of_protein_binding,GO:0032507:maintenance_of_protein_location_in_cell,GO:0032570:response_to_progesterone,GO:0032947:protein_complex_scaffold,GO:0033137:negative_regulation_of_peptidyl-serine_phosphorylation,GO:0033138:positive_regulation_of_peptidyl-serine_phosphorylation,GO:0033484:nitric_oxide_homeostasis,GO:0042310:vasoconstriction,GO:0042524:negative_regulation_of_tyrosine_phosphorylation_of_Stat5_protein,GO:0042632:cholesterol_homeostasis,GO:0043234:protein_complex,GO:0043407:negative_regulation_of_MAP_kinase_activity,GO:0043409:negative_regulation_of_MAPK_cascade,GO:0043627:response_to_estrogen_stimulus,GO:0043627:response_to_estrogen,GO:0044281:small_molecule_metabolic_process,GO:0045019:negative_regulation_of_nitric_oxide_biosynthetic_process,GO:0045121:membrane_raft,GO:0045907:positive_regulation_of_vasoconstriction,GO:0046209:nitric_oxide_metabolic_process,GO:0046426:negative_regulation_of_JAK-STAT_cascade,GO:0048471:perinuclear_region_of_cytoplasm,GO:0048554:positive_regulation_of_metalloenzyme_activity,GO:0050900:leukocyte_migration,GO:0050998:nitric-oxide_synthase_binding,GO:0050999:regulation_of_nitric-oxide_synthase_activity,GO:0051001:negative_regulation_of_nitric-oxide_synthase_activity,GO:0051259:protein_oligomerization,GO:0051260:protein_homooligomerization,GO:0051480:cytosolic_calcium_ion_homeostasis,GO:0051592:response_to_calcium_ion,GO:0051899:membrane_depolarization,GO:0052547:regulation_of_peptidase_activity,GO:0055074:calcium_ion_homeostasis,GO:0060056:mammary_gland_involution,GO:0070836:caveola_assembly,GO:0071455:cellular_response_to_hyperoxia,GO:0072584:caveolin-mediated_endocytosis,GO:0090090:negative_regulation_of_canonical_Wnt_receptor_signaling_pathway,GO:0090090:negative_regulation_of_canonical_Wnt_signaling_pathway,GO:0090263:positive_regulation_of_canonical_Wnt_signaling_pathway,GO:0097190:apoptotic_signaling_pathway,GO:2000286:receptor_internalization_involved_in_canonical_Wnt_signaling_pathway,GO:2000811:negative_regulation_of_anoikis,GO:2001238:positive_regulation_of_extrinsic_apoptotic_signaling_pathway,GO:2001244:positive_regulation_of_intrinsic_apoptotic_signaling_pathway	-	CONGENITAL_GENERALIZED_LIPODYSTROPHY_TYPE_3+DDG2P+ENSG00000105974,CONGENITAL_GENERALIZED_LIPODYSTROPHY_TYPE_3+G2P+ENSG00000105974,LIPODYSTROPHY__CONGENITAL_GENERALIZED__TYPE_3+MIM_morbid+ENSG00000105974,PULMONARY_HYPERTENSION__PRIMARY__3+MIM_morbid+ENSG00000105974,Congenital_generalized_lipodystrophy+Orphanet+ENSG00000105974,Diffuse_cutaneous_systemic_sclerosis+Orphanet+ENSG00000105974,Heritable_pulmonary_arterial_hypertension+Orphanet+ENSG00000105974,Limited_cutaneous_systemic_sclerosis+Orphanet+ENSG00000105974,Atrial_fibrillation/atrial_flutter+NHGRI-EBI_GWAS_catalog+rs11773845,Atrial_fibrillation_MTAG+NHGRI-EBI_GWAS_catalog+rs11773845,Atrial_fibrillation+NHGRI-EBI_GWAS_catalog+rs11773845,Atrial_fibrillation+NHGRI-EBI_GWAS_catalog+rs11773845,PR_interval+NHGRI-EBI_GWAS_catalog+rs11773845,PR_interval+NHGRI-EBI_GWAS_catalog+rs11773845,QRS_duration+NHGRI-EBI_GWAS_catalog+rs11773845	-	-	-	1.616	-0.034066	-	-	-
HF	rs11773845	7:116191301-116191301	intron_variant	MODIFIER	CAV1	ENSG00000105974	Transcript	ENST00000393467.1	protein_coding	-	-	-	-	-	-	GO:0000122:negative_regulation_of_transcription_from_RNA_polymerase_II_promoter,GO:0000139:Golgi_membrane,GO:0000165:MAPK_cascade,GO:0000188:inactivation_of_MAPK_activity,GO:0001525:angiogenesis,GO:0001570:vasculogenesis,GO:0001666:response_to_hypoxia,GO:0001937:negative_regulation_of_endothelial_cell_proliferation,GO:0001960:negative_regulation_of_cytokine-mediated_signaling_pathway,GO:0002080:acrosomal_membrane,GO:0002931:response_to_ischemia,GO:0003057:regulation_of_the_force_of_heart_contraction_by_chemical_signal,GO:0005102:receptor_binding,GO:0005113:patched_binding,GO:0005198:structural_molecule_activity,GO:0005515:protein_binding,GO:0005622:intracellular,GO:0005768:endosome,GO:0005783:endoplasmic_reticulum,GO:0005811:lipid_particle,GO:0005886:plasma_membrane,GO:0005887:integral_component_of_plasma_membrane,GO:0005901:caveola,GO:0005929:cilium,GO:0005938:cell_cortex,GO:0006641:triglyceride_metabolic_process,GO:0006816:calcium_ion_transport,GO:0006874:cellular_calcium_ion_homeostasis,GO:0006940:regulation_of_smooth_muscle_contraction,GO:0007519:skeletal_muscle_tissue_development,GO:0007595:lactation,GO:0007596:blood_coagulation,GO:0008104:protein_localization,GO:0009267:cellular_response_to_starvation,GO:0010524:positive_regulation_of_calcium_ion_transport_into_cytosol,GO:0015485:cholesterol_binding,GO:0016050:vesicle_organization,GO:0016323:basolateral_plasma_membrane,GO:0016324:apical_plasma_membrane,GO:0016504:peptidase_activator_activity,GO:0019048:modulation_by_virus_of_host_morphology_or_physiology,GO:0019217:regulation_of_fatty_acid_metabolic_process,GO:0019899:enzyme_binding,GO:0019915:lipid_storage,GO:0030193:regulation_of_blood_coagulation,GO:0030301:cholesterol_transport,GO:0030514:negative_regulation_of_BMP_signaling_pathway,GO:0030666:endocytic_vesicle_membrane,GO:0030857:negative_regulation_of_epithelial_cell_differentiation,GO:0030879:mammary_gland_development,GO:0031295:T_cell_costimulation,GO:0031397:negative_regulation_of_protein_ubiquitination,GO:0031410:cytoplasmic_vesicle,GO:0032091:negative_regulation_of_protein_binding,GO:0032507:maintenance_of_protein_location_in_cell,GO:0032570:response_to_progesterone,GO:0032947:protein_complex_scaffold,GO:0033137:negative_regulation_of_peptidyl-serine_phosphorylation,GO:0033138:positive_regulation_of_peptidyl-serine_phosphorylation,GO:0033484:nitric_oxide_homeostasis,GO:0042310:vasoconstriction,GO:0042524:negative_regulation_of_tyrosine_phosphorylation_of_Stat5_protein,GO:0042632:cholesterol_homeostasis,GO:0043234:protein_complex,GO:0043409:negative_regulation_of_MAPK_cascade,GO:0043627:response_to_estrogen,GO:0044281:small_molecule_metabolic_process,GO:0045019:negative_regulation_of_nitric_oxide_biosynthetic_process,GO:0045121:membrane_raft,GO:0045907:positive_regulation_of_vasoconstriction,GO:0046209:nitric_oxide_metabolic_process,GO:0046426:negative_regulation_of_JAK-STAT_cascade,GO:0048471:perinuclear_region_of_cytoplasm,GO:0048554:positive_regulation_of_metalloenzyme_activity,GO:0050900:leukocyte_migration,GO:0050998:nitric-oxide_synthase_binding,GO:0050999:regulation_of_nitric-oxide_synthase_activity,GO:0051001:negative_regulation_of_nitric-oxide_synthase_activity,GO:0051260:protein_homooligomerization,GO:0051480:cytosolic_calcium_ion_homeostasis,GO:0051592:response_to_calcium_ion,GO:0051899:membrane_depolarization,GO:0052547:regulation_of_peptidase_activity,GO:0055074:calcium_ion_homeostasis,GO:0060056:mammary_gland_involution,GO:0070836:caveola_assembly,GO:0071455:cellular_response_to_hyperoxia,GO:0072584:caveolin-mediated_endocytosis,GO:0090090:negative_regulation_of_canonical_Wnt_signaling_pathway,GO:0090263:positive_regulation_of_canonical_Wnt_signaling_pathway,GO:0097190:apoptotic_signaling_pathway,GO:2000286:receptor_internalization_involved_in_canonical_Wnt_signaling_pathway,GO:2000811:negative_regulation_of_anoikis,GO:2001238:positive_regulation_of_extrinsic_apoptotic_signaling_pathway,GO:2001244:positive_regulation_of_intrinsic_apoptotic_signaling_pathway	-	CONGENITAL_GENERALIZED_LIPODYSTROPHY_TYPE_3+DDG2P+ENSG00000105974,CONGENITAL_GENERALIZED_LIPODYSTROPHY_TYPE_3+G2P+ENSG00000105974,LIPODYSTROPHY__CONGENITAL_GENERALIZED__TYPE_3+MIM_morbid+ENSG00000105974,PULMONARY_HYPERTENSION__PRIMARY__3+MIM_morbid+ENSG00000105974,Congenital_generalized_lipodystrophy+Orphanet+ENSG00000105974,Diffuse_cutaneous_systemic_sclerosis+Orphanet+ENSG00000105974,Heritable_pulmonary_arterial_hypertension+Orphanet+ENSG00000105974,Limited_cutaneous_systemic_sclerosis+Orphanet+ENSG00000105974,Atrial_fibrillation/atrial_flutter+NHGRI-EBI_GWAS_catalog+rs11773845,Atrial_fibrillation_MTAG+NHGRI-EBI_GWAS_catalog+rs11773845,Atrial_fibrillation+NHGRI-EBI_GWAS_catalog+rs11773845,Atrial_fibrillation+NHGRI-EBI_GWAS_catalog+rs11773845,PR_interval+NHGRI-EBI_GWAS_catalog+rs11773845,PR_interval+NHGRI-EBI_GWAS_catalog+rs11773845,PR_interval+NHGRI-EBI_GWAS_catalog+rs11773845,QRS_duration+NHGRI-EBI_GWAS_catalog+rs11773845	-	-	-	1.616	-0.034066	-	-	-
HF	rs11773845	7:116191301-116191301	intron_variant	MODIFIER	CAV1	ENSG00000105974	Transcript	ENST00000393468.1	protein_coding	-	-	-	-	-	-	GO:0000122:negative_regulation_of_transcription_from_RNA_polymerase_II_promoter,GO:0000139:Golgi_membrane,GO:0000165:MAPK_cascade,GO:0000188:inactivation_of_MAPK_activity,GO:0001525:angiogenesis,GO:0001570:vasculogenesis,GO:0001666:response_to_hypoxia,GO:0001937:negative_regulation_of_endothelial_cell_proliferation,GO:0001960:negative_regulation_of_cytokine-mediated_signaling_pathway,GO:0002080:acrosomal_membrane,GO:0002931:response_to_ischemia,GO:0003057:regulation_of_the_force_of_heart_contraction_by_chemical_signal,GO:0005102:receptor_binding,GO:0005113:patched_binding,GO:0005198:structural_molecule_activity,GO:0005515:protein_binding,GO:0005622:intracellular,GO:0005768:endosome,GO:0005783:endoplasmic_reticulum,GO:0005811:lipid_particle,GO:0005886:plasma_membrane,GO:0005887:integral_component_of_plasma_membrane,GO:0005901:caveola,GO:0005929:cilium,GO:0005938:cell_cortex,GO:0006641:triglyceride_metabolic_process,GO:0006816:calcium_ion_transport,GO:0006874:cellular_calcium_ion_homeostasis,GO:0006940:regulation_of_smooth_muscle_contraction,GO:0007519:skeletal_muscle_tissue_development,GO:0007595:lactation,GO:0007596:blood_coagulation,GO:0008104:protein_localization,GO:0009267:cellular_response_to_starvation,GO:0010524:positive_regulation_of_calcium_ion_transport_into_cytosol,GO:0015485:cholesterol_binding,GO:0016050:vesicle_organization,GO:0016323:basolateral_plasma_membrane,GO:0016324:apical_plasma_membrane,GO:0016504:peptidase_activator_activity,GO:0019048:modulation_by_virus_of_host_morphology_or_physiology,GO:0019217:regulation_of_fatty_acid_metabolic_process,GO:0019899:enzyme_binding,GO:0019915:lipid_storage,GO:0030193:regulation_of_blood_coagulation,GO:0030301:cholesterol_transport,GO:0030514:negative_regulation_of_BMP_signaling_pathway,GO:0030666:endocytic_vesicle_membrane,GO:0030857:negative_regulation_of_epithelial_cell_differentiation,GO:0030879:mammary_gland_development,GO:0031295:T_cell_costimulation,GO:0031397:negative_regulation_of_protein_ubiquitination,GO:0031410:cytoplasmic_vesicle,GO:0032091:negative_regulation_of_protein_binding,GO:0032507:maintenance_of_protein_location_in_cell,GO:0032570:response_to_progesterone,GO:0032947:protein_complex_scaffold,GO:0033137:negative_regulation_of_peptidyl-serine_phosphorylation,GO:0033138:positive_regulation_of_peptidyl-serine_phosphorylation,GO:0033484:nitric_oxide_homeostasis,GO:0042310:vasoconstriction,GO:0042524:negative_regulation_of_tyrosine_phosphorylation_of_Stat5_protein,GO:0042632:cholesterol_homeostasis,GO:0043234:protein_complex,GO:0043409:negative_regulation_of_MAPK_cascade,GO:0043627:response_to_estrogen,GO:0044281:small_molecule_metabolic_process,GO:0045019:negative_regulation_of_nitric_oxide_biosynthetic_process,GO:0045121:membrane_raft,GO:0045907:positive_regulation_of_vasoconstriction,GO:0046209:nitric_oxide_metabolic_process,GO:0046426:negative_regulation_of_JAK-STAT_cascade,GO:0048471:perinuclear_region_of_cytoplasm,GO:0048554:positive_regulation_of_metalloenzyme_activity,GO:0050900:leukocyte_migration,GO:0050998:nitric-oxide_synthase_binding,GO:0050999:regulation_of_nitric-oxide_synthase_activity,GO:0051001:negative_regulation_of_nitric-oxide_synthase_activity,GO:0051260:protein_homooligomerization,GO:0051480:cytosolic_calcium_ion_homeostasis,GO:0051592:response_to_calcium_ion,GO:0051899:membrane_depolarization,GO:0052547:regulation_of_peptidase_activity,GO:0055074:calcium_ion_homeostasis,GO:0060056:mammary_gland_involution,GO:0070836:caveola_assembly,GO:0071455:cellular_response_to_hyperoxia,GO:0072584:caveolin-mediated_endocytosis,GO:0090090:negative_regulation_of_canonical_Wnt_signaling_pathway,GO:0090263:positive_regulation_of_canonical_Wnt_signaling_pathway,GO:0097190:apoptotic_signaling_pathway,GO:2000286:receptor_internalization_involved_in_canonical_Wnt_signaling_pathway,GO:2000811:negative_regulation_of_anoikis,GO:2001238:positive_regulation_of_extrinsic_apoptotic_signaling_pathway,GO:2001244:positive_regulation_of_intrinsic_apoptotic_signaling_pathway	-	CONGENITAL_GENERALIZED_LIPODYSTROPHY_TYPE_3+DDG2P+ENSG00000105974,CONGENITAL_GENERALIZED_LIPODYSTROPHY_TYPE_3+G2P+ENSG00000105974,LIPODYSTROPHY__CONGENITAL_GENERALIZED__TYPE_3+MIM_morbid+ENSG00000105974,PULMONARY_HYPERTENSION__PRIMARY__3+MIM_morbid+ENSG00000105974,Congenital_generalized_lipodystrophy+Orphanet+ENSG00000105974,Diffuse_cutaneous_systemic_sclerosis+Orphanet+ENSG00000105974,Heritable_pulmonary_arterial_hypertension+Orphanet+ENSG00000105974,Limited_cutaneous_systemic_sclerosis+Orphanet+ENSG00000105974,Atrial_fibrillation/atrial_flutter+NHGRI-EBI_GWAS_catalog+rs11773845,Atrial_fibrillation_MTAG+NHGRI-EBI_GWAS_catalog+rs11773845,Atrial_fibrillation+NHGRI-EBI_GWAS_catalog+rs11773845,Atrial_fibrillation+NHGRI-EBI_GWAS_catalog+rs11773845,Atrial_fibrillation+NHGRI-EBI_GWAS_catalog+rs11773845,PR_interval+NHGRI-EBI_GWAS_catalog+rs11773845,PR_interval+NHGRI-EBI_GWAS_catalog+rs11773845,QRS_duration+NHGRI-EBI_GWAS_catalog+rs11773845	-	-	-	1.616	-0.034066	-	-	-
HF	rs11773845	7:116191301-116191301	intron_variant	MODIFIER	CAV1	ENSG00000105974	Transcript	ENST00000393470.1	protein_coding	-	-	-	-	-	-	GO:0000122:negative_regulation_of_transcription_from_RNA_polymerase_II_promoter,GO:0000139:Golgi_membrane,GO:0000165:MAPK_cascade,GO:0000188:inactivation_of_MAPK_activity,GO:0001525:angiogenesis,GO:0001570:vasculogenesis,GO:0001666:response_to_hypoxia,GO:0001937:negative_regulation_of_endothelial_cell_proliferation,GO:0001960:negative_regulation_of_cytokine-mediated_signaling_pathway,GO:0002080:acrosomal_membrane,GO:0002931:response_to_ischemia,GO:0003057:regulation_of_the_force_of_heart_contraction_by_chemical_signal,GO:0005783:endoplasmic_reticulum,GO:0005887:integral_component_of_plasma_membrane,GO:0005901:caveola,GO:0005929:cilium,GO:0005938:cell_cortex,GO:0006641:triglyceride_metabolic_process,GO:0006816:calcium_ion_transport,GO:0006874:cellular_calcium_ion_homeostasis,GO:0006940:regulation_of_smooth_muscle_contraction,GO:0007519:skeletal_muscle_tissue_development,GO:0007595:lactation,GO:0008104:protein_localization,GO:0010524:positive_regulation_of_calcium_ion_transport_into_cytosol,GO:0016504:peptidase_activator_activity,GO:0019217:regulation_of_fatty_acid_metabolic_process,GO:0019915:lipid_storage,GO:0030857:negative_regulation_of_epithelial_cell_differentiation,GO:0033484:nitric_oxide_homeostasis,GO:0042310:vasoconstriction,GO:0042524:negative_regulation_of_tyrosine_phosphorylation_of_Stat5_protein,GO:0042632:cholesterol_homeostasis,GO:0043234:protein_complex,GO:0043627:response_to_estrogen,GO:0045019:negative_regulation_of_nitric_oxide_biosynthetic_process,GO:0045907:positive_regulation_of_vasoconstriction,GO:0048471:perinuclear_region_of_cytoplasm,GO:0048554:positive_regulation_of_metalloenzyme_activity,GO:0051001:negative_regulation_of_nitric-oxide_synthase_activity,GO:0051260:protein_homooligomerization,GO:0051592:response_to_calcium_ion,GO:0051899:membrane_depolarization,GO:0060056:mammary_gland_involution,GO:0070836:caveola_assembly,GO:0090090:negative_regulation_of_canonical_Wnt_signaling_pathway	-	CONGENITAL_GENERALIZED_LIPODYSTROPHY_TYPE_3+DDG2P+ENSG00000105974,CONGENITAL_GENERALIZED_LIPODYSTROPHY_TYPE_3+G2P+ENSG00000105974,LIPODYSTROPHY__CONGENITAL_GENERALIZED__TYPE_3+MIM_morbid+ENSG00000105974,PULMONARY_HYPERTENSION__PRIMARY__3+MIM_morbid+ENSG00000105974,Congenital_generalized_lipodystrophy+Orphanet+ENSG00000105974,Diffuse_cutaneous_systemic_sclerosis+Orphanet+ENSG00000105974,Heritable_pulmonary_arterial_hypertension+Orphanet+ENSG00000105974,Limited_cutaneous_systemic_sclerosis+Orphanet+ENSG00000105974,Atrial_fibrillation/atrial_flutter+NHGRI-EBI_GWAS_catalog+rs11773845,Atrial_fibrillation_MTAG+NHGRI-EBI_GWAS_catalog+rs11773845,Atrial_fibrillation+NHGRI-EBI_GWAS_catalog+rs11773845,Atrial_fibrillation+NHGRI-EBI_GWAS_catalog+rs11773845,PR_interval+NHGRI-EBI_GWAS_catalog+rs11773845,PR_interval+NHGRI-EBI_GWAS_catalog+rs11773845,PR_interval+NHGRI-EBI_GWAS_catalog+rs11773845,QRS_duration+NHGRI-EBI_GWAS_catalog+rs11773845	-	-	-	1.616	-0.034066	-	-	-
HF	rs11773845	7:116191301-116191301	intron_variant	MODIFIER	CAV1	ENSG00000105974	Transcript	ENST00000405348.1	protein_coding	-	-	-	-	-	-	GO:0000122:negative_regulation_of_transcription_from_RNA_polymerase_II_promoter,GO:0000139:Golgi_membrane,GO:0000165:MAPK_cascade,GO:0000188:inactivation_of_MAPK_activity,GO:0001525:angiogenesis,GO:0001570:vasculogenesis,GO:0001666:response_to_hypoxia,GO:0001937:negative_regulation_of_endothelial_cell_proliferation,GO:0001960:negative_regulation_of_cytokine-mediated_signaling_pathway,GO:0002080:acrosomal_membrane,GO:0002931:response_to_ischemia,GO:0003057:regulation_of_the_force_of_heart_contraction_by_chemical_signal,GO:0005102:receptor_binding,GO:0005113:patched_binding,GO:0005198:structural_molecule_activity,GO:0005515:protein_binding,GO:0005622:intracellular,GO:0005768:endosome,GO:0005783:endoplasmic_reticulum,GO:0005811:lipid_particle,GO:0005886:plasma_membrane,GO:0005887:integral_component_of_plasma_membrane,GO:0005901:caveola,GO:0005929:cilium,GO:0005938:cell_cortex,GO:0006641:triglyceride_metabolic_process,GO:0006816:calcium_ion_transport,GO:0006874:cellular_calcium_ion_homeostasis,GO:0006940:regulation_of_smooth_muscle_contraction,GO:0007519:skeletal_muscle_tissue_development,GO:0007595:lactation,GO:0007596:blood_coagulation,GO:0008104:protein_localization,GO:0009267:cellular_response_to_starvation,GO:0010524:positive_regulation_of_calcium_ion_transport_into_cytosol,GO:0015485:cholesterol_binding,GO:0016050:vesicle_organization,GO:0016323:basolateral_plasma_membrane,GO:0016324:apical_plasma_membrane,GO:0016504:peptidase_activator_activity,GO:0019048:modulation_by_virus_of_host_morphology_or_physiology,GO:0019217:regulation_of_fatty_acid_metabolic_process,GO:0019899:enzyme_binding,GO:0019915:lipid_storage,GO:0030193:regulation_of_blood_coagulation,GO:0030301:cholesterol_transport,GO:0030514:negative_regulation_of_BMP_signaling_pathway,GO:0030666:endocytic_vesicle_membrane,GO:0030857:negative_regulation_of_epithelial_cell_differentiation,GO:0030879:mammary_gland_development,GO:0031295:T_cell_costimulation,GO:0031397:negative_regulation_of_protein_ubiquitination,GO:0031410:cytoplasmic_vesicle,GO:0032091:negative_regulation_of_protein_binding,GO:0032507:maintenance_of_protein_location_in_cell,GO:0032570:response_to_progesterone,GO:0032947:protein_complex_scaffold,GO:0033137:negative_regulation_of_peptidyl-serine_phosphorylation,GO:0033138:positive_regulation_of_peptidyl-serine_phosphorylation,GO:0033484:nitric_oxide_homeostasis,GO:0042310:vasoconstriction,GO:0042524:negative_regulation_of_tyrosine_phosphorylation_of_Stat5_protein,GO:0042632:cholesterol_homeostasis,GO:0043234:protein_complex,GO:0043409:negative_regulation_of_MAPK_cascade,GO:0043627:response_to_estrogen,GO:0044281:small_molecule_metabolic_process,GO:0045019:negative_regulation_of_nitric_oxide_biosynthetic_process,GO:0045121:membrane_raft,GO:0045907:positive_regulation_of_vasoconstriction,GO:0046209:nitric_oxide_metabolic_process,GO:0046426:negative_regulation_of_JAK-STAT_cascade,GO:0048471:perinuclear_region_of_cytoplasm,GO:0048554:positive_regulation_of_metalloenzyme_activity,GO:0050900:leukocyte_migration,GO:0050998:nitric-oxide_synthase_binding,GO:0050999:regulation_of_nitric-oxide_synthase_activity,GO:0051001:negative_regulation_of_nitric-oxide_synthase_activity,GO:0051260:protein_homooligomerization,GO:0051480:cytosolic_calcium_ion_homeostasis,GO:0051592:response_to_calcium_ion,GO:0051899:membrane_depolarization,GO:0052547:regulation_of_peptidase_activity,GO:0055074:calcium_ion_homeostasis,GO:0060056:mammary_gland_involution,GO:0070836:caveola_assembly,GO:0071455:cellular_response_to_hyperoxia,GO:0072584:caveolin-mediated_endocytosis,GO:0090090:negative_regulation_of_canonical_Wnt_signaling_pathway,GO:0090263:positive_regulation_of_canonical_Wnt_signaling_pathway,GO:0097190:apoptotic_signaling_pathway,GO:2000286:receptor_internalization_involved_in_canonical_Wnt_signaling_pathway,GO:2000811:negative_regulation_of_anoikis,GO:2001238:positive_regulation_of_extrinsic_apoptotic_signaling_pathway,GO:2001244:positive_regulation_of_intrinsic_apoptotic_signaling_pathway	-	CONGENITAL_GENERALIZED_LIPODYSTROPHY_TYPE_3+DDG2P+ENSG00000105974,CONGENITAL_GENERALIZED_LIPODYSTROPHY_TYPE_3+G2P+ENSG00000105974,LIPODYSTROPHY__CONGENITAL_GENERALIZED__TYPE_3+MIM_morbid+ENSG00000105974,PULMONARY_HYPERTENSION__PRIMARY__3+MIM_morbid+ENSG00000105974,Congenital_generalized_lipodystrophy+Orphanet+ENSG00000105974,Diffuse_cutaneous_systemic_sclerosis+Orphanet+ENSG00000105974,Heritable_pulmonary_arterial_hypertension+Orphanet+ENSG00000105974,Limited_cutaneous_systemic_sclerosis+Orphanet+ENSG00000105974,Atrial_fibrillation/atrial_flutter+NHGRI-EBI_GWAS_catalog+rs11773845,Atrial_fibrillation_MTAG+NHGRI-EBI_GWAS_catalog+rs11773845,Atrial_fibrillation+NHGRI-EBI_GWAS_catalog+rs11773845,Atrial_fibrillation+NHGRI-EBI_GWAS_catalog+rs11773845,PR_interval+NHGRI-EBI_GWAS_catalog+rs11773845,PR_interval+NHGRI-EBI_GWAS_catalog+rs11773845,QRS_duration+NHGRI-EBI_GWAS_catalog+rs11773845	-	-	-	1.616	-0.034066	-	-	-
HF	rs11773845	7:116191301-116191301	intron_variant,NMD_transcript_variant	MODIFIER	CAV1	ENSG00000105974	Transcript	ENST00000451122.1	nonsense_mediated_decay	-	-	-	-	-	-	-	-	CONGENITAL_GENERALIZED_LIPODYSTROPHY_TYPE_3+DDG2P+ENSG00000105974,CONGENITAL_GENERALIZED_LIPODYSTROPHY_TYPE_3+G2P+ENSG00000105974,LIPODYSTROPHY__CONGENITAL_GENERALIZED__TYPE_3+MIM_morbid+ENSG00000105974,PULMONARY_HYPERTENSION__PRIMARY__3+MIM_morbid+ENSG00000105974,Congenital_generalized_lipodystrophy+Orphanet+ENSG00000105974,Diffuse_cutaneous_systemic_sclerosis+Orphanet+ENSG00000105974,Heritable_pulmonary_arterial_hypertension+Orphanet+ENSG00000105974,Limited_cutaneous_systemic_sclerosis+Orphanet+ENSG00000105974,Atrial_fibrillation/atrial_flutter+NHGRI-EBI_GWAS_catalog+rs11773845,Atrial_fibrillation_MTAG+NHGRI-EBI_GWAS_catalog+rs11773845,Atrial_fibrillation+NHGRI-EBI_GWAS_catalog+rs11773845,Atrial_fibrillation+NHGRI-EBI_GWAS_catalog+rs11773845,PR_interval+NHGRI-EBI_GWAS_catalog+rs11773845,PR_interval+NHGRI-EBI_GWAS_catalog+rs11773845,QRS_duration+NHGRI-EBI_GWAS_catalog+rs11773845	-	-	-	1.616	-0.034066	-	-	-
HF	rs11773845	7:116191301-116191301	intron_variant,non_coding_transcript_variant	MODIFIER	AC006159.5	ENSG00000235427	Transcript	ENST00000452009.1	antisense	-	-	-	-	-	-	-	-	CONGENITAL_GENERALIZED_LIPODYSTROPHY_TYPE_3+DDG2P+ENSG00000105974,CONGENITAL_GENERALIZED_LIPODYSTROPHY_TYPE_3+G2P+ENSG00000105974,LIPODYSTROPHY__CONGENITAL_GENERALIZED__TYPE_3+MIM_morbid+ENSG00000105974,PULMONARY_HYPERTENSION__PRIMARY__3+MIM_morbid+ENSG00000105974,Congenital_generalized_lipodystrophy+Orphanet+ENSG00000105974,Diffuse_cutaneous_systemic_sclerosis+Orphanet+ENSG00000105974,Heritable_pulmonary_arterial_hypertension+Orphanet+ENSG00000105974,Limited_cutaneous_systemic_sclerosis+Orphanet+ENSG00000105974,Atrial_fibrillation/atrial_flutter+NHGRI-EBI_GWAS_catalog+rs11773845,Atrial_fibrillation_MTAG+NHGRI-EBI_GWAS_catalog+rs11773845,Atrial_fibrillation+NHGRI-EBI_GWAS_catalog+rs11773845,Atrial_fibrillation+NHGRI-EBI_GWAS_catalog+rs11773845,Atrial_fibrillation+NHGRI-EBI_GWAS_catalog+rs11773845,PR_interval+NHGRI-EBI_GWAS_catalog+rs11773845,PR_interval+NHGRI-EBI_GWAS_catalog+rs11773845,PR_interval+NHGRI-EBI_GWAS_catalog+rs11773845,PR_interval+NHGRI-EBI_GWAS_catalog+rs11773845,QRS_duration+NHGRI-EBI_GWAS_catalog+rs11773845	-	-	-	1.616	-0.034066	-	-	-
HF	rs11773845	7:116191301-116191301	intron_variant	MODIFIER	CAV1	ENSG00000105974	Transcript	ENST00000456473.1	protein_coding	-	-	-	-	-	-	GO:0000122:negative_regulation_of_transcription_from_RNA_polymerase_II_promoter,GO:0000139:Golgi_membrane,GO:0000165:MAPK_cascade,GO:0000188:inactivation_of_MAPK_activity,GO:0001525:angiogenesis,GO:0001570:vasculogenesis,GO:0001666:response_to_hypoxia,GO:0001937:negative_regulation_of_endothelial_cell_proliferation,GO:0001960:negative_regulation_of_cytokine-mediated_signaling_pathway,GO:0002080:acrosomal_membrane,GO:0002931:response_to_ischemia,GO:0003057:regulation_of_the_force_of_heart_contraction_by_chemical_signal,GO:0005783:endoplasmic_reticulum,GO:0005887:integral_component_of_plasma_membrane,GO:0005901:caveola,GO:0005929:cilium,GO:0005938:cell_cortex,GO:0006641:triglyceride_metabolic_process,GO:0006816:calcium_ion_transport,GO:0006874:cellular_calcium_ion_homeostasis,GO:0006940:regulation_of_smooth_muscle_contraction,GO:0007519:skeletal_muscle_tissue_development,GO:0007595:lactation,GO:0008104:protein_localization,GO:0010524:positive_regulation_of_calcium_ion_transport_into_cytosol,GO:0016504:peptidase_activator_activity,GO:0019217:regulation_of_fatty_acid_metabolic_process,GO:0019915:lipid_storage,GO:0030857:negative_regulation_of_epithelial_cell_differentiation,GO:0033484:nitric_oxide_homeostasis,GO:0042310:vasoconstriction,GO:0042524:negative_regulation_of_tyrosine_phosphorylation_of_Stat5_protein,GO:0042632:cholesterol_homeostasis,GO:0043234:protein_complex,GO:0043627:response_to_estrogen,GO:0045019:negative_regulation_of_nitric_oxide_biosynthetic_process,GO:0045907:positive_regulation_of_vasoconstriction,GO:0048471:perinuclear_region_of_cytoplasm,GO:0048554:positive_regulation_of_metalloenzyme_activity,GO:0051001:negative_regulation_of_nitric-oxide_synthase_activity,GO:0051260:protein_homooligomerization,GO:0051592:response_to_calcium_ion,GO:0051899:membrane_depolarization,GO:0060056:mammary_gland_involution,GO:0070836:caveola_assembly,GO:0090090:negative_regulation_of_canonical_Wnt_signaling_pathway	-	CONGENITAL_GENERALIZED_LIPODYSTROPHY_TYPE_3+DDG2P+ENSG00000105974,CONGENITAL_GENERALIZED_LIPODYSTROPHY_TYPE_3+G2P+ENSG00000105974,LIPODYSTROPHY__CONGENITAL_GENERALIZED__TYPE_3+MIM_morbid+ENSG00000105974,PULMONARY_HYPERTENSION__PRIMARY__3+MIM_morbid+ENSG00000105974,Congenital_generalized_lipodystrophy+Orphanet+ENSG00000105974,Diffuse_cutaneous_systemic_sclerosis+Orphanet+ENSG00000105974,Heritable_pulmonary_arterial_hypertension+Orphanet+ENSG00000105974,Limited_cutaneous_systemic_sclerosis+Orphanet+ENSG00000105974,Atrial_fibrillation/atrial_flutter+NHGRI-EBI_GWAS_catalog+rs11773845,Atrial_fibrillation_MTAG+NHGRI-EBI_GWAS_catalog+rs11773845,Atrial_fibrillation+NHGRI-EBI_GWAS_catalog+rs11773845,Atrial_fibrillation+NHGRI-EBI_GWAS_catalog+rs11773845,Atrial_fibrillation+NHGRI-EBI_GWAS_catalog+rs11773845,PR_interval+NHGRI-EBI_GWAS_catalog+rs11773845,PR_interval+NHGRI-EBI_GWAS_catalog+rs11773845,PR_interval+NHGRI-EBI_GWAS_catalog+rs11773845,PR_interval+NHGRI-EBI_GWAS_catalog+rs11773845,QRS_duration+NHGRI-EBI_GWAS_catalog+rs11773845	-	-	-	1.616	-0.034066	-	-	-
HF	rs3807133	7:128469760-128469760	upstream_gene_variant	MODIFIER	FLNC	ENSG00000128591	Transcript	ENST00000325888.8	protein_coding	-	-	-	0.001128	0.0004256	-	GO:0003779:actin_binding,GO:0005515:protein_binding,GO:0005737:cytoplasm,GO:0005829:cytosol,GO:0005856:cytoskeleton,GO:0005886:plasma_membrane,GO:0008092:cytoskeletal_protein_binding,GO:0016528:sarcoplasm,GO:0030018:Z_disc,GO:0030506:ankyrin_binding,GO:0034329:cell_junction_assembly,GO:0042383:sarcolemma,GO:0043034:costamere,GO:0048747:muscle_fiber_development	-	-	-	-	-	13.72	1.29181	-	-	-
HF	rs3807133	7:128469760-128469760	upstream_gene_variant	MODIFIER	FLNC	ENSG00000128591	Transcript	ENST00000346177.6	protein_coding	-	-	-	0.001128	0.0004256	-	GO:0003779:actin_binding,GO:0005515:protein_binding,GO:0005737:cytoplasm,GO:0005829:cytosol,GO:0005856:cytoskeleton,GO:0005886:plasma_membrane,GO:0008092:cytoskeletal_protein_binding,GO:0016528:sarcoplasm,GO:0030018:Z_disc,GO:0030506:ankyrin_binding,GO:0034329:cell_junction_assembly,GO:0042383:sarcolemma,GO:0043034:costamere,GO:0048747:muscle_fiber_development	-	-	-	-	-	13.72	1.29181	-	-	-
HF	rs3807133	7:128469760-128469760	regulatory_region_variant	MODIFIER	-	-	RegulatoryFeature	ENSR7_BXKBK	enhancer	-	-	-	0.001128	0.0004256	-	-	-	-	-	-	-	13.72	1.29181	-	-	-
HF	rs3918226	7:150690176-150690176	intron_variant	MODIFIER	NOS3	ENSG00000164867	Transcript	ENST00000297494.3	protein_coding	-	-	-	2.02e-05	2.825e-05	-	GO:0000139:Golgi_membrane,GO:0001525:angiogenesis,GO:0001542:ovulation_from_ovarian_follicle,GO:0001701:in_utero_embryonic_development,GO:0001974:blood_vessel_remodeling,GO:0002028:regulation_of_sodium_ion_transport,GO:0003057:regulation_of_the_force_of_heart_contraction_by_chemical_signal,GO:0003100:regulation_of_systemic_arterial_blood_pressure_by_endothelin,GO:0003785:actin_monomer_binding,GO:0003958:NADPH-hemoprotein_reductase_activity,GO:0004517:nitric-oxide_synthase_activity,GO:0005506:iron_ion_binding,GO:0005515:protein_binding,GO:0005516:calmodulin_binding,GO:0005634:nucleus,GO:0005737:cytoplasm,GO:0005829:cytosol,GO:0005856:cytoskeleton,GO:0005886:plasma_membrane,GO:0005901:caveola,GO:0006527:arginine_catabolic_process,GO:0006809:nitric_oxide_biosynthetic_process,GO:0007005:mitochondrion_organization,GO:0007263:nitric_oxide_mediated_signal_transduction,GO:0007596:blood_coagulation,GO:0008217:regulation_of_blood_pressure,GO:0008285:negative_regulation_of_cell_proliferation,GO:0009408:response_to_heat,GO:0010181:FMN_binding,GO:0010544:negative_regulation_of_platelet_activation,GO:0014740:negative_regulation_of_muscle_hyperplasia,GO:0014806:smooth_muscle_hyperplasia,GO:0016491:oxidoreductase_activity,GO:0020037:heme_binding,GO:0030324:lung_development,GO:0030666:endocytic_vesicle_membrane,GO:0031284:positive_regulation_of_guanylate_cyclase_activity,GO:0031663:lipopolysaccharide-mediated_signaling_pathway,GO:0034405:response_to_fluid_shear_stress,GO:0034617:tetrahydrobiopterin_binding,GO:0034618:arginine_binding,GO:0043267:negative_regulation_of_potassium_ion_transport,GO:0043542:endothelial_cell_migration,GO:0044281:small_molecule_metabolic_process,GO:0045766:positive_regulation_of_angiogenesis,GO:0045776:negative_regulation_of_blood_pressure,GO:0045909:positive_regulation_of_vasodilation,GO:0046209:nitric_oxide_metabolic_process,GO:0046870:cadmium_ion_binding,GO:0050660:flavin_adenine_dinucleotide_binding,GO:0050661:NADP_binding,GO:0050880:regulation_of_blood_vessel_size,GO:0050999:regulation_of_nitric-oxide_synthase_activity,GO:0051346:negative_regulation_of_hydrolase_activity,GO:0051701:interaction_with_host,GO:0051926:negative_regulation_of_calcium_ion_transport,GO:0055114:oxidation-reduction_process,GO:0090382:phagosome_maturation,GO:1902042:negative_regulation_of_extrinsic_apoptotic_signaling_pathway_via_death_domain_receptors	-	NITRIC_OXIDE_SYNTHASE_3+MIM_morbid+ENSG00000164867,Appendicular_lean_mass+NHGRI-EBI_GWAS_catalog+rs3918226,Cardiovascular_disease+NHGRI-EBI_GWAS_catalog+rs3918226,Coronary_artery_disease__myocardial_infarction__percutaneous_transluminal_coronary_angioplasty__coronary_artery_bypass_grafting__angina_or_chromic_ischemic_heart_disease_+NHGRI-EBI_GWAS_catalog+rs3918226,Coronary_artery_disease_or_factor_VIII_levels_pleiotropy+NHGRI-EBI_GWAS_catalog+rs3918226,Coronary_artery_disease_or_factor_VII_levels_pleiotropy+NHGRI-EBI_GWAS_catalog+rs3918226,Coronary_artery_disease_or_factor_XI_levels_pleiotropy+NHGRI-EBI_GWAS_catalog+rs3918226,Coronary_artery_disease_or_fibrinogen_levels_pleiotropy+NHGRI-EBI_GWAS_catalog+rs3918226,Coronary_artery_disease_or_von_Willebrand_factor_levels_pleiotropy+NHGRI-EBI_GWAS_catalog+rs3918226,Coronary_Artery_Disease+NHGRI-EBI_GWAS_catalog+rs3918226,Coronary_Artery_Disease+NHGRI-EBI_GWAS_catalog+rs3918226,Coronary_Artery_Disease+NHGRI-EBI_GWAS_catalog+rs3918226,Diastolic_blood_pressure__cigarette_smoking_interaction_+NHGRI-EBI_GWAS_catalog+rs3918226,Diastolic_blood_pressure+NHGRI-EBI_GWAS_catalog+rs3918226,Diastolic_blood_pressure+NHGRI-EBI_GWAS_catalog+rs3918226,Diastolic_blood_pressure_x_alcohol_consumption_interaction__2df_test_+NHGRI-EBI_GWAS_catalog+rs3918226,Eczema+NHGRI-EBI_GWAS_catalog+rs3918226,Estimated_glomerular_filtration_rate_creatinine+NHGRI-EBI_GWAS_catalog+rs3918226,Estimated_glomerular_filtration_rate_creatinine+NHGRI-EBI_GWAS_catalog+rs3918226,Estimated_glomerular_filtration_rate_creatinine+NHGRI-EBI_GWAS_catalog+rs3918226,Estimated_glomerular_filtration_rate_cystatin_c+NHGRI-EBI_GWAS_catalog+rs3918226,Estimated_glomerular_filtration_rate+NHGRI-EBI_GWAS_catalog+rs3918226,Hay_fever_and/or_eczema+NHGRI-EBI_GWAS_catalog+rs3918226,Height+NHGRI-EBI_GWAS_catalog+rs3918226,Mean_platelet_volume+NHGRI-EBI_GWAS_catalog+rs3918226,Mean_platelet_volume+NHGRI-EBI_GWAS_catalog+rs3918226,Mean_platelet_volume+NHGRI-EBI_GWAS_catalog+rs3918226,Medication_use_agents_acting_on_the_renin-angiotensin_system+NHGRI-EBI_GWAS_catalog+rs3918226,Medication_use_beta_blocking_agents+NHGRI-EBI_GWAS_catalog+rs3918226,Medication_use_beta_blocking_agents+NHGRI-EBI_GWAS_catalog+rs3918226,Medication_use_calcium_channel_blockers+NHGRI-EBI_GWAS_catalog+rs3918226,Medication_use_calcium_channel_blockers+NHGRI-EBI_GWAS_catalog+rs3918226,Medication_use_diuretics+NHGRI-EBI_GWAS_catalog+rs3918226,Medication_use_diuretics+NHGRI-EBI_GWAS_catalog+rs3918226,Medication_use_for_hypertension_number_of_purchases+NHGRI-EBI_GWAS_catalog+rs3918226,Medication_use_HMG_CoA_reductase_inhibitors+NHGRI-EBI_GWAS_catalog+rs3918226,Medication_use_HMG_CoA_reductase_inhibitors+NHGRI-EBI_GWAS_catalog+rs3918226,Myocardial_infarction+NHGRI-EBI_GWAS_catalog+rs3918226,Myocardial_infarction+NHGRI-EBI_GWAS_catalog+rs3918226,Offspring_birth_weight+NHGRI-EBI_GWAS_catalog+rs3918226,Platelet_distribution_width+NHGRI-EBI_GWAS_catalog+rs3918226,Right_ventricular_end_diastolic_volume+NHGRI-EBI_GWAS_catalog+rs3918226,Right_ventricular_stroke_volume+NHGRI-EBI_GWAS_catalog+rs3918226,Systolic_blood_pressure+NHGRI-EBI_GWAS_catalog+rs3918226,Systolic_blood_pressure+NHGRI-EBI_GWAS_catalog+rs3918226,Systolic_blood_pressure__cigarette_smoking_interaction_+NHGRI-EBI_GWAS_catalog+rs3918226,Systolic_blood_pressure_x_alcohol_consumption_interaction_2df_test+NHGRI-EBI_GWAS_catalog+rs3918226	-	-	-	12.83	1.1336	-	-	-
HF	rs3918226	7:150690176-150690176	intron_variant	MODIFIER	NOS3	ENSG00000164867	Transcript	ENST00000461406.1	protein_coding	-	-	-	2.02e-05	2.825e-05	-	GO:0001525:angiogenesis,GO:0001542:ovulation_from_ovarian_follicle,GO:0001701:in_utero_embryonic_development,GO:0001974:blood_vessel_remodeling,GO:0002028:regulation_of_sodium_ion_transport,GO:0003057:regulation_of_the_force_of_heart_contraction_by_chemical_signal,GO:0004517:nitric-oxide_synthase_activity,GO:0005506:iron_ion_binding,GO:0005516:calmodulin_binding,GO:0005634:nucleus,GO:0005737:cytoplasm,GO:0006809:nitric_oxide_biosynthetic_process,GO:0008285:negative_regulation_of_cell_proliferation,GO:0010181:FMN_binding,GO:0014740:negative_regulation_of_muscle_hyperplasia,GO:0014806:smooth_muscle_hyperplasia,GO:0016491:oxidoreductase_activity,GO:0020037:heme_binding,GO:0030324:lung_development,GO:0031663:lipopolysaccharide-mediated_signaling_pathway,GO:0043267:negative_regulation_of_potassium_ion_transport,GO:0045766:positive_regulation_of_angiogenesis,GO:0050660:flavin_adenine_dinucleotide_binding,GO:0050661:NADP_binding,GO:0050880:regulation_of_blood_vessel_size,GO:0051346:negative_regulation_of_hydrolase_activity,GO:0051926:negative_regulation_of_calcium_ion_transport,GO:0055114:oxidation-reduction_process	-	NITRIC_OXIDE_SYNTHASE_3+MIM_morbid+ENSG00000164867,Appendicular_lean_mass+NHGRI-EBI_GWAS_catalog+rs3918226,Cardiovascular_disease+NHGRI-EBI_GWAS_catalog+rs3918226,Coronary_artery_disease__myocardial_infarction__percutaneous_transluminal_coronary_angioplasty__coronary_artery_bypass_grafting__angina_or_chromic_ischemic_heart_disease_+NHGRI-EBI_GWAS_catalog+rs3918226,Coronary_artery_disease_or_factor_VIII_levels_pleiotropy+NHGRI-EBI_GWAS_catalog+rs3918226,Coronary_artery_disease_or_factor_VII_levels_pleiotropy+NHGRI-EBI_GWAS_catalog+rs3918226,Coronary_artery_disease_or_factor_XI_levels_pleiotropy+NHGRI-EBI_GWAS_catalog+rs3918226,Coronary_artery_disease_or_fibrinogen_levels_pleiotropy+NHGRI-EBI_GWAS_catalog+rs3918226,Coronary_artery_disease_or_von_Willebrand_factor_levels_pleiotropy+NHGRI-EBI_GWAS_catalog+rs3918226,Coronary_Artery_Disease+NHGRI-EBI_GWAS_catalog+rs3918226,Coronary_Artery_Disease+NHGRI-EBI_GWAS_catalog+rs3918226,Coronary_Artery_Disease+NHGRI-EBI_GWAS_catalog+rs3918226,Diastolic_blood_pressure__cigarette_smoking_interaction_+NHGRI-EBI_GWAS_catalog+rs3918226,Diastolic_blood_pressure+NHGRI-EBI_GWAS_catalog+rs3918226,Diastolic_blood_pressure+NHGRI-EBI_GWAS_catalog+rs3918226,Diastolic_blood_pressure_x_alcohol_consumption_interaction__2df_test_+NHGRI-EBI_GWAS_catalog+rs3918226,Eczema+NHGRI-EBI_GWAS_catalog+rs3918226,Estimated_glomerular_filtration_rate_creatinine+NHGRI-EBI_GWAS_catalog+rs3918226,Estimated_glomerular_filtration_rate_creatinine+NHGRI-EBI_GWAS_catalog+rs3918226,Estimated_glomerular_filtration_rate_cystatin_c+NHGRI-EBI_GWAS_catalog+rs3918226,Estimated_glomerular_filtration_rate+NHGRI-EBI_GWAS_catalog+rs3918226,Hay_fever_and/or_eczema+NHGRI-EBI_GWAS_catalog+rs3918226,Height+NHGRI-EBI_GWAS_catalog+rs3918226,Mean_platelet_volume+NHGRI-EBI_GWAS_catalog+rs3918226,Mean_platelet_volume+NHGRI-EBI_GWAS_catalog+rs3918226,Mean_platelet_volume+NHGRI-EBI_GWAS_catalog+rs3918226,Medication_use_agents_acting_on_the_renin-angiotensin_system+NHGRI-EBI_GWAS_catalog+rs3918226,Medication_use_agents_acting_on_the_renin-angiotensin_system+NHGRI-EBI_GWAS_catalog+rs3918226,Medication_use_beta_blocking_agents+NHGRI-EBI_GWAS_catalog+rs3918226,Medication_use_beta_blocking_agents+NHGRI-EBI_GWAS_catalog+rs3918226,Medication_use_calcium_channel_blockers+NHGRI-EBI_GWAS_catalog+rs3918226,Medication_use_calcium_channel_blockers+NHGRI-EBI_GWAS_catalog+rs3918226,Medication_use_diuretics+NHGRI-EBI_GWAS_catalog+rs3918226,Medication_use_for_hypertension_number_of_purchases+NHGRI-EBI_GWAS_catalog+rs3918226,Medication_use_HMG_CoA_reductase_inhibitors+NHGRI-EBI_GWAS_catalog+rs3918226,Medication_use_HMG_CoA_reductase_inhibitors+NHGRI-EBI_GWAS_catalog+rs3918226,Myocardial_infarction+NHGRI-EBI_GWAS_catalog+rs3918226,Myocardial_infarction+NHGRI-EBI_GWAS_catalog+rs3918226,Offspring_birth_weight+NHGRI-EBI_GWAS_catalog+rs3918226,Platelet_distribution_width+NHGRI-EBI_GWAS_catalog+rs3918226,Right_ventricular_end_diastolic_volume+NHGRI-EBI_GWAS_catalog+rs3918226,Right_ventricular_stroke_volume+NHGRI-EBI_GWAS_catalog+rs3918226,Systolic_blood_pressure+NHGRI-EBI_GWAS_catalog+rs3918226,Systolic_blood_pressure+NHGRI-EBI_GWAS_catalog+rs3918226,Systolic_blood_pressure__cigarette_smoking_interaction_+NHGRI-EBI_GWAS_catalog+rs3918226,Systolic_blood_pressure+NHGRI-EBI_GWAS_catalog+rs3918226,Systolic_blood_pressure_x_alcohol_consumption_interaction_2df_test+NHGRI-EBI_GWAS_catalog+rs3918226	-	-	-	12.83	1.1336	-	-	-
HF	rs3918226	7:150690176-150690176	upstream_gene_variant	MODIFIER	NOS3	ENSG00000164867	Transcript	ENST00000467517.1	protein_coding	-	-	-	2.02e-05	2.825e-05	-	GO:0004517:nitric-oxide_synthase_activity,GO:0006809:nitric_oxide_biosynthetic_process,GO:0010181:FMN_binding,GO:0016491:oxidoreductase_activity,GO:0055114:oxidation-reduction_process	-	NITRIC_OXIDE_SYNTHASE_3+MIM_morbid+ENSG00000164867,Appendicular_lean_mass+NHGRI-EBI_GWAS_catalog+rs3918226,Cardiovascular_disease+NHGRI-EBI_GWAS_catalog+rs3918226,Coronary_artery_disease__myocardial_infarction__percutaneous_transluminal_coronary_angioplasty__coronary_artery_bypass_grafting__angina_or_chromic_ischemic_heart_disease_+NHGRI-EBI_GWAS_catalog+rs3918226,Coronary_artery_disease_or_factor_VIII_levels_pleiotropy+NHGRI-EBI_GWAS_catalog+rs3918226,Coronary_artery_disease_or_factor_VII_levels_pleiotropy+NHGRI-EBI_GWAS_catalog+rs3918226,Coronary_artery_disease_or_factor_XI_levels_pleiotropy+NHGRI-EBI_GWAS_catalog+rs3918226,Coronary_artery_disease_or_fibrinogen_levels_pleiotropy+NHGRI-EBI_GWAS_catalog+rs3918226,Coronary_artery_disease_or_von_Willebrand_factor_levels_pleiotropy+NHGRI-EBI_GWAS_catalog+rs3918226,Coronary_Artery_Disease+NHGRI-EBI_GWAS_catalog+rs3918226,Coronary_Artery_Disease+NHGRI-EBI_GWAS_catalog+rs3918226,Coronary_Artery_Disease+NHGRI-EBI_GWAS_catalog+rs3918226,Diastolic_blood_pressure__cigarette_smoking_interaction_+NHGRI-EBI_GWAS_catalog+rs3918226,Diastolic_blood_pressure+NHGRI-EBI_GWAS_catalog+rs3918226,Diastolic_blood_pressure_x_alcohol_consumption_interaction__2df_test_+NHGRI-EBI_GWAS_catalog+rs3918226,Eczema+NHGRI-EBI_GWAS_catalog+rs3918226,Estimated_glomerular_filtration_rate_creatinine+NHGRI-EBI_GWAS_catalog+rs3918226,Estimated_glomerular_filtration_rate_creatinine+NHGRI-EBI_GWAS_catalog+rs3918226,Estimated_glomerular_filtration_rate_cystatin_c+NHGRI-EBI_GWAS_catalog+rs3918226,Estimated_glomerular_filtration_rate+NHGRI-EBI_GWAS_catalog+rs3918226,Hay_fever_and/or_eczema+NHGRI-EBI_GWAS_catalog+rs3918226,Height+NHGRI-EBI_GWAS_catalog+rs3918226,Mean_platelet_volume+NHGRI-EBI_GWAS_catalog+rs3918226,Mean_platelet_volume+NHGRI-EBI_GWAS_catalog+rs3918226,Mean_platelet_volume+NHGRI-EBI_GWAS_catalog+rs3918226,Medication_use_agents_acting_on_the_renin-angiotensin_system+NHGRI-EBI_GWAS_catalog+rs3918226,Medication_use_agents_acting_on_the_renin-angiotensin_system+NHGRI-EBI_GWAS_catalog+rs3918226,Medication_use_beta_blocking_agents+NHGRI-EBI_GWAS_catalog+rs3918226,Medication_use_beta_blocking_agents+NHGRI-EBI_GWAS_catalog+rs3918226,Medication_use_calcium_channel_blockers+NHGRI-EBI_GWAS_catalog+rs3918226,Medication_use_diuretics+NHGRI-EBI_GWAS_catalog+rs3918226,Medication_use_diuretics+NHGRI-EBI_GWAS_catalog+rs3918226,Medication_use_for_hypertension_number_of_purchases+NHGRI-EBI_GWAS_catalog+rs3918226,Medication_use_HMG_CoA_reductase_inhibitors+NHGRI-EBI_GWAS_catalog+rs3918226,Myocardial_infarction+NHGRI-EBI_GWAS_catalog+rs3918226,Myocardial_infarction+NHGRI-EBI_GWAS_catalog+rs3918226,Myocardial_infarction+NHGRI-EBI_GWAS_catalog+rs3918226,Offspring_birth_weight+NHGRI-EBI_GWAS_catalog+rs3918226,Platelet_distribution_width+NHGRI-EBI_GWAS_catalog+rs3918226,Right_ventricular_end_diastolic_volume+NHGRI-EBI_GWAS_catalog+rs3918226,Right_ventricular_stroke_volume+NHGRI-EBI_GWAS_catalog+rs3918226,Systolic_blood_pressure+NHGRI-EBI_GWAS_catalog+rs3918226,Systolic_blood_pressure+NHGRI-EBI_GWAS_catalog+rs3918226,Systolic_blood_pressure__cigarette_smoking_interaction_+NHGRI-EBI_GWAS_catalog+rs3918226,Systolic_blood_pressure_x_alcohol_consumption_interaction_2df_test+NHGRI-EBI_GWAS_catalog+rs3918226	-	-	-	12.83	1.1336	-	-	-
HF	rs3918226	7:150690176-150690176	upstream_gene_variant	MODIFIER	NOS3	ENSG00000164867	Transcript	ENST00000484524.1	protein_coding	-	-	-	2.02e-05	2.825e-05	-	GO:0000139:Golgi_membrane,GO:0001525:angiogenesis,GO:0001542:ovulation_from_ovarian_follicle,GO:0001701:in_utero_embryonic_development,GO:0001974:blood_vessel_remodeling,GO:0002028:regulation_of_sodium_ion_transport,GO:0003057:regulation_of_the_force_of_heart_contraction_by_chemical_signal,GO:0003100:regulation_of_systemic_arterial_blood_pressure_by_endothelin,GO:0003785:actin_monomer_binding,GO:0003958:NADPH-hemoprotein_reductase_activity,GO:0004517:nitric-oxide_synthase_activity,GO:0005506:iron_ion_binding,GO:0005515:protein_binding,GO:0005516:calmodulin_binding,GO:0005634:nucleus,GO:0005737:cytoplasm,GO:0005829:cytosol,GO:0005856:cytoskeleton,GO:0005886:plasma_membrane,GO:0005901:caveola,GO:0006527:arginine_catabolic_process,GO:0006809:nitric_oxide_biosynthetic_process,GO:0007005:mitochondrion_organization,GO:0007263:nitric_oxide_mediated_signal_transduction,GO:0007596:blood_coagulation,GO:0008217:regulation_of_blood_pressure,GO:0008285:negative_regulation_of_cell_proliferation,GO:0009408:response_to_heat,GO:0010181:FMN_binding,GO:0010544:negative_regulation_of_platelet_activation,GO:0014740:negative_regulation_of_muscle_hyperplasia,GO:0014806:smooth_muscle_hyperplasia,GO:0016491:oxidoreductase_activity,GO:0020037:heme_binding,GO:0030324:lung_development,GO:0030666:endocytic_vesicle_membrane,GO:0031284:positive_regulation_of_guanylate_cyclase_activity,GO:0031663:lipopolysaccharide-mediated_signaling_pathway,GO:0034405:response_to_fluid_shear_stress,GO:0034617:tetrahydrobiopterin_binding,GO:0034618:arginine_binding,GO:0043267:negative_regulation_of_potassium_ion_transport,GO:0043542:endothelial_cell_migration,GO:0044281:small_molecule_metabolic_process,GO:0045766:positive_regulation_of_angiogenesis,GO:0045776:negative_regulation_of_blood_pressure,GO:0045909:positive_regulation_of_vasodilation,GO:0046209:nitric_oxide_metabolic_process,GO:0046870:cadmium_ion_binding,GO:0050660:flavin_adenine_dinucleotide_binding,GO:0050661:NADP_binding,GO:0050880:regulation_of_blood_vessel_size,GO:0050999:regulation_of_nitric-oxide_synthase_activity,GO:0051346:negative_regulation_of_hydrolase_activity,GO:0051701:interaction_with_host,GO:0051926:negative_regulation_of_calcium_ion_transport,GO:0055114:oxidation-reduction_process,GO:0090382:phagosome_maturation,GO:1902042:negative_regulation_of_extrinsic_apoptotic_signaling_pathway_via_death_domain_receptors	-	NITRIC_OXIDE_SYNTHASE_3+MIM_morbid+ENSG00000164867,Appendicular_lean_mass+NHGRI-EBI_GWAS_catalog+rs3918226,Cardiovascular_disease+NHGRI-EBI_GWAS_catalog+rs3918226,Coronary_artery_disease__myocardial_infarction__percutaneous_transluminal_coronary_angioplasty__coronary_artery_bypass_grafting__angina_or_chromic_ischemic_heart_disease_+NHGRI-EBI_GWAS_catalog+rs3918226,Coronary_artery_disease_or_factor_VIII_levels_pleiotropy+NHGRI-EBI_GWAS_catalog+rs3918226,Coronary_artery_disease_or_factor_VII_levels_pleiotropy+NHGRI-EBI_GWAS_catalog+rs3918226,Coronary_artery_disease_or_factor_XI_levels_pleiotropy+NHGRI-EBI_GWAS_catalog+rs3918226,Coronary_artery_disease_or_fibrinogen_levels_pleiotropy+NHGRI-EBI_GWAS_catalog+rs3918226,Coronary_artery_disease_or_von_Willebrand_factor_levels_pleiotropy+NHGRI-EBI_GWAS_catalog+rs3918226,Coronary_Artery_Disease+NHGRI-EBI_GWAS_catalog+rs3918226,Coronary_Artery_Disease+NHGRI-EBI_GWAS_catalog+rs3918226,Diastolic_blood_pressure__cigarette_smoking_interaction_+NHGRI-EBI_GWAS_catalog+rs3918226,Diastolic_blood_pressure+NHGRI-EBI_GWAS_catalog+rs3918226,Diastolic_blood_pressure+NHGRI-EBI_GWAS_catalog+rs3918226,Diastolic_blood_pressure_x_alcohol_consumption_interaction__2df_test_+NHGRI-EBI_GWAS_catalog+rs3918226,Eczema+NHGRI-EBI_GWAS_catalog+rs3918226,Estimated_glomerular_filtration_rate_creatinine+NHGRI-EBI_GWAS_catalog+rs3918226,Estimated_glomerular_filtration_rate_creatinine+NHGRI-EBI_GWAS_catalog+rs3918226,Estimated_glomerular_filtration_rate_cystatin_c+NHGRI-EBI_GWAS_catalog+rs3918226,Estimated_glomerular_filtration_rate+NHGRI-EBI_GWAS_catalog+rs3918226,Hay_fever_and/or_eczema+NHGRI-EBI_GWAS_catalog+rs3918226,Height+NHGRI-EBI_GWAS_catalog+rs3918226,Mean_platelet_volume+NHGRI-EBI_GWAS_catalog+rs3918226,Mean_platelet_volume+NHGRI-EBI_GWAS_catalog+rs3918226,Medication_use_agents_acting_on_the_renin-angiotensin_system+NHGRI-EBI_GWAS_catalog+rs3918226,Medication_use_agents_acting_on_the_renin-angiotensin_system+NHGRI-EBI_GWAS_catalog+rs3918226,Medication_use_beta_blocking_agents+NHGRI-EBI_GWAS_catalog+rs3918226,Medication_use_beta_blocking_agents+NHGRI-EBI_GWAS_catalog+rs3918226,Medication_use_calcium_channel_blockers+NHGRI-EBI_GWAS_catalog+rs3918226,Medication_use_diuretics+NHGRI-EBI_GWAS_catalog+rs3918226,Medication_use_diuretics+NHGRI-EBI_GWAS_catalog+rs3918226,Medication_use_for_hypertension_number_of_purchases+NHGRI-EBI_GWAS_catalog+rs3918226,Medication_use_HMG_CoA_reductase_inhibitors+NHGRI-EBI_GWAS_catalog+rs3918226,Medication_use_HMG_CoA_reductase_inhibitors+NHGRI-EBI_GWAS_catalog+rs3918226,Myocardial_infarction+NHGRI-EBI_GWAS_catalog+rs3918226,Myocardial_infarction+NHGRI-EBI_GWAS_catalog+rs3918226,Myocardial_infarction+NHGRI-EBI_GWAS_catalog+rs3918226,Offspring_birth_weight+NHGRI-EBI_GWAS_catalog+rs3918226,Platelet_distribution_width+NHGRI-EBI_GWAS_catalog+rs3918226,Right_ventricular_end_diastolic_volume+NHGRI-EBI_GWAS_catalog+rs3918226,Right_ventricular_stroke_volume+NHGRI-EBI_GWAS_catalog+rs3918226,Systolic_blood_pressure+NHGRI-EBI_GWAS_catalog+rs3918226,Systolic_blood_pressure+NHGRI-EBI_GWAS_catalog+rs3918226,Systolic_blood_pressure__cigarette_smoking_interaction_+NHGRI-EBI_GWAS_catalog+rs3918226,Systolic_blood_pressure_x_alcohol_consumption_interaction_2df_test+NHGRI-EBI_GWAS_catalog+rs3918226	-	-	-	12.83	1.1336	-	-	-
HF	rs1182384	7:157040642-157040642	intron_variant	MODIFIER	UBE3C	ENSG00000009335	Transcript	ENST00000348165.5	protein_coding	-	-	-	-	-	-	GO:0000209:protein_polyubiquitination,GO:0000502:proteasome_complex,GO:0004842:ubiquitin-protein_ligase_activity,GO:0005515:protein_binding,GO:0005622:intracellular,GO:0005634:nucleus,GO:0005737:cytoplasm,GO:0042787:protein_ubiquitination_involved_in_ubiquitin-dependent_protein_catabolic_process	-	-	-	-	-	2.312	0.038719	-	-	-
HF	rs1182384	7:157040642-157040642	intron_variant	MODIFIER	UBE3C	ENSG00000009335	Transcript	ENST00000348165.5	protein_coding	-	-	-	-	-	-	GO:0000209:protein_polyubiquitination,GO:0000502:proteasome_complex,GO:0004842:ubiquitin-protein_ligase_activity,GO:0005515:protein_binding,GO:0005622:intracellular,GO:0005634:nucleus,GO:0005737:cytoplasm,GO:0042787:protein_ubiquitination_involved_in_ubiquitin-dependent_protein_catabolic_process	-	-	-	-	-	1.729	-0.020663	-	-	-
HF	rs1182384	7:157040642-157040642	intron_variant,non_coding_transcript_variant	MODIFIER	UBE3C	ENSG00000009335	Transcript	ENST00000470408.1	retained_intron	-	-	-	-	-	-	-	-	-	-	-	-	2.312	0.038719	-	-	-
HF	rs1182384	7:157040642-157040642	intron_variant,non_coding_transcript_variant	MODIFIER	UBE3C	ENSG00000009335	Transcript	ENST00000470408.1	retained_intron	-	-	-	-	-	-	-	-	-	-	-	-	1.729	-0.020663	-	-	-
HF	rs1182384	7:157040642-157040642	intron_variant,non_coding_transcript_variant	MODIFIER	UBE3C	ENSG00000009335	Transcript	ENST00000494532.1	retained_intron	-	-	-	-	-	-	-	-	-	-	-	-	2.312	0.038719	-	-	-
HF	rs1182384	7:157040642-157040642	intron_variant,non_coding_transcript_variant	MODIFIER	UBE3C	ENSG00000009335	Transcript	ENST00000494532.1	retained_intron	-	-	-	-	-	-	-	-	-	-	-	-	1.729	-0.020663	-	-	-
HF	rs11785852	8:778095-778095	intron_variant,non_coding_transcript_variant	MODIFIER	ERICH1-AS1	ENSG00000237647	Transcript	ENST00000522092.1	antisense	-	-	-	-	-	-	-	-	-	-	-	-	0.299	-0.379237	-	-	-
HF	rs11785852	8:778095-778095	intron_variant,non_coding_transcript_variant	MODIFIER	ERICH1-AS1	ENSG00000237647	Transcript	ENST00000522092.1	antisense	-	-	-	-	-	-	-	-	-	-	-	-	0.288	-0.38712	-	-	-
HF	rs11785852	8:778095-778095	intron_variant,non_coding_transcript_variant	MODIFIER	ERICH1-AS1	ENSG00000237647	Transcript	ENST00000522092.1	antisense	-	-	-	-	-	-	-	-	-	-	-	-	0.464	-0.285086	-	-	-
HF	rs11785852	8:778095-778095	intron_variant,non_coding_transcript_variant	MODIFIER	ERICH1-AS1	ENSG00000237647	Transcript	ENST00000577187.1	antisense	-	-	-	-	-	-	-	-	-	-	-	-	0.299	-0.379237	-	-	-
HF	rs11785852	8:778095-778095	intron_variant,non_coding_transcript_variant	MODIFIER	ERICH1-AS1	ENSG00000237647	Transcript	ENST00000577187.1	antisense	-	-	-	-	-	-	-	-	-	-	-	-	0.288	-0.38712	-	-	-
HF	rs11785852	8:778095-778095	intron_variant,non_coding_transcript_variant	MODIFIER	ERICH1-AS1	ENSG00000237647	Transcript	ENST00000577187.1	antisense	-	-	-	-	-	-	-	-	-	-	-	-	0.464	-0.285086	-	-	-
HF	rs11785551	8:3257401-3257401	intron_variant	MODIFIER	CSMD1	ENSG00000183117	Transcript	ENST00000335551.7	protein_coding	-	-	-	0.0002508	0.0001287	-	-	-	-	-	-	-	2.078	0.016531	-	-	-
HF	rs11785551	8:3257401-3257401	intron_variant	MODIFIER	CSMD1	ENSG00000183117	Transcript	ENST00000335551.7	protein_coding	-	-	-	0.0002508	0.0001287	-	-	-	-	-	-	-	2.104	0.01905	-	-	-
HF	rs11785551	8:3257401-3257401	intron_variant	MODIFIER	CSMD1	ENSG00000183117	Transcript	ENST00000400186.3	protein_coding	-	-	-	0.0002508	0.0001287	-	-	-	-	-	-	-	2.078	0.016531	-	-	-
HF	rs11785551	8:3257401-3257401	intron_variant	MODIFIER	CSMD1	ENSG00000183117	Transcript	ENST00000400186.3	protein_coding	-	-	-	0.0002508	0.0001287	-	-	-	-	-	-	-	2.104	0.01905	-	-	-
HF	rs11785551	8:3257401-3257401	intron_variant	MODIFIER	CSMD1	ENSG00000183117	Transcript	ENST00000520002.1	protein_coding	-	-	-	0.0002508	0.0001287	-	-	-	-	-	-	-	2.078	0.016531	-	-	-
HF	rs11785551	8:3257401-3257401	intron_variant	MODIFIER	CSMD1	ENSG00000183117	Transcript	ENST00000520002.1	protein_coding	-	-	-	0.0002508	0.0001287	-	-	-	-	-	-	-	2.104	0.01905	-	-	-
HF	rs11785551	8:3257401-3257401	upstream_gene_variant	MODIFIER	CSMD1	ENSG00000183117	Transcript	ENST00000523488.1	retained_intron	-	-	-	0.0002508	0.0001287	-	-	-	-	-	-	-	2.078	0.016531	-	-	-
HF	rs11785551	8:3257401-3257401	upstream_gene_variant	MODIFIER	CSMD1	ENSG00000183117	Transcript	ENST00000523488.1	retained_intron	-	-	-	0.0002508	0.0001287	-	-	-	-	-	-	-	2.104	0.01905	-	-	-
HF	rs11785551	8:3257401-3257401	intron_variant	MODIFIER	CSMD1	ENSG00000183117	Transcript	ENST00000537824.1	protein_coding	-	-	-	0.0002508	0.0001287	-	-	-	-	-	-	-	2.078	0.016531	-	-	-
HF	rs11785551	8:3257401-3257401	intron_variant	MODIFIER	CSMD1	ENSG00000183117	Transcript	ENST00000537824.1	protein_coding	-	-	-	0.0002508	0.0001287	-	-	-	-	-	-	-	2.104	0.01905	-	-	-
HF	rs11785551	8:3257401-3257401	intron_variant	MODIFIER	CSMD1	ENSG00000183117	Transcript	ENST00000539096.1	protein_coding	-	-	-	0.0002508	0.0001287	-	-	-	-	-	-	-	2.078	0.016531	-	-	-
HF	rs11785551	8:3257401-3257401	intron_variant	MODIFIER	CSMD1	ENSG00000183117	Transcript	ENST00000539096.1	protein_coding	-	-	-	0.0002508	0.0001287	-	-	-	-	-	-	-	2.104	0.01905	-	-	-
HF	rs11785551	8:3257401-3257401	intron_variant	MODIFIER	CSMD1	ENSG00000183117	Transcript	ENST00000542608.1	protein_coding	-	-	-	0.0002508	0.0001287	-	-	-	-	-	-	-	2.078	0.016531	-	-	-
HF	rs11785551	8:3257401-3257401	intron_variant	MODIFIER	CSMD1	ENSG00000183117	Transcript	ENST00000542608.1	protein_coding	-	-	-	0.0002508	0.0001287	-	-	-	-	-	-	-	2.104	0.01905	-	-	-
HF	rs11785551	8:3257401-3257401	intron_variant	MODIFIER	CSMD1	ENSG00000183117	Transcript	ENST00000602557.1	protein_coding	-	-	-	0.0002508	0.0001287	-	-	-	-	-	-	-	2.078	0.016531	-	-	-
HF	rs11785551	8:3257401-3257401	intron_variant	MODIFIER	CSMD1	ENSG00000183117	Transcript	ENST00000602557.1	protein_coding	-	-	-	0.0002508	0.0001287	-	-	-	-	-	-	-	2.104	0.01905	-	-	-
HF	rs11785551	8:3257401-3257401	intron_variant	MODIFIER	CSMD1	ENSG00000183117	Transcript	ENST00000602723.1	protein_coding	-	-	-	0.0002508	0.0001287	-	-	-	-	-	-	-	2.078	0.016531	-	-	-
HF	rs11785551	8:3257401-3257401	intron_variant	MODIFIER	CSMD1	ENSG00000183117	Transcript	ENST00000602723.1	protein_coding	-	-	-	0.0002508	0.0001287	-	-	-	-	-	-	-	2.104	0.01905	-	-	-
HF	rs877116	8:10712945-10712945	intergenic_variant	MODIFIER	-	-	-	-	-	-	-	-	-	-	-	-	-	Basophil_count+NHGRI-EBI_GWAS_catalog+rs877116,Basophil_count+NHGRI-EBI_GWAS_catalog+rs877116,Endometriosis_or_asthma_pleiotropy+NHGRI-EBI_GWAS_catalog+rs877116,Mean_arterial_pressure+NHGRI-EBI_GWAS_catalog+rs877116	-	-	-	5.149	0.256039	-	-	-
HF	rs877116	8:10712945-10712945	intergenic_variant	MODIFIER	-	-	-	-	-	-	-	-	-	-	-	-	-	Basophil_count+NHGRI-EBI_GWAS_catalog+rs877116,Basophil_count+NHGRI-EBI_GWAS_catalog+rs877116,Endometriosis_or_asthma_pleiotropy+NHGRI-EBI_GWAS_catalog+rs877116,Mean_arterial_pressure+NHGRI-EBI_GWAS_catalog+rs877116	-	-	-	3.595	0.14056	-	-	-
HF	rs287	8:19815556-19815556	intron_variant	MODIFIER	LPL	ENSG00000175445	Transcript	ENST00000311322.8	protein_coding	-	-	-	1.2e-06	6e-07	-	GO:0001523:retinoid_metabolic_process,GO:0004465:lipoprotein_lipase_activity,GO:0004620:phospholipase_activity,GO:0004806:triglyceride_lipase_activity,GO:0005102:receptor_binding,GO:0005515:protein_binding,GO:0005576:extracellular_region,GO:0005615:extracellular_space,GO:0005886:plasma_membrane,GO:0006629:lipid_metabolic_process,GO:0006633:fatty_acid_biosynthetic_process,GO:0006641:triglyceride_metabolic_process,GO:0006644:phospholipid_metabolic_process,GO:0007603:phototransduction_-_visible_light,GO:0008201:heparin_binding,GO:0009409:response_to_cold,GO:0009986:cell_surface,GO:0010744:positive_regulation_of_macrophage_derived_foam_cell_differentiation,GO:0010886:positive_regulation_of_cholesterol_storage,GO:0010890:positive_regulation_of_sequestering_of_triglyceride,GO:0016042:lipid_catabolic_process,GO:0017129:triglyceride_binding,GO:0019432:triglyceride_biosynthetic_process,GO:0019433:triglyceride_catabolic_process,GO:0031012:extracellular_matrix,GO:0031225:anchored_component_of_membrane,GO:0034185:apolipoprotein_binding,GO:0034361:very-low-density_lipoprotein_particle,GO:0034371:chylomicron_remodeling,GO:0034372:very-low-density_lipoprotein_particle_remodeling,GO:0042157:lipoprotein_metabolic_process,GO:0042493:response_to_drug,GO:0042627:chylomicron,GO:0044281:small_molecule_metabolic_process,GO:0070328:triglyceride_homeostasis	-	Hyperlipoproteinaemia_type_1+G2P+ENSG00000175445,Hyperlipoproteinemia__type_I+MIM_morbid+ENSG00000175445,Familial_lipoprotein_lipase_deficiency+Orphanet+ENSG00000175445,Fasting_cholesterol_esters_in_large_HDL+NHGRI-EBI_GWAS_catalog+rs287,Fasting_free_cholesterol_in_large_HDL+NHGRI-EBI_GWAS_catalog+rs287,Fasting_free_cholesterol_in_very_large_HDL+NHGRI-EBI_GWAS_catalog+rs287,Fasting_large_HDL_particle_concentration+NHGRI-EBI_GWAS_catalog+rs287,Fasting_phospholipid_levels_in_large_HDL+NHGRI-EBI_GWAS_catalog+rs287,Fasting_total_cholesterol_in_large_HDL+NHGRI-EBI_GWAS_catalog+rs287,Fasting_total_lipids_in_large_HDL+NHGRI-EBI_GWAS_catalog+rs287,HDL_cholesterol_levels+NHGRI-EBI_GWAS_catalog+rs287,HDL_cholesterol_levels+NHGRI-EBI_GWAS_catalog+rs287,HDL_cholesterol_levels+NHGRI-EBI_GWAS_catalog+rs287,HDL_cholesterol_levels_in_current_drinkers+NHGRI-EBI_GWAS_catalog+rs287,HDL_cholesterol_levels_in_current_drinkers+NHGRI-EBI_GWAS_catalog+rs287,HDL_cholesterol_levels_in_current_drinkers+NHGRI-EBI_GWAS_catalog+rs287,HDL_cholesterol_levels_x_alcohol_consumption_drinkers_vs_non-drinkers_interaction_2df+NHGRI-EBI_GWAS_catalog+rs287,HDL_cholesterol_levels_x_alcohol_consumption_drinkers_vs_non-drinkers_interaction_2df+NHGRI-EBI_GWAS_catalog+rs287,HDL_cholesterol_levels_x_alcohol_consumption_drinkers_vs_non-drinkers_interaction_2df+NHGRI-EBI_GWAS_catalog+rs287,HDL_cholesterol_levels_x_alcohol_consumption_regular_vs_non-regular_drinkers_interaction_2df+NHGRI-EBI_GWAS_catalog+rs287,HDL_cholesterol_levels_x_alcohol_consumption_regular_vs_non-regular_drinkers_interaction_2df+NHGRI-EBI_GWAS_catalog+rs287,HDL_cholesterol_levels_x_alcohol_consumption_regular_vs_non-regular_drinkers_interaction_2df+NHGRI-EBI_GWAS_catalog+rs287,HDL_cholesterol_levels_x_alcohol_consumption_regular_vs_non-regular_drinkers_interaction_2df+NHGRI-EBI_GWAS_catalog+rs287,Postprandial_cholesterol_esters_in_large_HDL+NHGRI-EBI_GWAS_catalog+rs287,Postprandial_free_cholesterol_in_large_HDL+NHGRI-EBI_GWAS_catalog+rs287,Postprandial_large_HDL_particle_concentration+NHGRI-EBI_GWAS_catalog+rs287,Postprandial_phospholipid_levels_in_large_HDL+NHGRI-EBI_GWAS_catalog+rs287,Postprandial_total_cholesterol_in_large_HDL+NHGRI-EBI_GWAS_catalog+rs287,Postprandial_total_lipids_in_large_HDL+NHGRI-EBI_GWAS_catalog+rs287,Postprandial_total_lipids_in_very_small_VLDL+NHGRI-EBI_GWAS_catalog+rs287,Triglyceride_levels+NHGRI-EBI_GWAS_catalog+rs287,Triglyceride_levels+NHGRI-EBI_GWAS_catalog+rs287,Triglyceride_levels+NHGRI-EBI_GWAS_catalog+rs287,Triglyceride_levels_in_current_drinkers+NHGRI-EBI_GWAS_catalog+rs287,Triglyceride_levels_in_current_drinkers+NHGRI-EBI_GWAS_catalog+rs287,Triglyceride_levels_in_current_drinkers+NHGRI-EBI_GWAS_catalog+rs287,Triglyceride_levels_in_current_drinkers+NHGRI-EBI_GWAS_catalog+rs287,Triglyceride_levels_x_alcohol_consumption_drinkers_vs_non-drinkers_interaction_2df+NHGRI-EBI_GWAS_catalog+rs287,Triglyceride_levels_x_alcohol_consumption_drinkers_vs_non-drinkers_interaction_2df+NHGRI-EBI_GWAS_catalog+rs287,Triglyceride_levels_x_alcohol_consumption_regular_vs_non-regular_drinkers_interaction_2df+NHGRI-EBI_GWAS_catalog+rs287,Triglyceride_levels_x_alcohol_consumption_regular_vs_non-regular_drinkers_interaction_2df+NHGRI-EBI_GWAS_catalog+rs287,Triglyceride_levels_x_alcohol_consumption_regular_vs_non-regular_drinkers_interaction_2df+NHGRI-EBI_GWAS_catalog+rs287,Triglyceride_levels_x_alcohol_consumption_regular_vs_non-regular_drinkers_interaction_2df+NHGRI-EBI_GWAS_catalog+rs287	-	-	-	3.123	0.105608	-	-	-
HF	rs287	8:19815556-19815556	intron_variant	MODIFIER	LPL	ENSG00000175445	Transcript	ENST00000311322.8	protein_coding	-	-	-	1.2e-06	6e-07	-	GO:0001523:retinoid_metabolic_process,GO:0004465:lipoprotein_lipase_activity,GO:0004620:phospholipase_activity,GO:0004806:triglyceride_lipase_activity,GO:0005102:receptor_binding,GO:0005515:protein_binding,GO:0005576:extracellular_region,GO:0005615:extracellular_space,GO:0005886:plasma_membrane,GO:0006629:lipid_metabolic_process,GO:0006633:fatty_acid_biosynthetic_process,GO:0006641:triglyceride_metabolic_process,GO:0006644:phospholipid_metabolic_process,GO:0007603:phototransduction_-_visible_light,GO:0008201:heparin_binding,GO:0009409:response_to_cold,GO:0009986:cell_surface,GO:0010744:positive_regulation_of_macrophage_derived_foam_cell_differentiation,GO:0010886:positive_regulation_of_cholesterol_storage,GO:0010890:positive_regulation_of_sequestering_of_triglyceride,GO:0016042:lipid_catabolic_process,GO:0017129:triglyceride_binding,GO:0019432:triglyceride_biosynthetic_process,GO:0019433:triglyceride_catabolic_process,GO:0031012:extracellular_matrix,GO:0031225:anchored_component_of_membrane,GO:0034185:apolipoprotein_binding,GO:0034361:very-low-density_lipoprotein_particle,GO:0034371:chylomicron_remodeling,GO:0034372:very-low-density_lipoprotein_particle_remodeling,GO:0042157:lipoprotein_metabolic_process,GO:0042493:response_to_drug,GO:0042627:chylomicron,GO:0044281:small_molecule_metabolic_process,GO:0070328:triglyceride_homeostasis	-	Hyperlipoproteinaemia_type_1+G2P+ENSG00000175445,Hyperlipoproteinemia__type_I+MIM_morbid+ENSG00000175445,Familial_lipoprotein_lipase_deficiency+Orphanet+ENSG00000175445,Fasting_cholesterol_esters_in_large_HDL+NHGRI-EBI_GWAS_catalog+rs287,Fasting_free_cholesterol_in_large_HDL+NHGRI-EBI_GWAS_catalog+rs287,Fasting_free_cholesterol_in_very_large_HDL+NHGRI-EBI_GWAS_catalog+rs287,Fasting_large_HDL_particle_concentration+NHGRI-EBI_GWAS_catalog+rs287,Fasting_phospholipid_levels_in_large_HDL+NHGRI-EBI_GWAS_catalog+rs287,Fasting_total_cholesterol_in_large_HDL+NHGRI-EBI_GWAS_catalog+rs287,Fasting_total_lipids_in_large_HDL+NHGRI-EBI_GWAS_catalog+rs287,HDL_cholesterol_levels+NHGRI-EBI_GWAS_catalog+rs287,HDL_cholesterol_levels+NHGRI-EBI_GWAS_catalog+rs287,HDL_cholesterol_levels+NHGRI-EBI_GWAS_catalog+rs287,HDL_cholesterol_levels+NHGRI-EBI_GWAS_catalog+rs287,HDL_cholesterol_levels_in_current_drinkers+NHGRI-EBI_GWAS_catalog+rs287,HDL_cholesterol_levels_in_current_drinkers+NHGRI-EBI_GWAS_catalog+rs287,HDL_cholesterol_levels_in_current_drinkers+NHGRI-EBI_GWAS_catalog+rs287,HDL_cholesterol_levels_x_alcohol_consumption_drinkers_vs_non-drinkers_interaction_2df+NHGRI-EBI_GWAS_catalog+rs287,HDL_cholesterol_levels_x_alcohol_consumption_drinkers_vs_non-drinkers_interaction_2df+NHGRI-EBI_GWAS_catalog+rs287,HDL_cholesterol_levels_x_alcohol_consumption_regular_vs_non-regular_drinkers_interaction_2df+NHGRI-EBI_GWAS_catalog+rs287,HDL_cholesterol_levels_x_alcohol_consumption_regular_vs_non-regular_drinkers_interaction_2df+NHGRI-EBI_GWAS_catalog+rs287,HDL_cholesterol_levels_x_alcohol_consumption_regular_vs_non-regular_drinkers_interaction_2df+NHGRI-EBI_GWAS_catalog+rs287,Postprandial_cholesterol_esters_in_large_HDL+NHGRI-EBI_GWAS_catalog+rs287,Postprandial_free_cholesterol_in_large_HDL+NHGRI-EBI_GWAS_catalog+rs287,Postprandial_large_HDL_particle_concentration+NHGRI-EBI_GWAS_catalog+rs287,Postprandial_phospholipid_levels_in_large_HDL+NHGRI-EBI_GWAS_catalog+rs287,Postprandial_total_cholesterol_in_large_HDL+NHGRI-EBI_GWAS_catalog+rs287,Postprandial_total_lipids_in_large_HDL+NHGRI-EBI_GWAS_catalog+rs287,Postprandial_total_lipids_in_very_small_VLDL+NHGRI-EBI_GWAS_catalog+rs287,Triglyceride_levels+NHGRI-EBI_GWAS_catalog+rs287,Triglyceride_levels+NHGRI-EBI_GWAS_catalog+rs287,Triglyceride_levels+NHGRI-EBI_GWAS_catalog+rs287,Triglyceride_levels_in_current_drinkers+NHGRI-EBI_GWAS_catalog+rs287,Triglyceride_levels_in_current_drinkers+NHGRI-EBI_GWAS_catalog+rs287,Triglyceride_levels_in_current_drinkers+NHGRI-EBI_GWAS_catalog+rs287,Triglyceride_levels_x_alcohol_consumption_drinkers_vs_non-drinkers_interaction_2df+NHGRI-EBI_GWAS_catalog+rs287,Triglyceride_levels_x_alcohol_consumption_drinkers_vs_non-drinkers_interaction_2df+NHGRI-EBI_GWAS_catalog+rs287,Triglyceride_levels_x_alcohol_consumption_drinkers_vs_non-drinkers_interaction_2df+NHGRI-EBI_GWAS_catalog+rs287,Triglyceride_levels_x_alcohol_consumption_drinkers_vs_non-drinkers_interaction_2df+NHGRI-EBI_GWAS_catalog+rs287,Triglyceride_levels_x_alcohol_consumption_regular_vs_non-regular_drinkers_interaction_2df+NHGRI-EBI_GWAS_catalog+rs287,Triglyceride_levels_x_alcohol_consumption_regular_vs_non-regular_drinkers_interaction_2df+NHGRI-EBI_GWAS_catalog+rs287,Triglyceride_levels_x_alcohol_consumption_regular_vs_non-regular_drinkers_interaction_2df+NHGRI-EBI_GWAS_catalog+rs287	-	-	-	2.894	0.087855	-	-	-
HF	rs287	8:19815556-19815556	downstream_gene_variant	MODIFIER	LPL	ENSG00000175445	Transcript	ENST00000520959.1	protein_coding	-	-	-	1.2e-06	6e-07	-	GO:0004465:lipoprotein_lipase_activity,GO:0005615:extracellular_space,GO:0009986:cell_surface,GO:0010744:positive_regulation_of_macrophage_derived_foam_cell_differentiation,GO:0017129:triglyceride_binding,GO:0019432:triglyceride_biosynthetic_process,GO:0019433:triglyceride_catabolic_process,GO:0031012:extracellular_matrix,GO:0042493:response_to_drug	-	Hyperlipoproteinaemia_type_1+G2P+ENSG00000175445,Hyperlipoproteinemia__type_I+MIM_morbid+ENSG00000175445,Familial_lipoprotein_lipase_deficiency+Orphanet+ENSG00000175445,Fasting_cholesterol_esters_in_large_HDL+NHGRI-EBI_GWAS_catalog+rs287,Fasting_free_cholesterol_in_large_HDL+NHGRI-EBI_GWAS_catalog+rs287,Fasting_free_cholesterol_in_very_large_HDL+NHGRI-EBI_GWAS_catalog+rs287,Fasting_large_HDL_particle_concentration+NHGRI-EBI_GWAS_catalog+rs287,Fasting_phospholipid_levels_in_large_HDL+NHGRI-EBI_GWAS_catalog+rs287,Fasting_total_cholesterol_in_large_HDL+NHGRI-EBI_GWAS_catalog+rs287,Fasting_total_lipids_in_large_HDL+NHGRI-EBI_GWAS_catalog+rs287,HDL_cholesterol_levels+NHGRI-EBI_GWAS_catalog+rs287,HDL_cholesterol_levels+NHGRI-EBI_GWAS_catalog+rs287,HDL_cholesterol_levels_in_current_drinkers+NHGRI-EBI_GWAS_catalog+rs287,HDL_cholesterol_levels_in_current_drinkers+NHGRI-EBI_GWAS_catalog+rs287,HDL_cholesterol_levels_in_current_drinkers+NHGRI-EBI_GWAS_catalog+rs287,HDL_cholesterol_levels_x_alcohol_consumption_drinkers_vs_non-drinkers_interaction_2df+NHGRI-EBI_GWAS_catalog+rs287,HDL_cholesterol_levels_x_alcohol_consumption_drinkers_vs_non-drinkers_interaction_2df+NHGRI-EBI_GWAS_catalog+rs287,HDL_cholesterol_levels_x_alcohol_consumption_regular_vs_non-regular_drinkers_interaction_2df+NHGRI-EBI_GWAS_catalog+rs287,HDL_cholesterol_levels_x_alcohol_consumption_regular_vs_non-regular_drinkers_interaction_2df+NHGRI-EBI_GWAS_catalog+rs287,HDL_cholesterol_levels_x_alcohol_consumption_regular_vs_non-regular_drinkers_interaction_2df+NHGRI-EBI_GWAS_catalog+rs287,HDL_cholesterol_levels_x_alcohol_consumption_regular_vs_non-regular_drinkers_interaction_2df+NHGRI-EBI_GWAS_catalog+rs287,Postprandial_cholesterol_esters_in_large_HDL+NHGRI-EBI_GWAS_catalog+rs287,Postprandial_free_cholesterol_in_large_HDL+NHGRI-EBI_GWAS_catalog+rs287,Postprandial_large_HDL_particle_concentration+NHGRI-EBI_GWAS_catalog+rs287,Postprandial_phospholipid_levels_in_large_HDL+NHGRI-EBI_GWAS_catalog+rs287,Postprandial_total_cholesterol_in_large_HDL+NHGRI-EBI_GWAS_catalog+rs287,Postprandial_total_lipids_in_large_HDL+NHGRI-EBI_GWAS_catalog+rs287,Postprandial_total_lipids_in_very_small_VLDL+NHGRI-EBI_GWAS_catalog+rs287,Triglyceride_levels+NHGRI-EBI_GWAS_catalog+rs287,Triglyceride_levels+NHGRI-EBI_GWAS_catalog+rs287,Triglyceride_levels+NHGRI-EBI_GWAS_catalog+rs287,Triglyceride_levels_in_current_drinkers+NHGRI-EBI_GWAS_catalog+rs287,Triglyceride_levels_in_current_drinkers+NHGRI-EBI_GWAS_catalog+rs287,Triglyceride_levels_in_current_drinkers+NHGRI-EBI_GWAS_catalog+rs287,Triglyceride_levels_x_alcohol_consumption_drinkers_vs_non-drinkers_interaction_2df+NHGRI-EBI_GWAS_catalog+rs287,Triglyceride_levels_x_alcohol_consumption_drinkers_vs_non-drinkers_interaction_2df+NHGRI-EBI_GWAS_catalog+rs287,Triglyceride_levels_x_alcohol_consumption_drinkers_vs_non-drinkers_interaction_2df+NHGRI-EBI_GWAS_catalog+rs287,Triglyceride_levels_x_alcohol_consumption_regular_vs_non-regular_drinkers_interaction_2df+NHGRI-EBI_GWAS_catalog+rs287,Triglyceride_levels_x_alcohol_consumption_regular_vs_non-regular_drinkers_interaction_2df+NHGRI-EBI_GWAS_catalog+rs287,Triglyceride_levels_x_alcohol_consumption_regular_vs_non-regular_drinkers_interaction_2df+NHGRI-EBI_GWAS_catalog+rs287	-	-	-	3.123	0.105608	-	-	-
HF	rs287	8:19815556-19815556	downstream_gene_variant	MODIFIER	LPL	ENSG00000175445	Transcript	ENST00000520959.1	protein_coding	-	-	-	1.2e-06	6e-07	-	GO:0004465:lipoprotein_lipase_activity,GO:0005615:extracellular_space,GO:0009986:cell_surface,GO:0010744:positive_regulation_of_macrophage_derived_foam_cell_differentiation,GO:0017129:triglyceride_binding,GO:0019432:triglyceride_biosynthetic_process,GO:0019433:triglyceride_catabolic_process,GO:0031012:extracellular_matrix,GO:0042493:response_to_drug	-	Hyperlipoproteinaemia_type_1+G2P+ENSG00000175445,Hyperlipoproteinemia__type_I+MIM_morbid+ENSG00000175445,Familial_lipoprotein_lipase_deficiency+Orphanet+ENSG00000175445,Fasting_cholesterol_esters_in_large_HDL+NHGRI-EBI_GWAS_catalog+rs287,Fasting_free_cholesterol_in_large_HDL+NHGRI-EBI_GWAS_catalog+rs287,Fasting_free_cholesterol_in_very_large_HDL+NHGRI-EBI_GWAS_catalog+rs287,Fasting_large_HDL_particle_concentration+NHGRI-EBI_GWAS_catalog+rs287,Fasting_phospholipid_levels_in_large_HDL+NHGRI-EBI_GWAS_catalog+rs287,Fasting_total_cholesterol_in_large_HDL+NHGRI-EBI_GWAS_catalog+rs287,Fasting_total_lipids_in_large_HDL+NHGRI-EBI_GWAS_catalog+rs287,HDL_cholesterol_levels+NHGRI-EBI_GWAS_catalog+rs287,HDL_cholesterol_levels+NHGRI-EBI_GWAS_catalog+rs287,HDL_cholesterol_levels+NHGRI-EBI_GWAS_catalog+rs287,HDL_cholesterol_levels+NHGRI-EBI_GWAS_catalog+rs287,HDL_cholesterol_levels_in_current_drinkers+NHGRI-EBI_GWAS_catalog+rs287,HDL_cholesterol_levels_in_current_drinkers+NHGRI-EBI_GWAS_catalog+rs287,HDL_cholesterol_levels_in_current_drinkers+NHGRI-EBI_GWAS_catalog+rs287,HDL_cholesterol_levels_x_alcohol_consumption_drinkers_vs_non-drinkers_interaction_2df+NHGRI-EBI_GWAS_catalog+rs287,HDL_cholesterol_levels_x_alcohol_consumption_drinkers_vs_non-drinkers_interaction_2df+NHGRI-EBI_GWAS_catalog+rs287,HDL_cholesterol_levels_x_alcohol_consumption_drinkers_vs_non-drinkers_interaction_2df+NHGRI-EBI_GWAS_catalog+rs287,HDL_cholesterol_levels_x_alcohol_consumption_regular_vs_non-regular_drinkers_interaction_2df+NHGRI-EBI_GWAS_catalog+rs287,HDL_cholesterol_levels_x_alcohol_consumption_regular_vs_non-regular_drinkers_interaction_2df+NHGRI-EBI_GWAS_catalog+rs287,HDL_cholesterol_levels_x_alcohol_consumption_regular_vs_non-regular_drinkers_interaction_2df+NHGRI-EBI_GWAS_catalog+rs287,Postprandial_cholesterol_esters_in_large_HDL+NHGRI-EBI_GWAS_catalog+rs287,Postprandial_free_cholesterol_in_large_HDL+NHGRI-EBI_GWAS_catalog+rs287,Postprandial_large_HDL_particle_concentration+NHGRI-EBI_GWAS_catalog+rs287,Postprandial_phospholipid_levels_in_large_HDL+NHGRI-EBI_GWAS_catalog+rs287,Postprandial_total_cholesterol_in_large_HDL+NHGRI-EBI_GWAS_catalog+rs287,Postprandial_total_lipids_in_large_HDL+NHGRI-EBI_GWAS_catalog+rs287,Postprandial_total_lipids_in_very_small_VLDL+NHGRI-EBI_GWAS_catalog+rs287,Triglyceride_levels+NHGRI-EBI_GWAS_catalog+rs287,Triglyceride_levels+NHGRI-EBI_GWAS_catalog+rs287,Triglyceride_levels+NHGRI-EBI_GWAS_catalog+rs287,Triglyceride_levels_in_current_drinkers+NHGRI-EBI_GWAS_catalog+rs287,Triglyceride_levels_in_current_drinkers+NHGRI-EBI_GWAS_catalog+rs287,Triglyceride_levels_x_alcohol_consumption_drinkers_vs_non-drinkers_interaction_2df+NHGRI-EBI_GWAS_catalog+rs287,Triglyceride_levels_x_alcohol_consumption_drinkers_vs_non-drinkers_interaction_2df+NHGRI-EBI_GWAS_catalog+rs287,Triglyceride_levels_x_alcohol_consumption_drinkers_vs_non-drinkers_interaction_2df+NHGRI-EBI_GWAS_catalog+rs287,Triglyceride_levels_x_alcohol_consumption_regular_vs_non-regular_drinkers_interaction_2df+NHGRI-EBI_GWAS_catalog+rs287,Triglyceride_levels_x_alcohol_consumption_regular_vs_non-regular_drinkers_interaction_2df+NHGRI-EBI_GWAS_catalog+rs287	-	-	-	2.894	0.087855	-	-	-
HF	rs3816788	8:21832494-21832494	intron_variant	MODIFIER	XPO7	ENSG00000130227	Transcript	ENST00000252512.9	protein_coding	-	-	-	-	-	-	GO:0005049:nuclear_export_signal_receptor_activity,GO:0005488:binding,GO:0005634:nucleus,GO:0005643:nuclear_pore,GO:0005737:cytoplasm,GO:0006611:protein_export_from_nucleus,GO:0006886:intracellular_protein_transport,GO:0008536:Ran_GTPase_binding,GO:0051028:mRNA_transport	-	Lung_cancer_in_ever_smokers+NHGRI-EBI_GWAS_catalog+rs3816788	-	-	-	4.801	0.229376	-	-	-
HF	rs3816788	8:21832494-21832494	intron_variant	MODIFIER	XPO7	ENSG00000130227	Transcript	ENST00000252512.9	protein_coding	-	-	-	-	-	-	GO:0005049:nuclear_export_signal_receptor_activity,GO:0005488:binding,GO:0005634:nucleus,GO:0005643:nuclear_pore,GO:0005737:cytoplasm,GO:0006611:protein_export_from_nucleus,GO:0006886:intracellular_protein_transport,GO:0008536:Ran_GTPase_binding,GO:0051028:mRNA_transport	-	Lung_cancer_in_ever_smokers+NHGRI-EBI_GWAS_catalog+rs3816788	-	-	-	4.965	0.241898	-	-	-
HF	rs3816788	8:21832494-21832494	intron_variant	MODIFIER	XPO7	ENSG00000130227	Transcript	ENST00000433566.4	protein_coding	-	-	-	-	-	-	GO:0005488:binding,GO:0005634:nucleus,GO:0006886:intracellular_protein_transport,GO:0008536:Ran_GTPase_binding	-	Lung_cancer_in_ever_smokers+NHGRI-EBI_GWAS_catalog+rs3816788	-	-	-	4.801	0.229376	-	-	-
HF	rs3816788	8:21832494-21832494	intron_variant	MODIFIER	XPO7	ENSG00000130227	Transcript	ENST00000433566.4	protein_coding	-	-	-	-	-	-	GO:0005488:binding,GO:0005634:nucleus,GO:0006886:intracellular_protein_transport,GO:0008536:Ran_GTPase_binding	-	Lung_cancer_in_ever_smokers+NHGRI-EBI_GWAS_catalog+rs3816788	-	-	-	4.965	0.241898	-	-	-
HF	rs3816788	8:21832494-21832494	intron_variant	MODIFIER	XPO7	ENSG00000130227	Transcript	ENST00000434536.1	protein_coding	-	-	-	-	-	-	GO:0005488:binding,GO:0005634:nucleus,GO:0006886:intracellular_protein_transport,GO:0008536:Ran_GTPase_binding	-	Lung_cancer_in_ever_smokers+NHGRI-EBI_GWAS_catalog+rs3816788	-	-	-	4.801	0.229376	-	-	-
HF	rs3816788	8:21832494-21832494	intron_variant	MODIFIER	XPO7	ENSG00000130227	Transcript	ENST00000434536.1	protein_coding	-	-	-	-	-	-	GO:0005488:binding,GO:0005634:nucleus,GO:0006886:intracellular_protein_transport,GO:0008536:Ran_GTPase_binding	-	Lung_cancer_in_ever_smokers+NHGRI-EBI_GWAS_catalog+rs3816788	-	-	-	4.965	0.241898	-	-	-
HF	rs3816788	8:21832494-21832494	intron_variant,non_coding_transcript_variant	MODIFIER	XPO7	ENSG00000130227	Transcript	ENST00000518017.1	processed_transcript	-	-	-	-	-	-	-	-	Lung_cancer_in_ever_smokers+NHGRI-EBI_GWAS_catalog+rs3816788	-	-	-	4.801	0.229376	-	-	-
HF	rs3816788	8:21832494-21832494	intron_variant,non_coding_transcript_variant	MODIFIER	XPO7	ENSG00000130227	Transcript	ENST00000518017.1	processed_transcript	-	-	-	-	-	-	-	-	Lung_cancer_in_ever_smokers+NHGRI-EBI_GWAS_catalog+rs3816788	-	-	-	4.965	0.241898	-	-	-
HF	rs3816788	8:21832494-21832494	downstream_gene_variant	MODIFIER	XPO7	ENSG00000130227	Transcript	ENST00000521303.1	protein_coding	-	-	-	-	-	-	GO:0005488:binding,GO:0006886:intracellular_protein_transport,GO:0008536:Ran_GTPase_binding	-	Lung_cancer_in_ever_smokers+NHGRI-EBI_GWAS_catalog+rs3816788	-	-	-	4.801	0.229376	-	-	-
HF	rs3816788	8:21832494-21832494	downstream_gene_variant	MODIFIER	XPO7	ENSG00000130227	Transcript	ENST00000521303.1	protein_coding	-	-	-	-	-	-	GO:0005488:binding,GO:0006886:intracellular_protein_transport,GO:0008536:Ran_GTPase_binding	-	Lung_cancer_in_ever_smokers+NHGRI-EBI_GWAS_catalog+rs3816788	-	-	-	4.965	0.241898	-	-	-
HF	rs4732985	8:29484435-29484435	intergenic_variant	MODIFIER	-	-	-	-	-	-	-	-	-	-	-	-	-	-	-	-	-	0.197	-0.46979	-	-	-
HF	rs11996981	8:32271517-32271517	intron_variant	MODIFIER	NRG1	ENSG00000157168	Transcript	ENST00000518104.1	protein_coding	-	-	-	-3.636e-05	-2.55e-05	-	GO:0005102:receptor_binding,GO:0005515:protein_binding,GO:0009790:embryo_development	-	-	-	-	-	1.089	-0.1112	-	-	-
HF	rs11996981	8:32271517-32271517	intron_variant	MODIFIER	NRG1	ENSG00000157168	Transcript	ENST00000518104.1	protein_coding	-	-	-	-3.636e-05	-2.55e-05	-	GO:0005102:receptor_binding,GO:0005515:protein_binding,GO:0009790:embryo_development	-	-	-	-	-	0.817	-0.168133	-	-	-
HF	rs11996981	8:32271517-32271517	intron_variant	MODIFIER	NRG1	ENSG00000157168	Transcript	ENST00000519301.1	protein_coding	-	-	-	-3.636e-05	-2.55e-05	-	GO:0000165:MAPK_cascade,GO:0000902:cell_morphogenesis,GO:0003161:cardiac_conduction_system_development,GO:0003222:ventricular_trabecula_myocardium_morphogenesis,GO:0003712:transcription_cofactor_activity,GO:0005102:receptor_binding,GO:0005125:cytokine_activity,GO:0005176:ErbB-2_class_receptor_binding,GO:0005515:protein_binding,GO:0005576:extracellular_region,GO:0005615:extracellular_space,GO:0005634:nucleus,GO:0005737:cytoplasm,GO:0005887:integral_component_of_plasma_membrane,GO:0007154:cell_communication,GO:0007169:transmembrane_receptor_protein_tyrosine_kinase_signaling_pathway,GO:0007171:activation_of_transmembrane_receptor_protein_tyrosine_kinase_activity,GO:0007173:epidermal_growth_factor_receptor_signaling_pathway,GO:0007399:nervous_system_development,GO:0007416:synapse_assembly,GO:0007422:peripheral_nervous_system_development,GO:0007626:locomotory_behavior,GO:0008083:growth_factor_activity,GO:0008283:cell_proliferation,GO:0008543:fibroblast_growth_factor_receptor_signaling_pathway,GO:0009790:embryo_development,GO:0010667:negative_regulation_of_cardiac_muscle_cell_apoptotic_process,GO:0014032:neural_crest_cell_development,GO:0016020:membrane,GO:0016324:apical_plasma_membrane,GO:0016477:cell_migration,GO:0021781:glial_cell_fate_commitment,GO:0030296:protein_tyrosine_kinase_activator_activity,GO:0030297:transmembrane_receptor_protein_tyrosine_kinase_activator_activity,GO:0030307:positive_regulation_of_cell_growth,GO:0030424:axon,GO:0030879:mammary_gland_development,GO:0030971:receptor_tyrosine_kinase_binding,GO:0031594:neuromuscular_junction,GO:0038095:Fc-epsilon_receptor_signaling_pathway,GO:0038127:ERBB_signaling_pathway,GO:0042060:wound_healing,GO:0042177:negative_regulation_of_protein_catabolic_process,GO:0043125:ErbB-3_class_receptor_binding,GO:0043496:regulation_of_protein_homodimerization_activity,GO:0043497:regulation_of_protein_heterodimerization_activity,GO:0043624:cellular_protein_complex_disassembly,GO:0045087:innate_immune_response,GO:0045213:neurotransmitter_receptor_metabolic_process,GO:0045785:positive_regulation_of_cell_adhesion,GO:0045892:negative_regulation_of_transcription_-_DNA-templated,GO:0046579:positive_regulation_of_Ras_protein_signal_transduction,GO:0048011:neurotrophin_TRK_receptor_signaling_pathway,GO:0048015:phosphatidylinositol-mediated_signaling,GO:0048663:neuron_fate_commitment,GO:0051048:negative_regulation_of_secretion,GO:0051155:positive_regulation_of_striated_muscle_cell_differentiation,GO:0051897:positive_regulation_of_protein_kinase_B_signaling,GO:0055007:cardiac_muscle_cell_differentiation,GO:0055012:ventricular_cardiac_muscle_cell_differentiation,GO:0060045:positive_regulation_of_cardiac_muscle_cell_proliferation,GO:0060379:cardiac_muscle_cell_myoblast_differentiation,GO:0060956:endocardial_cell_differentiation,GO:0061098:positive_regulation_of_protein_tyrosine_kinase_activity,GO:2001240:negative_regulation_of_extrinsic_apoptotic_signaling_pathway_in_absence_of_ligand	-	-	-	-	-	1.089	-0.1112	-	-	-
HF	rs11996981	8:32271517-32271517	intron_variant	MODIFIER	NRG1	ENSG00000157168	Transcript	ENST00000519301.1	protein_coding	-	-	-	-3.636e-05	-2.55e-05	-	GO:0000165:MAPK_cascade,GO:0000902:cell_morphogenesis,GO:0003161:cardiac_conduction_system_development,GO:0003222:ventricular_trabecula_myocardium_morphogenesis,GO:0003712:transcription_cofactor_activity,GO:0005102:receptor_binding,GO:0005125:cytokine_activity,GO:0005176:ErbB-2_class_receptor_binding,GO:0005515:protein_binding,GO:0005576:extracellular_region,GO:0005615:extracellular_space,GO:0005634:nucleus,GO:0005737:cytoplasm,GO:0005887:integral_component_of_plasma_membrane,GO:0007154:cell_communication,GO:0007169:transmembrane_receptor_protein_tyrosine_kinase_signaling_pathway,GO:0007171:activation_of_transmembrane_receptor_protein_tyrosine_kinase_activity,GO:0007173:epidermal_growth_factor_receptor_signaling_pathway,GO:0007399:nervous_system_development,GO:0007416:synapse_assembly,GO:0007422:peripheral_nervous_system_development,GO:0007626:locomotory_behavior,GO:0008083:growth_factor_activity,GO:0008283:cell_proliferation,GO:0008543:fibroblast_growth_factor_receptor_signaling_pathway,GO:0009790:embryo_development,GO:0010667:negative_regulation_of_cardiac_muscle_cell_apoptotic_process,GO:0014032:neural_crest_cell_development,GO:0016020:membrane,GO:0016324:apical_plasma_membrane,GO:0016477:cell_migration,GO:0021781:glial_cell_fate_commitment,GO:0030296:protein_tyrosine_kinase_activator_activity,GO:0030297:transmembrane_receptor_protein_tyrosine_kinase_activator_activity,GO:0030307:positive_regulation_of_cell_growth,GO:0030424:axon,GO:0030879:mammary_gland_development,GO:0030971:receptor_tyrosine_kinase_binding,GO:0031594:neuromuscular_junction,GO:0038095:Fc-epsilon_receptor_signaling_pathway,GO:0038127:ERBB_signaling_pathway,GO:0042060:wound_healing,GO:0042177:negative_regulation_of_protein_catabolic_process,GO:0043125:ErbB-3_class_receptor_binding,GO:0043496:regulation_of_protein_homodimerization_activity,GO:0043497:regulation_of_protein_heterodimerization_activity,GO:0043624:cellular_protein_complex_disassembly,GO:0045087:innate_immune_response,GO:0045213:neurotransmitter_receptor_metabolic_process,GO:0045785:positive_regulation_of_cell_adhesion,GO:0045892:negative_regulation_of_transcription_-_DNA-templated,GO:0046579:positive_regulation_of_Ras_protein_signal_transduction,GO:0048011:neurotrophin_TRK_receptor_signaling_pathway,GO:0048015:phosphatidylinositol-mediated_signaling,GO:0048663:neuron_fate_commitment,GO:0051048:negative_regulation_of_secretion,GO:0051155:positive_regulation_of_striated_muscle_cell_differentiation,GO:0051897:positive_regulation_of_protein_kinase_B_signaling,GO:0055007:cardiac_muscle_cell_differentiation,GO:0055012:ventricular_cardiac_muscle_cell_differentiation,GO:0060045:positive_regulation_of_cardiac_muscle_cell_proliferation,GO:0060379:cardiac_muscle_cell_myoblast_differentiation,GO:0060956:endocardial_cell_differentiation,GO:0061098:positive_regulation_of_protein_tyrosine_kinase_activity,GO:2001240:negative_regulation_of_extrinsic_apoptotic_signaling_pathway_in_absence_of_ligand	-	-	-	-	-	0.817	-0.168133	-	-	-
HF	rs11996981	8:32271517-32271517	intron_variant	MODIFIER	NRG1	ENSG00000157168	Transcript	ENST00000520407.1	protein_coding	-	-	-	-3.636e-05	-2.55e-05	-	GO:0000165:MAPK_cascade,GO:0000902:cell_morphogenesis,GO:0003161:cardiac_conduction_system_development,GO:0003222:ventricular_trabecula_myocardium_morphogenesis,GO:0003712:transcription_cofactor_activity,GO:0005102:receptor_binding,GO:0005125:cytokine_activity,GO:0005176:ErbB-2_class_receptor_binding,GO:0005515:protein_binding,GO:0005576:extracellular_region,GO:0005615:extracellular_space,GO:0005634:nucleus,GO:0005737:cytoplasm,GO:0005887:integral_component_of_plasma_membrane,GO:0007154:cell_communication,GO:0007169:transmembrane_receptor_protein_tyrosine_kinase_signaling_pathway,GO:0007171:activation_of_transmembrane_receptor_protein_tyrosine_kinase_activity,GO:0007173:epidermal_growth_factor_receptor_signaling_pathway,GO:0007399:nervous_system_development,GO:0007416:synapse_assembly,GO:0007422:peripheral_nervous_system_development,GO:0007626:locomotory_behavior,GO:0008083:growth_factor_activity,GO:0008283:cell_proliferation,GO:0008543:fibroblast_growth_factor_receptor_signaling_pathway,GO:0009790:embryo_development,GO:0010667:negative_regulation_of_cardiac_muscle_cell_apoptotic_process,GO:0014032:neural_crest_cell_development,GO:0016020:membrane,GO:0016324:apical_plasma_membrane,GO:0016477:cell_migration,GO:0021781:glial_cell_fate_commitment,GO:0030296:protein_tyrosine_kinase_activator_activity,GO:0030297:transmembrane_receptor_protein_tyrosine_kinase_activator_activity,GO:0030307:positive_regulation_of_cell_growth,GO:0030424:axon,GO:0030879:mammary_gland_development,GO:0030971:receptor_tyrosine_kinase_binding,GO:0031594:neuromuscular_junction,GO:0038095:Fc-epsilon_receptor_signaling_pathway,GO:0038127:ERBB_signaling_pathway,GO:0042060:wound_healing,GO:0042177:negative_regulation_of_protein_catabolic_process,GO:0043125:ErbB-3_class_receptor_binding,GO:0043496:regulation_of_protein_homodimerization_activity,GO:0043497:regulation_of_protein_heterodimerization_activity,GO:0043624:cellular_protein_complex_disassembly,GO:0045087:innate_immune_response,GO:0045213:neurotransmitter_receptor_metabolic_process,GO:0045785:positive_regulation_of_cell_adhesion,GO:0045892:negative_regulation_of_transcription_-_DNA-templated,GO:0046579:positive_regulation_of_Ras_protein_signal_transduction,GO:0048011:neurotrophin_TRK_receptor_signaling_pathway,GO:0048015:phosphatidylinositol-mediated_signaling,GO:0048663:neuron_fate_commitment,GO:0051048:negative_regulation_of_secretion,GO:0051155:positive_regulation_of_striated_muscle_cell_differentiation,GO:0051897:positive_regulation_of_protein_kinase_B_signaling,GO:0055007:cardiac_muscle_cell_differentiation,GO:0055012:ventricular_cardiac_muscle_cell_differentiation,GO:0060045:positive_regulation_of_cardiac_muscle_cell_proliferation,GO:0060379:cardiac_muscle_cell_myoblast_differentiation,GO:0060956:endocardial_cell_differentiation,GO:0061098:positive_regulation_of_protein_tyrosine_kinase_activity,GO:2001240:negative_regulation_of_extrinsic_apoptotic_signaling_pathway_in_absence_of_ligand	-	-	-	-	-	1.089	-0.1112	-	-	-
HF	rs11996981	8:32271517-32271517	intron_variant	MODIFIER	NRG1	ENSG00000157168	Transcript	ENST00000520407.1	protein_coding	-	-	-	-3.636e-05	-2.55e-05	-	GO:0000165:MAPK_cascade,GO:0000902:cell_morphogenesis,GO:0003161:cardiac_conduction_system_development,GO:0003222:ventricular_trabecula_myocardium_morphogenesis,GO:0003712:transcription_cofactor_activity,GO:0005102:receptor_binding,GO:0005125:cytokine_activity,GO:0005176:ErbB-2_class_receptor_binding,GO:0005515:protein_binding,GO:0005576:extracellular_region,GO:0005615:extracellular_space,GO:0005634:nucleus,GO:0005737:cytoplasm,GO:0005887:integral_component_of_plasma_membrane,GO:0007154:cell_communication,GO:0007169:transmembrane_receptor_protein_tyrosine_kinase_signaling_pathway,GO:0007171:activation_of_transmembrane_receptor_protein_tyrosine_kinase_activity,GO:0007173:epidermal_growth_factor_receptor_signaling_pathway,GO:0007399:nervous_system_development,GO:0007416:synapse_assembly,GO:0007422:peripheral_nervous_system_development,GO:0007626:locomotory_behavior,GO:0008083:growth_factor_activity,GO:0008283:cell_proliferation,GO:0008543:fibroblast_growth_factor_receptor_signaling_pathway,GO:0009790:embryo_development,GO:0010667:negative_regulation_of_cardiac_muscle_cell_apoptotic_process,GO:0014032:neural_crest_cell_development,GO:0016020:membrane,GO:0016324:apical_plasma_membrane,GO:0016477:cell_migration,GO:0021781:glial_cell_fate_commitment,GO:0030296:protein_tyrosine_kinase_activator_activity,GO:0030297:transmembrane_receptor_protein_tyrosine_kinase_activator_activity,GO:0030307:positive_regulation_of_cell_growth,GO:0030424:axon,GO:0030879:mammary_gland_development,GO:0030971:receptor_tyrosine_kinase_binding,GO:0031594:neuromuscular_junction,GO:0038095:Fc-epsilon_receptor_signaling_pathway,GO:0038127:ERBB_signaling_pathway,GO:0042060:wound_healing,GO:0042177:negative_regulation_of_protein_catabolic_process,GO:0043125:ErbB-3_class_receptor_binding,GO:0043496:regulation_of_protein_homodimerization_activity,GO:0043497:regulation_of_protein_heterodimerization_activity,GO:0043624:cellular_protein_complex_disassembly,GO:0045087:innate_immune_response,GO:0045213:neurotransmitter_receptor_metabolic_process,GO:0045785:positive_regulation_of_cell_adhesion,GO:0045892:negative_regulation_of_transcription_-_DNA-templated,GO:0046579:positive_regulation_of_Ras_protein_signal_transduction,GO:0048011:neurotrophin_TRK_receptor_signaling_pathway,GO:0048015:phosphatidylinositol-mediated_signaling,GO:0048663:neuron_fate_commitment,GO:0051048:negative_regulation_of_secretion,GO:0051155:positive_regulation_of_striated_muscle_cell_differentiation,GO:0051897:positive_regulation_of_protein_kinase_B_signaling,GO:0055007:cardiac_muscle_cell_differentiation,GO:0055012:ventricular_cardiac_muscle_cell_differentiation,GO:0060045:positive_regulation_of_cardiac_muscle_cell_proliferation,GO:0060379:cardiac_muscle_cell_myoblast_differentiation,GO:0060956:endocardial_cell_differentiation,GO:0061098:positive_regulation_of_protein_tyrosine_kinase_activity,GO:2001240:negative_regulation_of_extrinsic_apoptotic_signaling_pathway_in_absence_of_ligand	-	-	-	-	-	0.817	-0.168133	-	-	-
HF	rs11996981	8:32271517-32271517	intron_variant	MODIFIER	NRG1	ENSG00000157168	Transcript	ENST00000523534.1	protein_coding	-	-	-	-3.636e-05	-2.55e-05	-	GO:0005102:receptor_binding,GO:0005515:protein_binding,GO:0009790:embryo_development	-	-	-	-	-	1.089	-0.1112	-	-	-
HF	rs11996981	8:32271517-32271517	intron_variant	MODIFIER	NRG1	ENSG00000157168	Transcript	ENST00000523534.1	protein_coding	-	-	-	-3.636e-05	-2.55e-05	-	GO:0005102:receptor_binding,GO:0005515:protein_binding,GO:0009790:embryo_development	-	-	-	-	-	0.817	-0.168133	-	-	-
HF	rs4269528	8:67197341-67197341	intergenic_variant	MODIFIER	-	-	-	-	-	-	-	-	-8.4e-05	-7.22e-05	-	-	-	Body_mass_index_MTAG+NHGRI-EBI_GWAS_catalog+rs4269528	-	-	-	1.168	-0.097574	-	-	-
HF	rs4269528	8:67197341-67197341	intergenic_variant	MODIFIER	-	-	-	-	-	-	-	-	-8.4e-05	-7.22e-05	-	-	-	Body_mass_index_MTAG+NHGRI-EBI_GWAS_catalog+rs4269528	-	-	-	1.12	-0.105836	-	-	-
HF	rs447787	8:88492276-88492276	intron_variant	MODIFIER	CNBD1	ENSG00000176571	Transcript	ENST00000521593.1	protein_coding	-	-	-	-	-	-	-	-	-	-	-	-	2.796	0.080068	-	-	-
HF	rs447787	8:88492276-88492276	intron_variant	MODIFIER	CNBD1	ENSG00000176571	Transcript	ENST00000521593.1	protein_coding	-	-	-	-	-	-	-	-	-	-	-	-	2.467	0.052564	-	-	-
HF	rs447787	8:88492276-88492276	intron_variant	MODIFIER	CNBD1	ENSG00000176571	Transcript	ENST00000523299.1	protein_coding	-	-	-	-	-	-	-	-	-	-	-	-	2.796	0.080068	-	-	-
HF	rs447787	8:88492276-88492276	intron_variant	MODIFIER	CNBD1	ENSG00000176571	Transcript	ENST00000523299.1	protein_coding	-	-	-	-	-	-	-	-	-	-	-	-	2.467	0.052564	-	-	-
HF	rs11774829	8:105978368-105978368	intron_variant,NMD_transcript_variant	MODIFIER	RP11-127H5.1	ENSG00000253350	Transcript	ENST00000518180.1	nonsense_mediated_decay	-	-	-	0.000826	0.0005074	-	-	-	Red_cell_distribution_width+NHGRI-EBI_GWAS_catalog+rs11774829,Systolic_blood_pressure+NHGRI-EBI_GWAS_catalog+rs11774829,Systolic_blood_pressure+NHGRI-EBI_GWAS_catalog+rs11774829,Testosterone_levels+NHGRI-EBI_GWAS_catalog+rs11774829,Testosterone_levels_in_postmenopausal_women+NHGRI-EBI_GWAS_catalog+rs11774829,Testosterone_levels_in_premenopausal_women+NHGRI-EBI_GWAS_catalog+rs11774829,Total_testosterone_levels+NHGRI-EBI_GWAS_catalog+rs11774829,Total_testosterone_levels+NHGRI-EBI_GWAS_catalog+rs11774829	-	-	-	8.45	0.559361	-	-	-
HF	rs2326212	8:120266309-120266309	intergenic_variant	MODIFIER	-	-	-	-	-	-	-	-	-0.0003974	-0.000197	-	-	-	-	-	-	-	6.345	0.355281	-	-	-
HF	rs9642868	8:124660342-124660342	intron_variant	MODIFIER	KLHL38	ENSG00000175946	Transcript	ENST00000325995.7	protein_coding	-	-	-	-5.35e-05	-3.22e-05	-	GO:0005515:protein_binding	-	-	-	-	-	3.187	0.11043	-	-	-
HF	rs9642868	8:124660342-124660342	intron_variant	MODIFIER	KLHL38	ENSG00000175946	Transcript	ENST00000325995.7	protein_coding	-	-	-	-5.35e-05	-3.22e-05	-	GO:0005515:protein_binding	-	-	-	-	-	3.33	0.121148	-	-	-
HF	rs9642868	8:124660342-124660342	intron_variant,non_coding_transcript_variant	MODIFIER	CTD-2552K11.2	ENSG00000253286	Transcript	ENST00000524355.1	antisense	-	-	-	-5.35e-05	-3.22e-05	-	-	-	-	-	-	-	3.187	0.11043	-	-	-
HF	rs9642868	8:124660342-124660342	intron_variant,non_coding_transcript_variant	MODIFIER	CTD-2552K11.2	ENSG00000253286	Transcript	ENST00000524355.1	antisense	-	-	-	-5.35e-05	-3.22e-05	-	-	-	-	-	-	-	3.33	0.121148	-	-	-
HF	rs12542527	8:125876444-125876444	intron_variant,non_coding_transcript_variant	MODIFIER	LINC00964	ENSG00000249816	Transcript	ENST00000528090.1	lincRNA	-	-	-	-0.0001171	-8.62e-05	-	-	-	Platelet_Count+NHGRI-EBI_GWAS_catalog+rs12542527,Platelet_Count+NHGRI-EBI_GWAS_catalog+rs12542527	-	-	-	3.155	0.108037	-	-	-
HF	rs12542527	8:125876444-125876444	intron_variant,non_coding_transcript_variant	MODIFIER	LINC00964	ENSG00000249816	Transcript	ENST00000528090.1	lincRNA	-	-	-	-0.0001171	-8.62e-05	-	-	-	Platelet_Count+NHGRI-EBI_GWAS_catalog+rs12542527,Platelet_Count+NHGRI-EBI_GWAS_catalog+rs12542527,Platelet_Count+NHGRI-EBI_GWAS_catalog+rs12542527	-	-	-	2.998	0.095963	-	-	-
HF	rs138088171	8:144020271-144020271	intergenic_variant	MODIFIER	-	-	-	-	-	-	-	-	7.3e-06	4.9e-06	-	-	-	Diastolic_blood_pressure+NHGRI-EBI_GWAS_catalog+rs138088171,Mean_arterial_pressure+NHGRI-EBI_GWAS_catalog+rs138088171,Systolic_blood_pressure+NHGRI-EBI_GWAS_catalog+rs138088171	-	-	-	6.609	0.378971	-	-	-
HF	rs10976617	9:7842694-7842694	intron_variant,non_coding_transcript_variant	MODIFIER	TMEM261	ENSG00000137038	Transcript	ENST00000469050.1	processed_transcript	-	-	-	-	-	-	-	-	-	-	-	-	2.256	0.033567	-	-	-
HF	rs62532496	9:14077525-14077525	downstream_gene_variant	MODIFIER	NFIB	ENSG00000147862	Transcript	ENST00000380934.4	protein_coding	-	-	-	-0.000826	-0.0004878	-	GO:0003700:sequence-specific_DNA_binding_transcription_factor_activity,GO:0005622:intracellular,GO:0005634:nucleus,GO:0006260:DNA_replication,GO:0006355:regulation_of_transcription_-_DNA-templated	-	-	-	-	-	5.885	0.31557	-	-	-
HF	rs62532496	9:14077525-14077525	downstream_gene_variant	MODIFIER	NFIB	ENSG00000147862	Transcript	ENST00000380959.3	protein_coding	-	-	-	-0.000826	-0.0004878	-	GO:0000122:negative_regulation_of_transcription_from_RNA_polymerase_II_promoter,GO:0000981:sequence-specific_DNA_binding_RNA_polymerase_II_transcription_factor_activity,GO:0001077:RNA_polymerase_II_core_promoter_proximal_region_sequence-specific_DNA_binding_transcription_factor_activity_involved_in_positive_regulation_of_transcription,GO:0001106:RNA_polymerase_II_transcription_corepressor_activity,GO:0002062:chondrocyte_differentiation,GO:0003677:DNA_binding,GO:0003700:sequence-specific_DNA_binding_transcription_factor_activity,GO:0005622:intracellular,GO:0005634:nucleus,GO:0005730:nucleolus,GO:0006260:DNA_replication,GO:0006355:regulation_of_transcription_-_DNA-templated,GO:0006366:transcription_from_RNA_polymerase_II_promoter,GO:0010001:glial_cell_differentiation,GO:0021740:principal_sensory_nucleus_of_trigeminal_nerve_development,GO:0021960:anterior_commissure_morphogenesis,GO:0030902:hindbrain_development,GO:0043392:negative_regulation_of_DNA_binding,GO:0044300:cerebellar_mossy_fiber,GO:0045944:positive_regulation_of_transcription_from_RNA_polymerase_II_promoter,GO:0060486:Clara_cell_differentiation,GO:0060509:Type_I_pneumocyte_differentiation,GO:0060510:Type_II_pneumocyte_differentiation,GO:0061141:lung_ciliated_cell_differentiation,GO:0071679:commissural_neuron_axon_guidance,GO:2000791:negative_regulation_of_mesenchymal_cell_proliferation_involved_in_lung_development,GO:2000795:negative_regulation_of_epithelial_cell_proliferation_involved_in_lung_morphogenesis	-	-	-	-	-	5.885	0.31557	-	-	-
HF	rs9650685	9:15808994-15808994	intron_variant	MODIFIER	CCDC171	ENSG00000164989	Transcript	ENST00000297641.3	protein_coding	-	-	-	-	-	-	GO:0003700:sequence-specific_DNA_binding_transcription_factor_activity,GO:0004871:signal_transducer_activity,GO:0006355:regulation_of_transcription_-_DNA-templated,GO:0007165:signal_transduction	-	-	-	-	-	6.531	0.371876	-	-	-
HF	rs9650685	9:15808994-15808994	intron_variant	MODIFIER	CCDC171	ENSG00000164989	Transcript	ENST00000297641.3	protein_coding	-	-	-	-	-	-	GO:0003700:sequence-specific_DNA_binding_transcription_factor_activity,GO:0004871:signal_transducer_activity,GO:0006355:regulation_of_transcription_-_DNA-templated,GO:0007165:signal_transduction	-	-	-	-	-	6.696	0.3868	-	-	-
HF	rs9650685	9:15808994-15808994	intron_variant	MODIFIER	CCDC171	ENSG00000164989	Transcript	ENST00000380701.3	protein_coding	-	-	-	-	-	-	GO:0003700:sequence-specific_DNA_binding_transcription_factor_activity,GO:0004871:signal_transducer_activity,GO:0006355:regulation_of_transcription_-_DNA-templated,GO:0007165:signal_transduction	-	-	-	-	-	6.531	0.371876	-	-	-
HF	rs9650685	9:15808994-15808994	intron_variant	MODIFIER	CCDC171	ENSG00000164989	Transcript	ENST00000380701.3	protein_coding	-	-	-	-	-	-	GO:0003700:sequence-specific_DNA_binding_transcription_factor_activity,GO:0004871:signal_transducer_activity,GO:0006355:regulation_of_transcription_-_DNA-templated,GO:0007165:signal_transduction	-	-	-	-	-	6.696	0.3868	-	-	-
HF	rs9650685	9:15808994-15808994	intron_variant	MODIFIER	CCDC171	ENSG00000164989	Transcript	ENST00000432954.1	protein_coding	-	-	-	-	-	-	-	-	-	-	-	-	6.531	0.371876	-	-	-
HF	rs9650685	9:15808994-15808994	intron_variant	MODIFIER	CCDC171	ENSG00000164989	Transcript	ENST00000432954.1	protein_coding	-	-	-	-	-	-	-	-	-	-	-	-	6.696	0.3868	-	-	-
HF	rs9650685	9:15808994-15808994	intron_variant	MODIFIER	CCDC171	ENSG00000164989	Transcript	ENST00000449575.2	protein_coding	-	-	-	-	-	-	-	-	-	-	-	-	6.531	0.371876	-	-	-
HF	rs9650685	9:15808994-15808994	intron_variant	MODIFIER	CCDC171	ENSG00000164989	Transcript	ENST00000449575.2	protein_coding	-	-	-	-	-	-	-	-	-	-	-	-	6.696	0.3868	-	-	-
HF	rs4977757	9:22094330-22094330	intron_variant,non_coding_transcript_variant	MODIFIER	CDKN2B-AS1	ENSG00000240498	Transcript	ENST00000421632.1	antisense	-	-	-	-0.000537	-0.0003064	-	-	-	-	-	-	-	0.461	-0.286533	-	-	-
HF	rs4977757	9:22094330-22094330	intron_variant,non_coding_transcript_variant	MODIFIER	CDKN2B-AS1	ENSG00000240498	Transcript	ENST00000428597.1	antisense	-	-	-	-0.000537	-0.0003064	-	-	-	-	-	-	-	0.461	-0.286533	-	-	-
HF	rs4977757	9:22094330-22094330	intron_variant,non_coding_transcript_variant	MODIFIER	CDKN2B-AS1	ENSG00000240498	Transcript	ENST00000577551.1	antisense	-	-	-	-0.000537	-0.0003064	-	-	-	-	-	-	-	0.461	-0.286533	-	-	-
HF	rs4977757	9:22094330-22094330	intron_variant,non_coding_transcript_variant	MODIFIER	CDKN2B-AS1	ENSG00000240498	Transcript	ENST00000580576.1	antisense	-	-	-	-0.000537	-0.0003064	-	-	-	-	-	-	-	0.461	-0.286533	-	-	-
HF	rs4977757	9:22094330-22094330	intron_variant,non_coding_transcript_variant	MODIFIER	CDKN2B-AS1	ENSG00000240498	Transcript	ENST00000581051.1	antisense	-	-	-	-0.000537	-0.0003064	-	-	-	-	-	-	-	0.461	-0.286533	-	-	-
HF	rs4977757	9:22094330-22094330	intron_variant,non_coding_transcript_variant	MODIFIER	CDKN2B-AS1	ENSG00000240498	Transcript	ENST00000582072.1	antisense	-	-	-	-0.000537	-0.0003064	-	-	-	-	-	-	-	0.461	-0.286533	-	-	-
HF	rs4977757	9:22094330-22094330	intron_variant,non_coding_transcript_variant	MODIFIER	CDKN2B-AS1	ENSG00000240498	Transcript	ENST00000584020.1	antisense	-	-	-	-0.000537	-0.0003064	-	-	-	-	-	-	-	0.461	-0.286533	-	-	-
HF	rs4977757	9:22094330-22094330	intron_variant,non_coding_transcript_variant	MODIFIER	CDKN2B-AS1	ENSG00000240498	Transcript	ENST00000584637.1	antisense	-	-	-	-0.000537	-0.0003064	-	-	-	-	-	-	-	0.461	-0.286533	-	-	-
HF	rs4977757	9:22094330-22094330	intron_variant,non_coding_transcript_variant	MODIFIER	CDKN2B-AS1	ENSG00000240498	Transcript	ENST00000584816.1	antisense	-	-	-	-0.000537	-0.0003064	-	-	-	-	-	-	-	0.461	-0.286533	-	-	-
HF	rs4977757	9:22094330-22094330	intron_variant,non_coding_transcript_variant	MODIFIER	CDKN2B-AS1	ENSG00000240498	Transcript	ENST00000585267.1	antisense	-	-	-	-0.000537	-0.0003064	-	-	-	-	-	-	-	0.461	-0.286533	-	-	-
HF	rs4520250	9:88924057-88924057	intron_variant	MODIFIER	ZCCHC6	ENSG00000083223	Transcript	ENST00000277141.6	protein_coding	-	-	-	-	-	-	GO:0003676:nucleic_acid_binding,GO:0008270:zinc_ion_binding	-	-	-	-	-	0.872	-0.155229	-	-	-
HF	rs4520250	9:88924057-88924057	intron_variant	MODIFIER	ZCCHC6	ENSG00000083223	Transcript	ENST00000277141.6	protein_coding	-	-	-	-	-	-	GO:0003676:nucleic_acid_binding,GO:0008270:zinc_ion_binding	-	-	-	-	-	0.92	-0.144613	-	-	-
HF	rs4520250	9:88924057-88924057	intron_variant	MODIFIER	ZCCHC6	ENSG00000083223	Transcript	ENST00000375957.1	protein_coding	-	-	-	-	-	-	GO:0003676:nucleic_acid_binding,GO:0008270:zinc_ion_binding,GO:0031123:RNA_3'-end_processing,GO:0050265:RNA_uridylyltransferase_activity	-	-	-	-	-	0.872	-0.155229	-	-	-
HF	rs4520250	9:88924057-88924057	intron_variant	MODIFIER	ZCCHC6	ENSG00000083223	Transcript	ENST00000375957.1	protein_coding	-	-	-	-	-	-	GO:0003676:nucleic_acid_binding,GO:0008270:zinc_ion_binding,GO:0031123:RNA_3'-end_processing,GO:0050265:RNA_uridylyltransferase_activity	-	-	-	-	-	0.92	-0.144613	-	-	-
HF	rs4520250	9:88924057-88924057	intron_variant	MODIFIER	ZCCHC6	ENSG00000083223	Transcript	ENST00000375960.2	protein_coding	-	-	-	-	-	-	GO:0003676:nucleic_acid_binding,GO:0008270:zinc_ion_binding,GO:0031123:RNA_3'-end_processing,GO:0050265:RNA_uridylyltransferase_activity	-	-	-	-	-	0.872	-0.155229	-	-	-
HF	rs4520250	9:88924057-88924057	intron_variant	MODIFIER	ZCCHC6	ENSG00000083223	Transcript	ENST00000375960.2	protein_coding	-	-	-	-	-	-	GO:0003676:nucleic_acid_binding,GO:0008270:zinc_ion_binding,GO:0031123:RNA_3'-end_processing,GO:0050265:RNA_uridylyltransferase_activity	-	-	-	-	-	0.92	-0.144613	-	-	-
HF	rs4520250	9:88924057-88924057	intron_variant	MODIFIER	ZCCHC6	ENSG00000083223	Transcript	ENST00000375961.2	protein_coding	-	-	-	-	-	-	GO:0003676:nucleic_acid_binding,GO:0008270:zinc_ion_binding,GO:0031123:RNA_3'-end_processing,GO:0050265:RNA_uridylyltransferase_activity	-	-	-	-	-	0.872	-0.155229	-	-	-
HF	rs4520250	9:88924057-88924057	intron_variant	MODIFIER	ZCCHC6	ENSG00000083223	Transcript	ENST00000375961.2	protein_coding	-	-	-	-	-	-	GO:0003676:nucleic_acid_binding,GO:0008270:zinc_ion_binding,GO:0031123:RNA_3'-end_processing,GO:0050265:RNA_uridylyltransferase_activity	-	-	-	-	-	0.92	-0.144613	-	-	-
HF	rs4520250	9:88924057-88924057	intron_variant	MODIFIER	ZCCHC6	ENSG00000083223	Transcript	ENST00000375963.3	protein_coding	-	-	-	-	-	-	GO:0003676:nucleic_acid_binding,GO:0008270:zinc_ion_binding,GO:0031123:RNA_3'-end_processing,GO:0050265:RNA_uridylyltransferase_activity	-	-	-	-	-	0.872	-0.155229	-	-	-
HF	rs4520250	9:88924057-88924057	intron_variant	MODIFIER	ZCCHC6	ENSG00000083223	Transcript	ENST00000375963.3	protein_coding	-	-	-	-	-	-	GO:0003676:nucleic_acid_binding,GO:0008270:zinc_ion_binding,GO:0031123:RNA_3'-end_processing,GO:0050265:RNA_uridylyltransferase_activity	-	-	-	-	-	0.92	-0.144613	-	-	-
HF	rs1751434	9:97537982-97537982	intron_variant	MODIFIER	C9orf3	ENSG00000148120	Transcript	ENST00000277198.2	protein_coding	-	-	-	-	-	-	GO:0004177:aminopeptidase_activity,GO:0005737:cytoplasm,GO:0006508:proteolysis,GO:0008237:metallopeptidase_activity,GO:0008270:zinc_ion_binding,GO:0019370:leukotriene_biosynthetic_process	-	-	-	-	-	0.146	-0.535438	-	-	-
HF	rs1751434	9:97537982-97537982	intron_variant	MODIFIER	C9orf3	ENSG00000148120	Transcript	ENST00000277198.2	protein_coding	-	-	-	-	-	-	GO:0004177:aminopeptidase_activity,GO:0005737:cytoplasm,GO:0006508:proteolysis,GO:0008237:metallopeptidase_activity,GO:0008270:zinc_ion_binding,GO:0019370:leukotriene_biosynthetic_process	-	-	-	-	-	0.109	-0.601835	-	-	-
HF	rs1751434	9:97537982-97537982	intron_variant	MODIFIER	C9orf3	ENSG00000148120	Transcript	ENST00000297979.5	protein_coding	-	-	-	-	-	-	GO:0004177:aminopeptidase_activity,GO:0005488:binding,GO:0005737:cytoplasm,GO:0006508:proteolysis,GO:0008237:metallopeptidase_activity,GO:0008270:zinc_ion_binding,GO:0019370:leukotriene_biosynthetic_process	-	-	-	-	-	0.146	-0.535438	-	-	-
HF	rs1751434	9:97537982-97537982	intron_variant	MODIFIER	C9orf3	ENSG00000148120	Transcript	ENST00000297979.5	protein_coding	-	-	-	-	-	-	GO:0004177:aminopeptidase_activity,GO:0005488:binding,GO:0005737:cytoplasm,GO:0006508:proteolysis,GO:0008237:metallopeptidase_activity,GO:0008270:zinc_ion_binding,GO:0019370:leukotriene_biosynthetic_process	-	-	-	-	-	0.109	-0.601835	-	-	-
HF	rs1751434	9:97537982-97537982	intron_variant	MODIFIER	C9orf3	ENSG00000148120	Transcript	ENST00000375315.2	protein_coding	-	-	-	-	-	-	GO:0004177:aminopeptidase_activity,GO:0005488:binding,GO:0005730:nucleolus,GO:0005737:cytoplasm,GO:0006508:proteolysis,GO:0008237:metallopeptidase_activity,GO:0008270:zinc_ion_binding,GO:0019370:leukotriene_biosynthetic_process	-	-	-	-	-	0.146	-0.535438	-	-	-
HF	rs1751434	9:97537982-97537982	intron_variant	MODIFIER	C9orf3	ENSG00000148120	Transcript	ENST00000375315.2	protein_coding	-	-	-	-	-	-	GO:0004177:aminopeptidase_activity,GO:0005488:binding,GO:0005730:nucleolus,GO:0005737:cytoplasm,GO:0006508:proteolysis,GO:0008237:metallopeptidase_activity,GO:0008270:zinc_ion_binding,GO:0019370:leukotriene_biosynthetic_process	-	-	-	-	-	0.109	-0.601835	-	-	-
HF	rs1751434	9:97537982-97537982	intron_variant	MODIFIER	C9orf3	ENSG00000148120	Transcript	ENST00000424143.1	protein_coding	-	-	-	-	-	-	GO:0005488:binding,GO:0008237:metallopeptidase_activity,GO:0008270:zinc_ion_binding,GO:0019370:leukotriene_biosynthetic_process	-	-	-	-	-	0.146	-0.535438	-	-	-
HF	rs1751434	9:97537982-97537982	intron_variant	MODIFIER	C9orf3	ENSG00000148120	Transcript	ENST00000424143.1	protein_coding	-	-	-	-	-	-	GO:0005488:binding,GO:0008237:metallopeptidase_activity,GO:0008270:zinc_ion_binding,GO:0019370:leukotriene_biosynthetic_process	-	-	-	-	-	0.109	-0.601835	-	-	-
HF	rs1751434	9:97537982-97537982	intron_variant	MODIFIER	C9orf3	ENSG00000148120	Transcript	ENST00000428313.1	protein_coding	-	-	-	-	-	-	GO:0005488:binding,GO:0008237:metallopeptidase_activity,GO:0008270:zinc_ion_binding,GO:0019370:leukotriene_biosynthetic_process	-	-	-	-	-	0.146	-0.535438	-	-	-
HF	rs1751434	9:97537982-97537982	intron_variant	MODIFIER	C9orf3	ENSG00000148120	Transcript	ENST00000428313.1	protein_coding	-	-	-	-	-	-	GO:0005488:binding,GO:0008237:metallopeptidase_activity,GO:0008270:zinc_ion_binding,GO:0019370:leukotriene_biosynthetic_process	-	-	-	-	-	0.109	-0.601835	-	-	-
HF	rs1751434	9:97537982-97537982	downstream_gene_variant	MODIFIER	C9orf3	ENSG00000148120	Transcript	ENST00000489318.1	processed_transcript	-	-	-	-	-	-	-	-	-	-	-	-	0.146	-0.535438	-	-	-
HF	rs1751434	9:97537982-97537982	downstream_gene_variant	MODIFIER	C9orf3	ENSG00000148120	Transcript	ENST00000489318.1	processed_transcript	-	-	-	-	-	-	-	-	-	-	-	-	0.109	-0.601835	-	-	-
HF	rs111292969	9:100788191-100788191	intergenic_variant	MODIFIER	-	-	-	-	-	-	-	-	5.007e-05	2.813e-05	-	-	-	-	-	-	-	0.147	-0.533809	-	-	-
HF	rs111292969	9:100788191-100788191	intergenic_variant	MODIFIER	-	-	-	-	-	-	-	-	5.007e-05	2.813e-05	-	-	-	-	-	-	-	0.162	-0.511705	-	-	-
HF	rs10733709	9:101902346-101902346	intron_variant	MODIFIER	TGFBR1	ENSG00000106799	Transcript	ENST00000374990.2	protein_coding	-	-	-	4.29e-05	2.29e-05	-	GO:0000186:activation_of_MAPKK_activity,GO:0001501:skeletal_system_development,GO:0001525:angiogenesis,GO:0001701:in_utero_embryonic_development,GO:0001822:kidney_development,GO:0001824:blastocyst_development,GO:0001837:epithelial_to_mesenchymal_transition,GO:0001937:negative_regulation_of_endothelial_cell_proliferation,GO:0002088:lens_development_in_camera-type_eye,GO:0004672:protein_kinase_activity,GO:0004674:protein_serine/threonine_kinase_activity,GO:0004675:transmembrane_receptor_protein_serine/threonine_kinase_activity,GO:0004713:protein_tyrosine_kinase_activity,GO:0005024:transforming_growth_factor_beta-activated_receptor_activity,GO:0005025:transforming_growth_factor_beta_receptor_activity_-_type_I,GO:0005114:type_II_transforming_growth_factor_beta_receptor_binding,GO:0005515:protein_binding,GO:0005524:ATP_binding,GO:0005886:plasma_membrane,GO:0005923:tight_junction,GO:0006355:regulation_of_transcription_-_DNA-templated,GO:0006468:protein_phosphorylation,GO:0006915:apoptotic_process,GO:0007050:cell_cycle_arrest,GO:0007165:signal_transduction,GO:0007179:transforming_growth_factor_beta_receptor_signaling_pathway,GO:0007507:heart_development,GO:0008284:positive_regulation_of_cell_proliferation,GO:0008354:germ_cell_migration,GO:0009791:post-embryonic_development,GO:0009952:anterior/posterior_pattern_specification,GO:0010862:positive_regulation_of_pathway-restricted_SMAD_protein_phosphorylation,GO:0016020:membrane,GO:0016772:transferase_activity_-_transferring_phosphorus-containing_groups,GO:0018105:peptidyl-serine_phosphorylation,GO:0018107:peptidyl-threonine_phosphorylation,GO:0019838:growth_factor_binding,GO:0030199:collagen_fibril_organization,GO:0030307:positive_regulation_of_cell_growth,GO:0030512:negative_regulation_of_transforming_growth_factor_beta_receptor_signaling_pathway,GO:0031396:regulation_of_protein_ubiquitination,GO:0032331:negative_regulation_of_chondrocyte_differentiation,GO:0042060:wound_healing,GO:0043062:extracellular_structure_organization,GO:0043066:negative_regulation_of_apoptotic_process,GO:0043235:receptor_complex,GO:0043393:regulation_of_protein_binding,GO:0043542:endothelial_cell_migration,GO:0045893:positive_regulation_of_transcription_-_DNA-templated,GO:0046332:SMAD_binding,GO:0046872:metal_ion_binding,GO:0048538:thymus_development,GO:0048663:neuron_fate_commitment,GO:0048701:embryonic_cranial_skeleton_morphogenesis,GO:0048705:skeletal_system_morphogenesis,GO:0048762:mesenchymal_cell_differentiation,GO:0048844:artery_morphogenesis,GO:0048870:cell_motility,GO:0050431:transforming_growth_factor_beta_binding,GO:0051272:positive_regulation_of_cellular_component_movement,GO:0051491:positive_regulation_of_filopodium_assembly,GO:0051897:positive_regulation_of_protein_kinase_B_signaling,GO:0060017:parathyroid_gland_development,GO:0060021:palate_development,GO:0060037:pharyngeal_system_development,GO:0060389:pathway-restricted_SMAD_protein_phosphorylation,GO:0060391:positive_regulation_of_SMAD_protein_import_into_nucleus,GO:0070022:transforming_growth_factor_beta_receptor_homodimeric_complex,GO:0070411:I-SMAD_binding,GO:0070723:response_to_cholesterol,GO:0071560:cellular_response_to_transforming_growth_factor_beta_stimulus,GO:2001235:positive_regulation_of_apoptotic_signaling_pathway,GO:2001237:negative_regulation_of_extrinsic_apoptotic_signaling_pathway	-	Loeys-Dietz_syndrome+DDG2P+ENSG00000106799,Epithelioma__Ferguson-Smith_multiple_self_healing_squamous_epithelioma+G2P+ENSG00000106799,Loeys-Dietz_syndrome+G2P+ENSG00000106799,MULTIPLE_SELF-HEALING_SQUAMOUS_EPITHELIOMA__SUSCEPTIBILITY_TO+G2P+ENSG00000106799,LOEYS-DIETZ_SYNDROME__TYPE_1A+MIM_morbid+ENSG00000106799,LOEYS-DIETZ_SYNDROME__TYPE_2A+MIM_morbid+ENSG00000106799,MULTIPLE_SELF-HEALING_SQUAMOUS_EPITHELIOMA__SUSCEPTIBILITY_TO+MIM_morbid+ENSG00000106799,Familial_thoracic_aortic_aneurysm_and_aortic_dissection+Orphanet+ENSG00000106799,Loeys-Dietz_syndrome+Orphanet+ENSG00000106799,Multiple_self-healing_squamous_epithelioma+Orphanet+ENSG00000106799	-	-	-	0.031	-0.905977	-	-	-
HF	rs10733709	9:101902346-101902346	intron_variant	MODIFIER	TGFBR1	ENSG00000106799	Transcript	ENST00000374994.4	protein_coding	-	-	-	4.29e-05	2.29e-05	-	GO:0000186:activation_of_MAPKK_activity,GO:0001501:skeletal_system_development,GO:0001525:angiogenesis,GO:0001701:in_utero_embryonic_development,GO:0001822:kidney_development,GO:0001824:blastocyst_development,GO:0001837:epithelial_to_mesenchymal_transition,GO:0001937:negative_regulation_of_endothelial_cell_proliferation,GO:0002088:lens_development_in_camera-type_eye,GO:0004514:nicotinate-nucleotide_diphosphorylase_(carboxylating)_activity,GO:0004672:protein_kinase_activity,GO:0004674:protein_serine/threonine_kinase_activity,GO:0004675:transmembrane_receptor_protein_serine/threonine_kinase_activity,GO:0004713:protein_tyrosine_kinase_activity,GO:0005024:transforming_growth_factor_beta-activated_receptor_activity,GO:0005025:transforming_growth_factor_beta_receptor_activity_-_type_I,GO:0005114:type_II_transforming_growth_factor_beta_receptor_binding,GO:0005515:protein_binding,GO:0005524:ATP_binding,GO:0005886:plasma_membrane,GO:0005923:tight_junction,GO:0006355:regulation_of_transcription_-_DNA-templated,GO:0006468:protein_phosphorylation,GO:0006915:apoptotic_process,GO:0007050:cell_cycle_arrest,GO:0007165:signal_transduction,GO:0007179:transforming_growth_factor_beta_receptor_signaling_pathway,GO:0007507:heart_development,GO:0008284:positive_regulation_of_cell_proliferation,GO:0008354:germ_cell_migration,GO:0009435:NAD_biosynthetic_process,GO:0009790:embryo_development,GO:0009791:post-embryonic_development,GO:0009952:anterior/posterior_pattern_specification,GO:0010468:regulation_of_gene_expression,GO:0010862:positive_regulation_of_pathway-restricted_SMAD_protein_phosphorylation,GO:0016020:membrane,GO:0016772:transferase_activity_-_transferring_phosphorus-containing_groups,GO:0018105:peptidyl-serine_phosphorylation,GO:0018107:peptidyl-threonine_phosphorylation,GO:0019838:growth_factor_binding,GO:0030199:collagen_fibril_organization,GO:0030307:positive_regulation_of_cell_growth,GO:0030512:negative_regulation_of_transforming_growth_factor_beta_receptor_signaling_pathway,GO:0031396:regulation_of_protein_ubiquitination,GO:0032331:negative_regulation_of_chondrocyte_differentiation,GO:0042060:wound_healing,GO:0043062:extracellular_structure_organization,GO:0043066:negative_regulation_of_apoptotic_process,GO:0043235:receptor_complex,GO:0043393:regulation_of_protein_binding,GO:0043542:endothelial_cell_migration,GO:0045893:positive_regulation_of_transcription_-_DNA-templated,GO:0046332:SMAD_binding,GO:0046872:metal_ion_binding,GO:0048538:thymus_development,GO:0048663:neuron_fate_commitment,GO:0048701:embryonic_cranial_skeleton_morphogenesis,GO:0048705:skeletal_system_morphogenesis,GO:0048762:mesenchymal_cell_differentiation,GO:0048844:artery_morphogenesis,GO:0048870:cell_motility,GO:0050431:transforming_growth_factor_beta_binding,GO:0051272:positive_regulation_of_cellular_component_movement,GO:0051491:positive_regulation_of_filopodium_assembly,GO:0051897:positive_regulation_of_protein_kinase_B_signaling,GO:0060017:parathyroid_gland_development,GO:0060021:palate_development,GO:0060037:pharyngeal_system_development,GO:0060389:pathway-restricted_SMAD_protein_phosphorylation,GO:0060391:positive_regulation_of_SMAD_protein_import_into_nucleus,GO:0070022:transforming_growth_factor_beta_receptor_homodimeric_complex,GO:0070411:I-SMAD_binding,GO:0070723:response_to_cholesterol,GO:0071560:cellular_response_to_transforming_growth_factor_beta_stimulus,GO:2001235:positive_regulation_of_apoptotic_signaling_pathway,GO:2001237:negative_regulation_of_extrinsic_apoptotic_signaling_pathway	-	Loeys-Dietz_syndrome+DDG2P+ENSG00000106799,Epithelioma__Ferguson-Smith_multiple_self_healing_squamous_epithelioma+G2P+ENSG00000106799,Loeys-Dietz_syndrome+G2P+ENSG00000106799,MULTIPLE_SELF-HEALING_SQUAMOUS_EPITHELIOMA__SUSCEPTIBILITY_TO+G2P+ENSG00000106799,LOEYS-DIETZ_SYNDROME__TYPE_1A+MIM_morbid+ENSG00000106799,LOEYS-DIETZ_SYNDROME__TYPE_2A+MIM_morbid+ENSG00000106799,MULTIPLE_SELF-HEALING_SQUAMOUS_EPITHELIOMA__SUSCEPTIBILITY_TO+MIM_morbid+ENSG00000106799,Familial_thoracic_aortic_aneurysm_and_aortic_dissection+Orphanet+ENSG00000106799,Loeys-Dietz_syndrome+Orphanet+ENSG00000106799,Multiple_self-healing_squamous_epithelioma+Orphanet+ENSG00000106799	-	-	-	0.031	-0.905977	-	-	-
HF	rs10733709	9:101902346-101902346	downstream_gene_variant	MODIFIER	TGFBR1	ENSG00000106799	Transcript	ENST00000549021.1	protein_coding	-	-	-	4.29e-05	2.29e-05	-	GO:0004672:protein_kinase_activity,GO:0004675:transmembrane_receptor_protein_serine/threonine_kinase_activity,GO:0005024:transforming_growth_factor_beta-activated_receptor_activity,GO:0005524:ATP_binding,GO:0006468:protein_phosphorylation,GO:0016020:membrane,GO:0016772:transferase_activity_-_transferring_phosphorus-containing_groups	-	Loeys-Dietz_syndrome+DDG2P+ENSG00000106799,Epithelioma__Ferguson-Smith_multiple_self_healing_squamous_epithelioma+G2P+ENSG00000106799,Loeys-Dietz_syndrome+G2P+ENSG00000106799,MULTIPLE_SELF-HEALING_SQUAMOUS_EPITHELIOMA__SUSCEPTIBILITY_TO+G2P+ENSG00000106799,LOEYS-DIETZ_SYNDROME__TYPE_1A+MIM_morbid+ENSG00000106799,LOEYS-DIETZ_SYNDROME__TYPE_2A+MIM_morbid+ENSG00000106799,MULTIPLE_SELF-HEALING_SQUAMOUS_EPITHELIOMA__SUSCEPTIBILITY_TO+MIM_morbid+ENSG00000106799,Familial_thoracic_aortic_aneurysm_and_aortic_dissection+Orphanet+ENSG00000106799,Loeys-Dietz_syndrome+Orphanet+ENSG00000106799,Multiple_self-healing_squamous_epithelioma+Orphanet+ENSG00000106799	-	-	-	0.031	-0.905977	-	-	-
HF	rs10733709	9:101902346-101902346	intron_variant,NMD_transcript_variant	MODIFIER	TGFBR1	ENSG00000106799	Transcript	ENST00000549766.1	nonsense_mediated_decay	-	-	-	4.29e-05	2.29e-05	-	GO:0004672:protein_kinase_activity,GO:0004675:transmembrane_receptor_protein_serine/threonine_kinase_activity,GO:0004713:protein_tyrosine_kinase_activity,GO:0005024:transforming_growth_factor_beta-activated_receptor_activity,GO:0005524:ATP_binding,GO:0006468:protein_phosphorylation,GO:0016020:membrane,GO:0016772:transferase_activity_-_transferring_phosphorus-containing_groups	-	Loeys-Dietz_syndrome+DDG2P+ENSG00000106799,Epithelioma__Ferguson-Smith_multiple_self_healing_squamous_epithelioma+G2P+ENSG00000106799,Loeys-Dietz_syndrome+G2P+ENSG00000106799,MULTIPLE_SELF-HEALING_SQUAMOUS_EPITHELIOMA__SUSCEPTIBILITY_TO+G2P+ENSG00000106799,LOEYS-DIETZ_SYNDROME__TYPE_1A+MIM_morbid+ENSG00000106799,LOEYS-DIETZ_SYNDROME__TYPE_2A+MIM_morbid+ENSG00000106799,MULTIPLE_SELF-HEALING_SQUAMOUS_EPITHELIOMA__SUSCEPTIBILITY_TO+MIM_morbid+ENSG00000106799,Familial_thoracic_aortic_aneurysm_and_aortic_dissection+Orphanet+ENSG00000106799,Loeys-Dietz_syndrome+Orphanet+ENSG00000106799,Multiple_self-healing_squamous_epithelioma+Orphanet+ENSG00000106799	-	-	-	0.031	-0.905977	-	-	-
HF	rs10733709	9:101902346-101902346	intron_variant	MODIFIER	TGFBR1	ENSG00000106799	Transcript	ENST00000550253.1	protein_coding	-	-	-	4.29e-05	2.29e-05	-	GO:0001525:angiogenesis,GO:0001822:kidney_development,GO:0001824:blastocyst_development,GO:0001937:negative_regulation_of_endothelial_cell_proliferation,GO:0002088:lens_development_in_camera-type_eye,GO:0004514:nicotinate-nucleotide_diphosphorylase_(carboxylating)_activity,GO:0004672:protein_kinase_activity,GO:0004675:transmembrane_receptor_protein_serine/threonine_kinase_activity,GO:0004713:protein_tyrosine_kinase_activity,GO:0005024:transforming_growth_factor_beta-activated_receptor_activity,GO:0005524:ATP_binding,GO:0006468:protein_phosphorylation,GO:0007179:transforming_growth_factor_beta_receptor_signaling_pathway,GO:0007507:heart_development,GO:0008354:germ_cell_migration,GO:0009435:NAD_biosynthetic_process,GO:0009791:post-embryonic_development,GO:0009952:anterior/posterior_pattern_specification,GO:0010468:regulation_of_gene_expression,GO:0016020:membrane,GO:0016772:transferase_activity_-_transferring_phosphorus-containing_groups,GO:0030199:collagen_fibril_organization,GO:0032331:negative_regulation_of_chondrocyte_differentiation,GO:0043066:negative_regulation_of_apoptotic_process,GO:0043393:regulation_of_protein_binding,GO:0043542:endothelial_cell_migration,GO:0046332:SMAD_binding,GO:0048538:thymus_development,GO:0048663:neuron_fate_commitment,GO:0048701:embryonic_cranial_skeleton_morphogenesis,GO:0048844:artery_morphogenesis,GO:0050431:transforming_growth_factor_beta_binding,GO:0051491:positive_regulation_of_filopodium_assembly,GO:0060017:parathyroid_gland_development,GO:0060021:palate_development,GO:0060037:pharyngeal_system_development,GO:0070723:response_to_cholesterol	-	Loeys-Dietz_syndrome+DDG2P+ENSG00000106799,Epithelioma__Ferguson-Smith_multiple_self_healing_squamous_epithelioma+G2P+ENSG00000106799,Loeys-Dietz_syndrome+G2P+ENSG00000106799,MULTIPLE_SELF-HEALING_SQUAMOUS_EPITHELIOMA__SUSCEPTIBILITY_TO+G2P+ENSG00000106799,LOEYS-DIETZ_SYNDROME__TYPE_1A+MIM_morbid+ENSG00000106799,LOEYS-DIETZ_SYNDROME__TYPE_2A+MIM_morbid+ENSG00000106799,MULTIPLE_SELF-HEALING_SQUAMOUS_EPITHELIOMA__SUSCEPTIBILITY_TO+MIM_morbid+ENSG00000106799,Familial_thoracic_aortic_aneurysm_and_aortic_dissection+Orphanet+ENSG00000106799,Loeys-Dietz_syndrome+Orphanet+ENSG00000106799,Multiple_self-healing_squamous_epithelioma+Orphanet+ENSG00000106799	-	-	-	0.031	-0.905977	-	-	-
HF	rs10733709	9:101902346-101902346	intron_variant	MODIFIER	TGFBR1	ENSG00000106799	Transcript	ENST00000552516.1	protein_coding	-	-	-	4.29e-05	2.29e-05	-	GO:0000186:activation_of_MAPKK_activity,GO:0001501:skeletal_system_development,GO:0001525:angiogenesis,GO:0001701:in_utero_embryonic_development,GO:0001822:kidney_development,GO:0001824:blastocyst_development,GO:0001837:epithelial_to_mesenchymal_transition,GO:0001937:negative_regulation_of_endothelial_cell_proliferation,GO:0002088:lens_development_in_camera-type_eye,GO:0004672:protein_kinase_activity,GO:0004674:protein_serine/threonine_kinase_activity,GO:0004675:transmembrane_receptor_protein_serine/threonine_kinase_activity,GO:0004713:protein_tyrosine_kinase_activity,GO:0005024:transforming_growth_factor_beta-activated_receptor_activity,GO:0005025:transforming_growth_factor_beta_receptor_activity_-_type_I,GO:0005114:type_II_transforming_growth_factor_beta_receptor_binding,GO:0005515:protein_binding,GO:0005524:ATP_binding,GO:0005886:plasma_membrane,GO:0005923:tight_junction,GO:0006355:regulation_of_transcription_-_DNA-templated,GO:0006468:protein_phosphorylation,GO:0006915:apoptotic_process,GO:0007050:cell_cycle_arrest,GO:0007165:signal_transduction,GO:0007179:transforming_growth_factor_beta_receptor_signaling_pathway,GO:0007507:heart_development,GO:0008284:positive_regulation_of_cell_proliferation,GO:0008354:germ_cell_migration,GO:0009791:post-embryonic_development,GO:0009952:anterior/posterior_pattern_specification,GO:0010862:positive_regulation_of_pathway-restricted_SMAD_protein_phosphorylation,GO:0016020:membrane,GO:0016772:transferase_activity_-_transferring_phosphorus-containing_groups,GO:0018105:peptidyl-serine_phosphorylation,GO:0018107:peptidyl-threonine_phosphorylation,GO:0019838:growth_factor_binding,GO:0030199:collagen_fibril_organization,GO:0030307:positive_regulation_of_cell_growth,GO:0030512:negative_regulation_of_transforming_growth_factor_beta_receptor_signaling_pathway,GO:0031396:regulation_of_protein_ubiquitination,GO:0032331:negative_regulation_of_chondrocyte_differentiation,GO:0042060:wound_healing,GO:0043062:extracellular_structure_organization,GO:0043066:negative_regulation_of_apoptotic_process,GO:0043235:receptor_complex,GO:0043393:regulation_of_protein_binding,GO:0043542:endothelial_cell_migration,GO:0045893:positive_regulation_of_transcription_-_DNA-templated,GO:0046332:SMAD_binding,GO:0046872:metal_ion_binding,GO:0048538:thymus_development,GO:0048663:neuron_fate_commitment,GO:0048701:embryonic_cranial_skeleton_morphogenesis,GO:0048705:skeletal_system_morphogenesis,GO:0048762:mesenchymal_cell_differentiation,GO:0048844:artery_morphogenesis,GO:0048870:cell_motility,GO:0050431:transforming_growth_factor_beta_binding,GO:0051272:positive_regulation_of_cellular_component_movement,GO:0051491:positive_regulation_of_filopodium_assembly,GO:0051897:positive_regulation_of_protein_kinase_B_signaling,GO:0060017:parathyroid_gland_development,GO:0060021:palate_development,GO:0060037:pharyngeal_system_development,GO:0060389:pathway-restricted_SMAD_protein_phosphorylation,GO:0060391:positive_regulation_of_SMAD_protein_import_into_nucleus,GO:0070022:transforming_growth_factor_beta_receptor_homodimeric_complex,GO:0070411:I-SMAD_binding,GO:0070723:response_to_cholesterol,GO:0071560:cellular_response_to_transforming_growth_factor_beta_stimulus,GO:2001235:positive_regulation_of_apoptotic_signaling_pathway,GO:2001237:negative_regulation_of_extrinsic_apoptotic_signaling_pathway	-	Loeys-Dietz_syndrome+DDG2P+ENSG00000106799,Epithelioma__Ferguson-Smith_multiple_self_healing_squamous_epithelioma+G2P+ENSG00000106799,Loeys-Dietz_syndrome+G2P+ENSG00000106799,MULTIPLE_SELF-HEALING_SQUAMOUS_EPITHELIOMA__SUSCEPTIBILITY_TO+G2P+ENSG00000106799,LOEYS-DIETZ_SYNDROME__TYPE_1A+MIM_morbid+ENSG00000106799,LOEYS-DIETZ_SYNDROME__TYPE_2A+MIM_morbid+ENSG00000106799,MULTIPLE_SELF-HEALING_SQUAMOUS_EPITHELIOMA__SUSCEPTIBILITY_TO+MIM_morbid+ENSG00000106799,Familial_thoracic_aortic_aneurysm_and_aortic_dissection+Orphanet+ENSG00000106799,Loeys-Dietz_syndrome+Orphanet+ENSG00000106799,Multiple_self-healing_squamous_epithelioma+Orphanet+ENSG00000106799	-	-	-	0.031	-0.905977	-	-	-
HF	rs1425567	9:107476188-107476188	intergenic_variant	MODIFIER	-	-	-	-	-	-	-	-	-	-	-	-	-	-	-	-	-	6.038	0.328592	-	-	-
HF	rs1425567	9:107476188-107476188	intergenic_variant	MODIFIER	-	-	-	-	-	-	-	-	-	-	-	-	-	-	-	-	-	6.229	0.345102	-	-	-
HF	rs7873569	9:111796753-111796753	intron_variant	MODIFIER	TMEM245	ENSG00000106771	Transcript	ENST00000374586.3	protein_coding	-	-	-	0.000379	0.0002997	-	GO:0003674:molecular_function,GO:0008150:biological_process,GO:0016021:integral_component_of_membrane	-	-	-	-	-	0.484	-0.275951	-	-	-
HF	rs7873569	9:111796753-111796753	intron_variant	MODIFIER	TMEM245	ENSG00000106771	Transcript	ENST00000413712.2	protein_coding	-	-	-	0.000379	0.0002997	-	-	-	-	-	-	-	0.484	-0.275951	-	-	-
HF	rs7873569	9:111796753-111796753	intron_variant,non_coding_transcript_variant	MODIFIER	TMEM245	ENSG00000106771	Transcript	ENST00000472207.1	retained_intron	-	-	-	0.000379	0.0002997	-	-	-	-	-	-	-	0.484	-0.275951	-	-	-
HF	rs7873569	9:111796753-111796753	downstream_gene_variant	MODIFIER	TMEM245	ENSG00000106771	Transcript	ENST00000482868.1	retained_intron	-	-	-	0.000379	0.0002997	-	-	-	-	-	-	-	0.484	-0.275951	-	-	-
HF	rs7873569	9:111796753-111796753	intron_variant,NMD_transcript_variant	MODIFIER	TMEM245	ENSG00000106771	Transcript	ENST00000491854.1	nonsense_mediated_decay	-	-	-	0.000379	0.0002997	-	-	-	-	-	-	-	0.484	-0.275951	-	-	-
HF	rs9409168	9:118270971-118270971	intergenic_variant	MODIFIER	-	-	-	-	-	-	-	-	-	-	-	-	-	-	-	-	-	0.27	-0.400856	-	-	-
HF	rs9409168	9:118270971-118270971	intergenic_variant	MODIFIER	-	-	-	-	-	-	-	-	-	-	-	-	-	-	-	-	-	0.252	-0.415528	-	-	-
HF	rs9409168	9:118270971-118270971	intergenic_variant	MODIFIER	-	-	-	-	-	-	-	-	-	-	-	-	-	-	-	-	-	0.452	-0.290524	-	-	-
HF	rs35005436	HG1257_PATCH:74185549-74185549	intron_variant	MODIFIER	GTF2I	ENSG00000263001	Transcript	ENST00000573035.1	protein_coding	-	-	-	-	-	-	GO:0003677:DNA_binding,GO:0003700:sequence-specific_DNA_binding_transcription_factor_activity,GO:0005515:protein_binding,GO:0005634:nucleus,GO:0005737:cytoplasm,GO:0006366:transcription_from_RNA_polymerase_II_promoter,GO:0006367:transcription_initiation_from_RNA_polymerase_II_promoter,GO:0007165:signal_transduction,GO:0009790:embryo_development,GO:0016525:negative_regulation_of_angiogenesis,GO:0042995:cell_projection,GO:0043025:neuronal_cell_body,GO:0051019:mitogen-activated_protein_kinase_binding,GO:0051481:negative_regulation_of_cytosolic_calcium_ion_concentration	-	Williams_syndrome+Orphanet+ENSG00000263001,Atrial_fibrillation_MTAG+NHGRI-EBI_GWAS_catalog+rs35005436,Atrial_fibrillation+NHGRI-EBI_GWAS_catalog+rs35005436,Headache_or_type_2_diabetes+NHGRI-EBI_GWAS_catalog+rs35005436,Heart_failure+NHGRI-EBI_GWAS_catalog+rs35005436,Menarche_age_at_onset+NHGRI-EBI_GWAS_catalog+rs35005436	-	-	-	-	-	-	-	-
HF	rs2060076	HG256_PATCH:14405757-14405757	intergenic_variant	MODIFIER	-	-	-	-	-	-	-	-	-	-	-	-	-	-	-	-	-	-	-	-	-	-
HF	rs28573110	HG75_PATCH:34885893-34885893	intron_variant,non_coding_transcript_variant	MODIFIER	GGNBP2	ENSG00000260508	Transcript	ENST00000565191.1	retained_intron	-	-	-	-	-	-	-	-	Body_Mass_Index+NHGRI-EBI_GWAS_catalog+rs28573110	-	-	-	-	-	-	-	-
HF	rs28573110	HG75_PATCH:34885893-34885893	intron_variant	MODIFIER	GGNBP2	ENSG00000260508	Transcript	ENST00000567775.1	protein_coding	-	-	-	-	-	-	GO:0005634:nucleus,GO:0005737:cytoplasm,GO:0007275:multicellular_organismal_development,GO:0007283:spermatogenesis,GO:0016023:cytoplasmic_membrane-bounded_vesicle,GO:0030154:cell_differentiation	-	Body_Mass_Index+NHGRI-EBI_GWAS_catalog+rs28573110	-	-	-	-	-	-	-	-
HF	rs28573110	HG75_PATCH:34885893-34885893	intron_variant,non_coding_transcript_variant	MODIFIER	GGNBP2	ENSG00000260508	Transcript	ENST00000569724.1	retained_intron	-	-	-	-	-	-	-	-	Body_Mass_Index+NHGRI-EBI_GWAS_catalog+rs28573110	-	-	-	-	-	-	-	-
HF	rs600038	HG79_PATCH:136151889-136151889	upstream_gene_variant	MODIFIER	ABO	ENSG00000256062	Transcript	ENST00000319878.8	protein_coding	-	-	-	-	-	-	GO:0004380:glycoprotein-fucosylgalactoside_alpha-N-acetylgalactosaminyltransferase_activity,GO:0004381:fucosylgalactoside_3-alpha-galactosyltransferase_activity,GO:0005576:extracellular_region,GO:0005975:carbohydrate_metabolic_process,GO:0006486:protein_glycosylation,GO:0016020:membrane,GO:0016758:transferase_activity_-_transferring_hexosyl_groups,GO:0030173:integral_component_of_Golgi_membrane,GO:0032580:Golgi_cisterna_membrane,GO:0046872:metal_ion_binding	-	Cholelithiasis+NHGRI-EBI_GWAS_catalog+rs600038,Chronic_heart_failure+NHGRI-EBI_GWAS_catalog+rs600038,Heart_failure+NHGRI-EBI_GWAS_catalog+rs600038,Heart_failure+NHGRI-EBI_GWAS_catalog+rs600038,Heart_failure_multivariate_analysis+NHGRI-EBI_GWAS_catalog+rs600038,Hematocrit+NHGRI-EBI_GWAS_catalog+rs600038,Ideal_cardiovascular_health_score_clinical_and_behavioral+NHGRI-EBI_GWAS_catalog+rs600038,OX-2_membrane_glycoprotein_levels+NHGRI-EBI_GWAS_catalog+rs600038	-	-	-	-	-	-	-	-
HF	rs1320251	HG987_PATCH:21264396-21264396	intergenic_variant	MODIFIER	-	-	-	-	-	-	-	-	-	-	-	-	-	Adult_body_size+NHGRI-EBI_GWAS_catalog+rs1320251,Body_Mass_Index+NHGRI-EBI_GWAS_catalog+rs1320251,Body_Mass_Index+NHGRI-EBI_GWAS_catalog+rs1320251,Body_Mass_Index+NHGRI-EBI_GWAS_catalog+rs1320251	-	-	-	-	-	-	-	-
HFpEF	rs11066325	12:112930475-112930475	intron_variant	MODIFIER	PTPN11	ENSG00000179295	Transcript	ENST00000351677.2	protein_coding	-	-	-	-5.62e-05	-7.5e-05	-	GO:0000077:DNA_damage_checkpoint,GO:0000187:activation_of_MAPK_activity,GO:0004721:phosphoprotein_phosphatase_activity,GO:0004725:protein_tyrosine_phosphatase_activity,GO:0004726:non-membrane_spanning_protein_tyrosine_phosphatase_activity,GO:0005070:SH3/SH2_adaptor_activity,GO:0005158:insulin_receptor_binding,GO:0005515:protein_binding,GO:0005634:nucleus,GO:0005737:cytoplasm,GO:0005739:mitochondrion,GO:0005829:cytosol,GO:0006470:protein_dephosphorylation,GO:0006629:lipid_metabolic_process,GO:0006641:triglyceride_metabolic_process,GO:0007173:epidermal_growth_factor_receptor_signaling_pathway,GO:0007409:axonogenesis,GO:0007411:axon_guidance,GO:0007420:brain_development,GO:0007507:heart_development,GO:0007596:blood_coagulation,GO:0008286:insulin_receptor_signaling_pathway,GO:0008543:fibroblast_growth_factor_receptor_signaling_pathway,GO:0009755:hormone-mediated_signaling_pathway,GO:0009967:positive_regulation_of_signal_transduction,GO:0016311:dephosphorylation,GO:0016791:phosphatase_activity,GO:0019221:cytokine-mediated_signaling_pathway,GO:0019904:protein_domain_specific_binding,GO:0030971:receptor_tyrosine_kinase_binding,GO:0031295:T_cell_costimulation,GO:0031748:D1_dopamine_receptor_binding,GO:0033628:regulation_of_cell_adhesion_mediated_by_integrin,GO:0035265:organ_growth,GO:0035335:peptidyl-tyrosine_dephosphorylation,GO:0036302:atrioventricular_canal_development,GO:0038095:Fc-epsilon_receptor_signaling_pathway,GO:0038127:ERBB_signaling_pathway,GO:0040014:regulation_of_multicellular_organism_growth,GO:0042445:hormone_metabolic_process,GO:0042593:glucose_homeostasis,GO:0043234:protein_complex,GO:0043274:phospholipase_binding,GO:0043560:insulin_receptor_substrate_binding,GO:0045087:innate_immune_response,GO:0046676:negative_regulation_of_insulin_secretion,GO:0046825:regulation_of_protein_export_from_nucleus,GO:0046887:positive_regulation_of_hormone_secretion,GO:0046888:negative_regulation_of_hormone_secretion,GO:0048011:neurotrophin_TRK_receptor_signaling_pathway,GO:0048013:ephrin_receptor_signaling_pathway,GO:0048015:phosphatidylinositol-mediated_signaling,GO:0048609:multicellular_organismal_reproductive_process,GO:0048806:genitalia_development,GO:0048839:inner_ear_development,GO:0050900:leukocyte_migration,GO:0051428:peptide_hormone_receptor_binding,GO:0051463:negative_regulation_of_cortisol_secretion,GO:0060125:negative_regulation_of_growth_hormone_secretion,GO:0060325:face_morphogenesis,GO:0060333:interferon-gamma-mediated_signaling_pathway,GO:0060334:regulation_of_interferon-gamma-mediated_signaling_pathway,GO:0060337:type_I_interferon_signaling_pathway,GO:0060338:regulation_of_type_I_interferon-mediated_signaling_pathway,GO:2001275:positive_regulation_of_glucose_import_in_response_to_insulin_stimulus	7	LEOPARD_syndrome_type_1+DDG2P+ENSG00000179295,NOONAN_SYNDROME_1+DDG2P+ENSG00000179295,LEOPARD_syndrome_type_1+G2P+ENSG00000179295,NOONAN_SYNDROME_1+G2P+ENSG00000179295,PTPN11-related_Noonan_syndrome+G2P+ENSG00000179295,PTPN11-related_NSML_syndrome+G2P+ENSG00000179295,Juvenile_myelomonocytic_leukemia+MIM_morbid+ENSG00000179295,LEOPARD_syndrome_1+MIM_morbid+ENSG00000179295,Metachondromatosis+MIM_morbid+ENSG00000179295,NOONAN_SYNDROME_1+MIM_morbid+ENSG00000179295,Juvenile_myelomonocytic_leukemia+Orphanet+ENSG00000179295,Metachondromatosis+Orphanet+ENSG00000179295,NOONAN_SYNDROME+Orphanet+ENSG00000179295,Noonan_syndrome_with_multiple_lentigines+Orphanet+ENSG00000179295,Coffee_consumption+NHGRI-EBI_GWAS_catalog+rs11066325,HDL_cholesterol_levels+NHGRI-EBI_GWAS_catalog+rs11066325,LDL_cholesterol_levels+NHGRI-EBI_GWAS_catalog+rs11066325,Low_HDL-cholesterol_levels+NHGRI-EBI_GWAS_catalog+rs11066325,Lung_function_FEV1_and_waist_circumference_adjusted_for_BMI+NHGRI-EBI_GWAS_catalog+rs11066325,Lung_function_FEV1_and_waist_to_hip_ratio_adjusted_for_BMI+NHGRI-EBI_GWAS_catalog+rs11066325,Total_bilirubin_levels+NHGRI-EBI_GWAS_catalog+rs11066325,Waist-to-hip_ratio_adjusted_for_BMI+NHGRI-EBI_GWAS_catalog+rs11066325	-	-	-	1.011	-0.125947	-	-	-
HFpEF	rs17117025	10:106188433-106188433	intron_variant	MODIFIER	CCDC147	ENSG00000120051	Transcript	ENST00000369704.3	protein_coding	-	-	-	3.11e-05	4.11e-05	-	GO:0003677:DNA_binding	3	-	-	-	-	0.549	-0.249576	-	-	-
HFpEF	rs1558902	16:53803574-53803574	intron_variant	MODIFIER	FTO	ENSG00000140718	Transcript	ENST00000394647.3	protein_coding	-	-	-	-0.0001079	-7.784e-05	-	GO:0001659:temperature_homeostasis,GO:0005634:nucleus,GO:0010883:regulation_of_lipid_storage,GO:0035515:oxidative_RNA_demethylase_activity,GO:0035516:oxidative_DNA_demethylase_activity,GO:0035552:oxidative_single-stranded_DNA_demethylation,GO:0035553:oxidative_single-stranded_RNA_demethylation,GO:0040014:regulation_of_multicellular_organism_growth,GO:0042245:RNA_repair,GO:0043734:DNA-N1-methyladenine_dioxygenase_activity,GO:0044065:regulation_of_respiratory_system_process,GO:0060612:adipose_tissue_development,GO:0070350:regulation_of_white_fat_cell_proliferation	-	GROWTH_RETARDATION__DEVELOPMENTAL_DELAY__COARSE_FACIES__AND_EARLY_DEATH+DDG2P+ENSG00000140718,GROWTH_RETARDATION__DEVELOPMENTAL_DELAY__COARSE_FACIES__AND_EARLY_DEATH+G2P+ENSG00000140718,GROWTH_RETARDATION__DEVELOPMENTAL_DELAY__COARSE_FACIES__AND_EARLY+MIM_morbid+ENSG00000140718,Lethal_polymalformative_syndrome__Boissel_type+Orphanet+ENSG00000140718,Body_Mass_Index+GIANT+rs1558902,Alcohol_consumption_drinks_per_week_MTAG+NHGRI-EBI_GWAS_catalog+rs1558902,BMI__adjusted_for_smoking_behaviour_+NHGRI-EBI_GWAS_catalog+rs1558902,BMI__adjusted_for_smoking_behaviour_+NHGRI-EBI_GWAS_catalog+rs1558902,BMI__adjusted_for_smoking_behaviour_+NHGRI-EBI_GWAS_catalog+rs1558902,BMI_in_non-smokers+NHGRI-EBI_GWAS_catalog+rs1558902,BMI_in_non-smokers+NHGRI-EBI_GWAS_catalog+rs1558902,BMI_in_smokers+NHGRI-EBI_GWAS_catalog+rs1558902,BMI_in_smokers+NHGRI-EBI_GWAS_catalog+rs1558902,BMI_in_smokers+NHGRI-EBI_GWAS_catalog+rs1558902,Body_fat_percentage+NHGRI-EBI_GWAS_catalog+rs1558902,Body_fat_percentage+NHGRI-EBI_GWAS_catalog+rs1558902,Body_fat_percentage+NHGRI-EBI_GWAS_catalog+rs1558902,Body_mass_index__age_interaction_+NHGRI-EBI_GWAS_catalog+rs1558902,Body_mass_index__joint_analysis_main_effects_and_smoking_interaction_+NHGRI-EBI_GWAS_catalog+rs1558902,Body_mass_index__joint_analysis_main_effects_and_smoking_interaction_+NHGRI-EBI_GWAS_catalog+rs1558902,Body_mass_index__joint_analysis_main_effects_and_smoking_interaction_+NHGRI-EBI_GWAS_catalog+rs1558902,Body_Mass_Index+NHGRI-EBI_GWAS_catalog+rs1558902,Body_Mass_Index+NHGRI-EBI_GWAS_catalog+rs1558902,Body_Mass_Index+NHGRI-EBI_GWAS_catalog+rs1558902,Body_Mass_Index+NHGRI-EBI_GWAS_catalog+rs1558902,Childhood_body_mass_index+NHGRI-EBI_GWAS_catalog+rs1558902,Cholelithiasis+NHGRI-EBI_GWAS_catalog+rs1558902,circulating_leptin_levels+NHGRI-EBI_GWAS_catalog+rs1558902,C-reactive_protein_levels_or_HDL-cholesterol_levels__pleiotropy_+NHGRI-EBI_GWAS_catalog+rs1558902,C-reactive_protein_levels+NHGRI-EBI_GWAS_catalog+rs1558902,Drinks_per_week+NHGRI-EBI_GWAS_catalog+rs1558902,Drinks_per_week+NHGRI-EBI_GWAS_catalog+rs1558902,Glycated_hemoglobin_levels+NHGRI-EBI_GWAS_catalog+rs1558902,Height_adjusted_BMI+NHGRI-EBI_GWAS_catalog+rs1558902,Hip_circumference+NHGRI-EBI_GWAS_catalog+rs1558902,Menarche_age_at_onset+NHGRI-EBI_GWAS_catalog+rs1558902,Obesity+NHGRI-EBI_GWAS_catalog+rs1558902,Obesity+NHGRI-EBI_GWAS_catalog+rs1558902,Obesity__early_onset_extreme_+NHGRI-EBI_GWAS_catalog+rs1558902,Red_cell_distribution_width+NHGRI-EBI_GWAS_catalog+rs1558902,Serum_25-Hydroxyvitamin_D_levels+NHGRI-EBI_GWAS_catalog+rs1558902,Visceral_adipose_tissue_volume+NHGRI-EBI_GWAS_catalog+rs1558902,Waist_circumference+NHGRI-EBI_GWAS_catalog+rs1558902,Waist_circumference+NHGRI-EBI_GWAS_catalog+rs1558902,Waist_circumference+NHGRI-EBI_GWAS_catalog+rs1558902,Waist_circumference+NHGRI-EBI_GWAS_catalog+rs1558902,Weight+NHGRI-EBI_GWAS_catalog+rs1558902	-	-	-	2.351	0.042299	-	-	-
HFpEF	rs1558902	16:53803574-53803574	intron_variant,NMD_transcript_variant	MODIFIER	FTO	ENSG00000140718	Transcript	ENST00000464071.1	nonsense_mediated_decay	-	-	-	-0.0001079	-7.784e-05	-	-	-	GROWTH_RETARDATION__DEVELOPMENTAL_DELAY__COARSE_FACIES__AND_EARLY_DEATH+DDG2P+ENSG00000140718,GROWTH_RETARDATION__DEVELOPMENTAL_DELAY__COARSE_FACIES__AND_EARLY_DEATH+G2P+ENSG00000140718,GROWTH_RETARDATION__DEVELOPMENTAL_DELAY__COARSE_FACIES__AND_EARLY+MIM_morbid+ENSG00000140718,Lethal_polymalformative_syndrome__Boissel_type+Orphanet+ENSG00000140718,Body_Mass_Index+GIANT+rs1558902,Alcohol_consumption_drinks_per_week_MTAG+NHGRI-EBI_GWAS_catalog+rs1558902,BMI__adjusted_for_smoking_behaviour_+NHGRI-EBI_GWAS_catalog+rs1558902,BMI__adjusted_for_smoking_behaviour_+NHGRI-EBI_GWAS_catalog+rs1558902,BMI_in_non-smokers+NHGRI-EBI_GWAS_catalog+rs1558902,BMI_in_smokers+NHGRI-EBI_GWAS_catalog+rs1558902,BMI_in_smokers+NHGRI-EBI_GWAS_catalog+rs1558902,Body_fat_percentage+NHGRI-EBI_GWAS_catalog+rs1558902,Body_fat_percentage+NHGRI-EBI_GWAS_catalog+rs1558902,Body_fat_percentage+NHGRI-EBI_GWAS_catalog+rs1558902,Body_mass_index__age_interaction_+NHGRI-EBI_GWAS_catalog+rs1558902,Body_mass_index__joint_analysis_main_effects_and_smoking_interaction_+NHGRI-EBI_GWAS_catalog+rs1558902,Body_mass_index__joint_analysis_main_effects_and_smoking_interaction_+NHGRI-EBI_GWAS_catalog+rs1558902,Body_Mass_Index+NHGRI-EBI_GWAS_catalog+rs1558902,Body_Mass_Index+NHGRI-EBI_GWAS_catalog+rs1558902,Body_Mass_Index+NHGRI-EBI_GWAS_catalog+rs1558902,Body_Mass_Index+NHGRI-EBI_GWAS_catalog+rs1558902,Childhood_body_mass_index+NHGRI-EBI_GWAS_catalog+rs1558902,Cholelithiasis+NHGRI-EBI_GWAS_catalog+rs1558902,circulating_leptin_levels+NHGRI-EBI_GWAS_catalog+rs1558902,C-reactive_protein_levels_or_HDL-cholesterol_levels__pleiotropy_+NHGRI-EBI_GWAS_catalog+rs1558902,C-reactive_protein_levels+NHGRI-EBI_GWAS_catalog+rs1558902,Drinks_per_week+NHGRI-EBI_GWAS_catalog+rs1558902,Drinks_per_week+NHGRI-EBI_GWAS_catalog+rs1558902,Glycated_hemoglobin_levels+NHGRI-EBI_GWAS_catalog+rs1558902,Height_adjusted_BMI+NHGRI-EBI_GWAS_catalog+rs1558902,Hip_circumference+NHGRI-EBI_GWAS_catalog+rs1558902,Menarche_age_at_onset+NHGRI-EBI_GWAS_catalog+rs1558902,Obesity+NHGRI-EBI_GWAS_catalog+rs1558902,Obesity+NHGRI-EBI_GWAS_catalog+rs1558902,Obesity__early_onset_extreme_+NHGRI-EBI_GWAS_catalog+rs1558902,Red_cell_distribution_width+NHGRI-EBI_GWAS_catalog+rs1558902,Serum_25-Hydroxyvitamin_D_levels+NHGRI-EBI_GWAS_catalog+rs1558902,Visceral_adipose_tissue_volume+NHGRI-EBI_GWAS_catalog+rs1558902,Waist_circumference+NHGRI-EBI_GWAS_catalog+rs1558902,Waist_circumference+NHGRI-EBI_GWAS_catalog+rs1558902,Waist_circumference+NHGRI-EBI_GWAS_catalog+rs1558902,Weight+NHGRI-EBI_GWAS_catalog+rs1558902	-	-	-	2.351	0.042299	-	-	-
HFpEF	rs1558902	16:53803574-53803574	intron_variant	MODIFIER	FTO	ENSG00000140718	Transcript	ENST00000471389.1	protein_coding	-	-	-	-0.0001079	-7.784e-05	-	GO:0001659:temperature_homeostasis,GO:0005634:nucleus,GO:0006307:DNA_dealkylation_involved_in_DNA_repair,GO:0008198:ferrous_iron_binding,GO:0010883:regulation_of_lipid_storage,GO:0035515:oxidative_RNA_demethylase_activity,GO:0035516:oxidative_DNA_demethylase_activity,GO:0035552:oxidative_single-stranded_DNA_demethylation,GO:0035553:oxidative_single-stranded_RNA_demethylation,GO:0040014:regulation_of_multicellular_organism_growth,GO:0042245:RNA_repair,GO:0043734:DNA-N1-methyladenine_dioxygenase_activity,GO:0044065:regulation_of_respiratory_system_process,GO:0060612:adipose_tissue_development,GO:0070350:regulation_of_white_fat_cell_proliferation,GO:0070989:oxidative_demethylation,GO:0080111:DNA_demethylation	-	GROWTH_RETARDATION__DEVELOPMENTAL_DELAY__COARSE_FACIES__AND_EARLY_DEATH+DDG2P+ENSG00000140718,GROWTH_RETARDATION__DEVELOPMENTAL_DELAY__COARSE_FACIES__AND_EARLY_DEATH+G2P+ENSG00000140718,GROWTH_RETARDATION__DEVELOPMENTAL_DELAY__COARSE_FACIES__AND_EARLY+MIM_morbid+ENSG00000140718,Lethal_polymalformative_syndrome__Boissel_type+Orphanet+ENSG00000140718,Body_Mass_Index+GIANT+rs1558902,Alcohol_consumption_drinks_per_week_MTAG+NHGRI-EBI_GWAS_catalog+rs1558902,BMI__adjusted_for_smoking_behaviour_+NHGRI-EBI_GWAS_catalog+rs1558902,BMI__adjusted_for_smoking_behaviour_+NHGRI-EBI_GWAS_catalog+rs1558902,BMI_in_non-smokers+NHGRI-EBI_GWAS_catalog+rs1558902,BMI_in_non-smokers+NHGRI-EBI_GWAS_catalog+rs1558902,BMI_in_non-smokers+NHGRI-EBI_GWAS_catalog+rs1558902,BMI_in_smokers+NHGRI-EBI_GWAS_catalog+rs1558902,BMI_in_smokers+NHGRI-EBI_GWAS_catalog+rs1558902,BMI_in_smokers+NHGRI-EBI_GWAS_catalog+rs1558902,Body_fat_percentage+NHGRI-EBI_GWAS_catalog+rs1558902,Body_fat_percentage+NHGRI-EBI_GWAS_catalog+rs1558902,Body_fat_percentage+NHGRI-EBI_GWAS_catalog+rs1558902,Body_mass_index__age_interaction_+NHGRI-EBI_GWAS_catalog+rs1558902,Body_mass_index__joint_analysis_main_effects_and_smoking_interaction_+NHGRI-EBI_GWAS_catalog+rs1558902,Body_mass_index__joint_analysis_main_effects_and_smoking_interaction_+NHGRI-EBI_GWAS_catalog+rs1558902,Body_mass_index__joint_analysis_main_effects_and_smoking_interaction_+NHGRI-EBI_GWAS_catalog+rs1558902,Body_Mass_Index+NHGRI-EBI_GWAS_catalog+rs1558902,Body_Mass_Index+NHGRI-EBI_GWAS_catalog+rs1558902,Body_Mass_Index+NHGRI-EBI_GWAS_catalog+rs1558902,Body_Mass_Index+NHGRI-EBI_GWAS_catalog+rs1558902,Childhood_body_mass_index+NHGRI-EBI_GWAS_catalog+rs1558902,Cholelithiasis+NHGRI-EBI_GWAS_catalog+rs1558902,circulating_leptin_levels+NHGRI-EBI_GWAS_catalog+rs1558902,C-reactive_protein_levels_or_HDL-cholesterol_levels__pleiotropy_+NHGRI-EBI_GWAS_catalog+rs1558902,C-reactive_protein_levels+NHGRI-EBI_GWAS_catalog+rs1558902,Drinks_per_week+NHGRI-EBI_GWAS_catalog+rs1558902,Drinks_per_week+NHGRI-EBI_GWAS_catalog+rs1558902,Glycated_hemoglobin_levels+NHGRI-EBI_GWAS_catalog+rs1558902,Height_adjusted_BMI+NHGRI-EBI_GWAS_catalog+rs1558902,Hip_circumference+NHGRI-EBI_GWAS_catalog+rs1558902,Menarche_age_at_onset+NHGRI-EBI_GWAS_catalog+rs1558902,Obesity+NHGRI-EBI_GWAS_catalog+rs1558902,Obesity+NHGRI-EBI_GWAS_catalog+rs1558902,Obesity__early_onset_extreme_+NHGRI-EBI_GWAS_catalog+rs1558902,Red_cell_distribution_width+NHGRI-EBI_GWAS_catalog+rs1558902,Serum_25-Hydroxyvitamin_D_levels+NHGRI-EBI_GWAS_catalog+rs1558902,Visceral_adipose_tissue_volume+NHGRI-EBI_GWAS_catalog+rs1558902,Waist_circumference+NHGRI-EBI_GWAS_catalog+rs1558902,Waist_circumference+NHGRI-EBI_GWAS_catalog+rs1558902,Weight+NHGRI-EBI_GWAS_catalog+rs1558902	-	-	-	2.351	0.042299	-	-	-
HFpEF	rs1558902	16:53803574-53803574	intron_variant,non_coding_transcript_variant	MODIFIER	FTO	ENSG00000140718	Transcript	ENST00000570395.1	processed_transcript	-	-	-	-0.0001079	-7.784e-05	-	-	-	GROWTH_RETARDATION__DEVELOPMENTAL_DELAY__COARSE_FACIES__AND_EARLY_DEATH+DDG2P+ENSG00000140718,GROWTH_RETARDATION__DEVELOPMENTAL_DELAY__COARSE_FACIES__AND_EARLY_DEATH+G2P+ENSG00000140718,GROWTH_RETARDATION__DEVELOPMENTAL_DELAY__COARSE_FACIES__AND_EARLY+MIM_morbid+ENSG00000140718,Lethal_polymalformative_syndrome__Boissel_type+Orphanet+ENSG00000140718,Body_Mass_Index+GIANT+rs1558902,Alcohol_consumption_drinks_per_week_MTAG+NHGRI-EBI_GWAS_catalog+rs1558902,BMI__adjusted_for_smoking_behaviour_+NHGRI-EBI_GWAS_catalog+rs1558902,BMI__adjusted_for_smoking_behaviour_+NHGRI-EBI_GWAS_catalog+rs1558902,BMI_in_non-smokers+NHGRI-EBI_GWAS_catalog+rs1558902,BMI_in_non-smokers+NHGRI-EBI_GWAS_catalog+rs1558902,BMI_in_smokers+NHGRI-EBI_GWAS_catalog+rs1558902,BMI_in_smokers+NHGRI-EBI_GWAS_catalog+rs1558902,BMI_in_smokers+NHGRI-EBI_GWAS_catalog+rs1558902,Body_fat_percentage+NHGRI-EBI_GWAS_catalog+rs1558902,Body_fat_percentage+NHGRI-EBI_GWAS_catalog+rs1558902,Body_fat_percentage+NHGRI-EBI_GWAS_catalog+rs1558902,Body_mass_index__age_interaction_+NHGRI-EBI_GWAS_catalog+rs1558902,Body_mass_index__joint_analysis_main_effects_and_smoking_interaction_+NHGRI-EBI_GWAS_catalog+rs1558902,Body_mass_index__joint_analysis_main_effects_and_smoking_interaction_+NHGRI-EBI_GWAS_catalog+rs1558902,Body_mass_index__joint_analysis_main_effects_and_smoking_interaction_+NHGRI-EBI_GWAS_catalog+rs1558902,Body_Mass_Index+NHGRI-EBI_GWAS_catalog+rs1558902,Body_Mass_Index+NHGRI-EBI_GWAS_catalog+rs1558902,Body_Mass_Index+NHGRI-EBI_GWAS_catalog+rs1558902,Body_Mass_Index+NHGRI-EBI_GWAS_catalog+rs1558902,Childhood_body_mass_index+NHGRI-EBI_GWAS_catalog+rs1558902,Cholelithiasis+NHGRI-EBI_GWAS_catalog+rs1558902,circulating_leptin_levels+NHGRI-EBI_GWAS_catalog+rs1558902,C-reactive_protein_levels_or_HDL-cholesterol_levels__pleiotropy_+NHGRI-EBI_GWAS_catalog+rs1558902,C-reactive_protein_levels+NHGRI-EBI_GWAS_catalog+rs1558902,Drinks_per_week+NHGRI-EBI_GWAS_catalog+rs1558902,Drinks_per_week+NHGRI-EBI_GWAS_catalog+rs1558902,Glycated_hemoglobin_levels+NHGRI-EBI_GWAS_catalog+rs1558902,Height_adjusted_BMI+NHGRI-EBI_GWAS_catalog+rs1558902,Hip_circumference+NHGRI-EBI_GWAS_catalog+rs1558902,Menarche_age_at_onset+NHGRI-EBI_GWAS_catalog+rs1558902,Obesity+NHGRI-EBI_GWAS_catalog+rs1558902,Obesity__early_onset_extreme_+NHGRI-EBI_GWAS_catalog+rs1558902,Red_cell_distribution_width+NHGRI-EBI_GWAS_catalog+rs1558902,Serum_25-Hydroxyvitamin_D_levels+NHGRI-EBI_GWAS_catalog+rs1558902,Visceral_adipose_tissue_volume+NHGRI-EBI_GWAS_catalog+rs1558902,Waist_circumference+NHGRI-EBI_GWAS_catalog+rs1558902,Waist_circumference+NHGRI-EBI_GWAS_catalog+rs1558902,Waist_circumference+NHGRI-EBI_GWAS_catalog+rs1558902,Weight+NHGRI-EBI_GWAS_catalog+rs1558902	-	-	-	2.351	0.042299	-	-	-
HFpEF	rs242557	17:44019712-44019712	intron_variant	MODIFIER	MAPT	ENSG00000186868	Transcript	ENST00000262410.5	protein_coding	-	-	-	1.24e-05	5.7e-06	-	GO:0000226:microtubule_cytoskeleton_organization,GO:0001764:neuron_migration,GO:0005200:structural_constituent_of_cytoskeleton,GO:0005515:protein_binding,GO:0005829:cytosol,GO:0005874:microtubule,GO:0005875:microtubule_associated_complex,GO:0005886:plasma_membrane,GO:0006915:apoptotic_process,GO:0006921:cellular_component_disassembly_involved_in_execution_phase_of_apoptosis,GO:0007628:adult_walking_behavior,GO:0008017:microtubule_binding,GO:0008088:axon_cargo_transport,GO:0010506:regulation_of_autophagy,GO:0015631:tubulin_binding,GO:0017124:SH3_domain_binding,GO:0019899:enzyme_binding,GO:0019901:protein_kinase_binding,GO:0030424:axon,GO:0030426:growth_cone,GO:0031113:regulation_of_microtubule_polymerization,GO:0031116:positive_regulation_of_microtubule_polymerization,GO:0032387:negative_regulation_of_intracellular_transport,GO:0034185:apolipoprotein_binding,GO:0034399:nuclear_periphery,GO:0045298:tubulin_complex,GO:0045773:positive_regulation_of_axon_extension,GO:0047497:mitochondrion_transport_along_microtubule,GO:0048675:axon_extension,GO:0048699:generation_of_neurons,GO:0060632:regulation_of_microtubule-based_movement,GO:0071813:lipoprotein_particle_binding	-	FRONTOTEMPORAL_DEMENTIA+MIM_morbid+ENSG00000186868,PARKINSON-DEMENTIA_SYNDROME+MIM_morbid+ENSG00000186868,PICK_DISEASE_OF_BRAIN+MIM_morbid+ENSG00000186868,SUPRANUCLEAR_PALSY__PROGRESSIVE__1+MIM_morbid+ENSG00000186868,Behavioral_variant_of_frontotemporal_dementia+Orphanet+ENSG00000186868,Classic_progressive_supranuclear_palsy_syndrome+Orphanet+ENSG00000186868,Progressive_non-fluent_aphasia+Orphanet+ENSG00000186868,Progressive_supranuclear_palsy_-_corticobasal_syndrome+Orphanet+ENSG00000186868,Progressive_supranuclear_palsy-parkinsonism_syndrome+Orphanet+ENSG00000186868,Progressive_supranuclear_palsy-progressive_non-fluent_aphasia_syndrome+Orphanet+ENSG00000186868,Progressive_supranuclear_palsy-pure_akinesia_with_gait_freezing_syndrome+Orphanet+ENSG00000186868,Semantic_dementia+Orphanet+ENSG00000186868,Arrhythmia+NHGRI-EBI_GWAS_catalog+rs242557,Atrial_fibrillation+NHGRI-EBI_GWAS_catalog+rs242557,Circulating_levels_of_total-tau+NHGRI-EBI_GWAS_catalog+rs242557,Hip_circumference_adjusted_for_BMI+NHGRI-EBI_GWAS_catalog+rs242557,Plasma_t-tau_levels+NHGRI-EBI_GWAS_catalog+rs242557,Progressive_supranuclear_palsy+NHGRI-EBI_GWAS_catalog+rs242557,Progressive_supranuclear_palsy+NHGRI-EBI_GWAS_catalog+rs242557	-	-	-	19.96	2.79834	-	-	-
HFpEF	rs242557	17:44019712-44019712	intron_variant	MODIFIER	MAPT	ENSG00000186868	Transcript	ENST00000334239.8	protein_coding	-	-	-	1.24e-05	5.7e-06	-	GO:0000226:microtubule_cytoskeleton_organization,GO:0001764:neuron_migration,GO:0005200:structural_constituent_of_cytoskeleton,GO:0005515:protein_binding,GO:0005829:cytosol,GO:0005874:microtubule,GO:0005875:microtubule_associated_complex,GO:0005886:plasma_membrane,GO:0006915:apoptotic_process,GO:0006921:cellular_component_disassembly_involved_in_execution_phase_of_apoptosis,GO:0007628:adult_walking_behavior,GO:0008017:microtubule_binding,GO:0008088:axon_cargo_transport,GO:0010506:regulation_of_autophagy,GO:0015631:tubulin_binding,GO:0017124:SH3_domain_binding,GO:0019899:enzyme_binding,GO:0019901:protein_kinase_binding,GO:0030424:axon,GO:0030426:growth_cone,GO:0031113:regulation_of_microtubule_polymerization,GO:0031116:positive_regulation_of_microtubule_polymerization,GO:0032387:negative_regulation_of_intracellular_transport,GO:0034185:apolipoprotein_binding,GO:0034399:nuclear_periphery,GO:0045298:tubulin_complex,GO:0045773:positive_regulation_of_axon_extension,GO:0047497:mitochondrion_transport_along_microtubule,GO:0048675:axon_extension,GO:0048699:generation_of_neurons,GO:0060632:regulation_of_microtubule-based_movement,GO:0071813:lipoprotein_particle_binding	-	FRONTOTEMPORAL_DEMENTIA+MIM_morbid+ENSG00000186868,PARKINSON-DEMENTIA_SYNDROME+MIM_morbid+ENSG00000186868,PICK_DISEASE_OF_BRAIN+MIM_morbid+ENSG00000186868,SUPRANUCLEAR_PALSY__PROGRESSIVE__1+MIM_morbid+ENSG00000186868,Behavioral_variant_of_frontotemporal_dementia+Orphanet+ENSG00000186868,Classic_progressive_supranuclear_palsy_syndrome+Orphanet+ENSG00000186868,Progressive_non-fluent_aphasia+Orphanet+ENSG00000186868,Progressive_supranuclear_palsy_-_corticobasal_syndrome+Orphanet+ENSG00000186868,Progressive_supranuclear_palsy-parkinsonism_syndrome+Orphanet+ENSG00000186868,Progressive_supranuclear_palsy-progressive_non-fluent_aphasia_syndrome+Orphanet+ENSG00000186868,Progressive_supranuclear_palsy-pure_akinesia_with_gait_freezing_syndrome+Orphanet+ENSG00000186868,Semantic_dementia+Orphanet+ENSG00000186868,Arrhythmia+NHGRI-EBI_GWAS_catalog+rs242557,Atrial_fibrillation+NHGRI-EBI_GWAS_catalog+rs242557,Atrial_fibrillation+NHGRI-EBI_GWAS_catalog+rs242557,Circulating_levels_of_total-tau+NHGRI-EBI_GWAS_catalog+rs242557,Hip_circumference_adjusted_for_BMI+NHGRI-EBI_GWAS_catalog+rs242557,Plasma_t-tau_levels+NHGRI-EBI_GWAS_catalog+rs242557,Progressive_supranuclear_palsy+NHGRI-EBI_GWAS_catalog+rs242557,Progressive_supranuclear_palsy+NHGRI-EBI_GWAS_catalog+rs242557	-	-	-	19.96	2.79834	-	-	-
HFpEF	rs242557	17:44019712-44019712	intron_variant	MODIFIER	MAPT	ENSG00000186868	Transcript	ENST00000340799.5	protein_coding	-	-	-	1.24e-05	5.7e-06	-	GO:0000226:microtubule_cytoskeleton_organization,GO:0001764:neuron_migration,GO:0005200:structural_constituent_of_cytoskeleton,GO:0005515:protein_binding,GO:0005829:cytosol,GO:0005874:microtubule,GO:0005875:microtubule_associated_complex,GO:0005886:plasma_membrane,GO:0006915:apoptotic_process,GO:0006921:cellular_component_disassembly_involved_in_execution_phase_of_apoptosis,GO:0007628:adult_walking_behavior,GO:0008017:microtubule_binding,GO:0008088:axon_cargo_transport,GO:0010506:regulation_of_autophagy,GO:0015631:tubulin_binding,GO:0017124:SH3_domain_binding,GO:0019899:enzyme_binding,GO:0019901:protein_kinase_binding,GO:0030424:axon,GO:0030426:growth_cone,GO:0031113:regulation_of_microtubule_polymerization,GO:0031116:positive_regulation_of_microtubule_polymerization,GO:0032387:negative_regulation_of_intracellular_transport,GO:0034185:apolipoprotein_binding,GO:0034399:nuclear_periphery,GO:0045298:tubulin_complex,GO:0045773:positive_regulation_of_axon_extension,GO:0047497:mitochondrion_transport_along_microtubule,GO:0048675:axon_extension,GO:0048699:generation_of_neurons,GO:0060632:regulation_of_microtubule-based_movement,GO:0071813:lipoprotein_particle_binding	-	FRONTOTEMPORAL_DEMENTIA+MIM_morbid+ENSG00000186868,PARKINSON-DEMENTIA_SYNDROME+MIM_morbid+ENSG00000186868,PICK_DISEASE_OF_BRAIN+MIM_morbid+ENSG00000186868,SUPRANUCLEAR_PALSY__PROGRESSIVE__1+MIM_morbid+ENSG00000186868,Behavioral_variant_of_frontotemporal_dementia+Orphanet+ENSG00000186868,Classic_progressive_supranuclear_palsy_syndrome+Orphanet+ENSG00000186868,Progressive_non-fluent_aphasia+Orphanet+ENSG00000186868,Progressive_supranuclear_palsy_-_corticobasal_syndrome+Orphanet+ENSG00000186868,Progressive_supranuclear_palsy-parkinsonism_syndrome+Orphanet+ENSG00000186868,Progressive_supranuclear_palsy-progressive_non-fluent_aphasia_syndrome+Orphanet+ENSG00000186868,Progressive_supranuclear_palsy-pure_akinesia_with_gait_freezing_syndrome+Orphanet+ENSG00000186868,Semantic_dementia+Orphanet+ENSG00000186868,Arrhythmia+NHGRI-EBI_GWAS_catalog+rs242557,Atrial_fibrillation+NHGRI-EBI_GWAS_catalog+rs242557,Atrial_fibrillation+NHGRI-EBI_GWAS_catalog+rs242557,Circulating_levels_of_total-tau+NHGRI-EBI_GWAS_catalog+rs242557,Hip_circumference_adjusted_for_BMI+NHGRI-EBI_GWAS_catalog+rs242557,Plasma_t-tau_levels+NHGRI-EBI_GWAS_catalog+rs242557,Progressive_supranuclear_palsy+NHGRI-EBI_GWAS_catalog+rs242557,Progressive_supranuclear_palsy+NHGRI-EBI_GWAS_catalog+rs242557	-	-	-	19.96	2.79834	-	-	-
HFpEF	rs242557	17:44019712-44019712	intron_variant	MODIFIER	MAPT	ENSG00000186868	Transcript	ENST00000344290.5	protein_coding	-	-	-	1.24e-05	5.7e-06	-	GO:0000226:microtubule_cytoskeleton_organization,GO:0001764:neuron_migration,GO:0005200:structural_constituent_of_cytoskeleton,GO:0005515:protein_binding,GO:0005634:nucleus,GO:0005737:cytoplasm,GO:0005829:cytosol,GO:0005874:microtubule,GO:0005875:microtubule_associated_complex,GO:0005886:plasma_membrane,GO:0006915:apoptotic_process,GO:0006921:cellular_component_disassembly_involved_in_execution_phase_of_apoptosis,GO:0007409:axonogenesis,GO:0007628:adult_walking_behavior,GO:0008017:microtubule_binding,GO:0008088:axon_cargo_transport,GO:0010506:regulation_of_autophagy,GO:0015631:tubulin_binding,GO:0017124:SH3_domain_binding,GO:0019899:enzyme_binding,GO:0019901:protein_kinase_binding,GO:0030424:axon,GO:0030426:growth_cone,GO:0031113:regulation_of_microtubule_polymerization,GO:0031116:positive_regulation_of_microtubule_polymerization,GO:0032387:negative_regulation_of_intracellular_transport,GO:0034185:apolipoprotein_binding,GO:0034399:nuclear_periphery,GO:0035085:cilium_axoneme,GO:0045298:tubulin_complex,GO:0045773:positive_regulation_of_axon_extension,GO:0047497:mitochondrion_transport_along_microtubule,GO:0048675:axon_extension,GO:0048699:generation_of_neurons,GO:0060632:regulation_of_microtubule-based_movement,GO:0071813:lipoprotein_particle_binding	-	FRONTOTEMPORAL_DEMENTIA+MIM_morbid+ENSG00000186868,PARKINSON-DEMENTIA_SYNDROME+MIM_morbid+ENSG00000186868,PICK_DISEASE_OF_BRAIN+MIM_morbid+ENSG00000186868,SUPRANUCLEAR_PALSY__PROGRESSIVE__1+MIM_morbid+ENSG00000186868,Behavioral_variant_of_frontotemporal_dementia+Orphanet+ENSG00000186868,Classic_progressive_supranuclear_palsy_syndrome+Orphanet+ENSG00000186868,Progressive_non-fluent_aphasia+Orphanet+ENSG00000186868,Progressive_supranuclear_palsy_-_corticobasal_syndrome+Orphanet+ENSG00000186868,Progressive_supranuclear_palsy-parkinsonism_syndrome+Orphanet+ENSG00000186868,Progressive_supranuclear_palsy-progressive_non-fluent_aphasia_syndrome+Orphanet+ENSG00000186868,Progressive_supranuclear_palsy-pure_akinesia_with_gait_freezing_syndrome+Orphanet+ENSG00000186868,Semantic_dementia+Orphanet+ENSG00000186868,Arrhythmia+NHGRI-EBI_GWAS_catalog+rs242557,Atrial_fibrillation+NHGRI-EBI_GWAS_catalog+rs242557,Atrial_fibrillation+NHGRI-EBI_GWAS_catalog+rs242557,Circulating_levels_of_total-tau+NHGRI-EBI_GWAS_catalog+rs242557,Hip_circumference_adjusted_for_BMI+NHGRI-EBI_GWAS_catalog+rs242557,Plasma_t-tau_levels+NHGRI-EBI_GWAS_catalog+rs242557,Progressive_supranuclear_palsy+NHGRI-EBI_GWAS_catalog+rs242557,Progressive_supranuclear_palsy+NHGRI-EBI_GWAS_catalog+rs242557	-	-	-	19.96	2.79834	-	-	-
HFpEF	rs242557	17:44019712-44019712	intron_variant	MODIFIER	MAPT	ENSG00000186868	Transcript	ENST00000347967.5	protein_coding	-	-	-	1.24e-05	5.7e-06	-	GO:0000226:microtubule_cytoskeleton_organization,GO:0001764:neuron_migration,GO:0005200:structural_constituent_of_cytoskeleton,GO:0005515:protein_binding,GO:0005829:cytosol,GO:0005874:microtubule,GO:0005875:microtubule_associated_complex,GO:0005886:plasma_membrane,GO:0006915:apoptotic_process,GO:0006921:cellular_component_disassembly_involved_in_execution_phase_of_apoptosis,GO:0007628:adult_walking_behavior,GO:0008017:microtubule_binding,GO:0008088:axon_cargo_transport,GO:0010506:regulation_of_autophagy,GO:0015631:tubulin_binding,GO:0017124:SH3_domain_binding,GO:0019899:enzyme_binding,GO:0019901:protein_kinase_binding,GO:0030424:axon,GO:0030426:growth_cone,GO:0031113:regulation_of_microtubule_polymerization,GO:0031116:positive_regulation_of_microtubule_polymerization,GO:0032387:negative_regulation_of_intracellular_transport,GO:0034185:apolipoprotein_binding,GO:0034399:nuclear_periphery,GO:0045298:tubulin_complex,GO:0045773:positive_regulation_of_axon_extension,GO:0047497:mitochondrion_transport_along_microtubule,GO:0048675:axon_extension,GO:0048699:generation_of_neurons,GO:0060632:regulation_of_microtubule-based_movement,GO:0071813:lipoprotein_particle_binding	-	FRONTOTEMPORAL_DEMENTIA+MIM_morbid+ENSG00000186868,PARKINSON-DEMENTIA_SYNDROME+MIM_morbid+ENSG00000186868,PICK_DISEASE_OF_BRAIN+MIM_morbid+ENSG00000186868,SUPRANUCLEAR_PALSY__PROGRESSIVE__1+MIM_morbid+ENSG00000186868,Behavioral_variant_of_frontotemporal_dementia+Orphanet+ENSG00000186868,Classic_progressive_supranuclear_palsy_syndrome+Orphanet+ENSG00000186868,Progressive_non-fluent_aphasia+Orphanet+ENSG00000186868,Progressive_supranuclear_palsy_-_corticobasal_syndrome+Orphanet+ENSG00000186868,Progressive_supranuclear_palsy-parkinsonism_syndrome+Orphanet+ENSG00000186868,Progressive_supranuclear_palsy-progressive_non-fluent_aphasia_syndrome+Orphanet+ENSG00000186868,Progressive_supranuclear_palsy-pure_akinesia_with_gait_freezing_syndrome+Orphanet+ENSG00000186868,Semantic_dementia+Orphanet+ENSG00000186868,Arrhythmia+NHGRI-EBI_GWAS_catalog+rs242557,Atrial_fibrillation+NHGRI-EBI_GWAS_catalog+rs242557,Atrial_fibrillation+NHGRI-EBI_GWAS_catalog+rs242557,Circulating_levels_of_total-tau+NHGRI-EBI_GWAS_catalog+rs242557,Hip_circumference_adjusted_for_BMI+NHGRI-EBI_GWAS_catalog+rs242557,Plasma_t-tau_levels+NHGRI-EBI_GWAS_catalog+rs242557,Progressive_supranuclear_palsy+NHGRI-EBI_GWAS_catalog+rs242557,Progressive_supranuclear_palsy+NHGRI-EBI_GWAS_catalog+rs242557	-	-	-	19.96	2.79834	-	-	-
HFpEF	rs242557	17:44019712-44019712	intron_variant	MODIFIER	MAPT	ENSG00000186868	Transcript	ENST00000351559.5	protein_coding	-	-	-	1.24e-05	5.7e-06	-	GO:0000226:microtubule_cytoskeleton_organization,GO:0001764:neuron_migration,GO:0005200:structural_constituent_of_cytoskeleton,GO:0005515:protein_binding,GO:0005829:cytosol,GO:0005874:microtubule,GO:0005875:microtubule_associated_complex,GO:0005886:plasma_membrane,GO:0006915:apoptotic_process,GO:0006921:cellular_component_disassembly_involved_in_execution_phase_of_apoptosis,GO:0007628:adult_walking_behavior,GO:0008017:microtubule_binding,GO:0008088:axon_cargo_transport,GO:0010506:regulation_of_autophagy,GO:0015631:tubulin_binding,GO:0017124:SH3_domain_binding,GO:0019899:enzyme_binding,GO:0019901:protein_kinase_binding,GO:0030424:axon,GO:0030426:growth_cone,GO:0031113:regulation_of_microtubule_polymerization,GO:0031116:positive_regulation_of_microtubule_polymerization,GO:0032387:negative_regulation_of_intracellular_transport,GO:0034185:apolipoprotein_binding,GO:0034399:nuclear_periphery,GO:0045298:tubulin_complex,GO:0045773:positive_regulation_of_axon_extension,GO:0047497:mitochondrion_transport_along_microtubule,GO:0048675:axon_extension,GO:0048699:generation_of_neurons,GO:0060632:regulation_of_microtubule-based_movement,GO:0071813:lipoprotein_particle_binding	-	FRONTOTEMPORAL_DEMENTIA+MIM_morbid+ENSG00000186868,PARKINSON-DEMENTIA_SYNDROME+MIM_morbid+ENSG00000186868,PICK_DISEASE_OF_BRAIN+MIM_morbid+ENSG00000186868,SUPRANUCLEAR_PALSY__PROGRESSIVE__1+MIM_morbid+ENSG00000186868,Behavioral_variant_of_frontotemporal_dementia+Orphanet+ENSG00000186868,Classic_progressive_supranuclear_palsy_syndrome+Orphanet+ENSG00000186868,Progressive_non-fluent_aphasia+Orphanet+ENSG00000186868,Progressive_supranuclear_palsy_-_corticobasal_syndrome+Orphanet+ENSG00000186868,Progressive_supranuclear_palsy-parkinsonism_syndrome+Orphanet+ENSG00000186868,Progressive_supranuclear_palsy-progressive_non-fluent_aphasia_syndrome+Orphanet+ENSG00000186868,Progressive_supranuclear_palsy-pure_akinesia_with_gait_freezing_syndrome+Orphanet+ENSG00000186868,Semantic_dementia+Orphanet+ENSG00000186868,Arrhythmia+NHGRI-EBI_GWAS_catalog+rs242557,Atrial_fibrillation+NHGRI-EBI_GWAS_catalog+rs242557,Circulating_levels_of_total-tau+NHGRI-EBI_GWAS_catalog+rs242557,Hip_circumference_adjusted_for_BMI+NHGRI-EBI_GWAS_catalog+rs242557,Plasma_t-tau_levels+NHGRI-EBI_GWAS_catalog+rs242557,Progressive_supranuclear_palsy+NHGRI-EBI_GWAS_catalog+rs242557,Progressive_supranuclear_palsy+NHGRI-EBI_GWAS_catalog+rs242557	-	-	-	19.96	2.79834	-	-	-
HFpEF	rs242557	17:44019712-44019712	intron_variant	MODIFIER	MAPT	ENSG00000186868	Transcript	ENST00000446361.3	protein_coding	-	-	-	1.24e-05	5.7e-06	-	GO:0000226:microtubule_cytoskeleton_organization,GO:0001764:neuron_migration,GO:0005200:structural_constituent_of_cytoskeleton,GO:0005515:protein_binding,GO:0005829:cytosol,GO:0005874:microtubule,GO:0005875:microtubule_associated_complex,GO:0005886:plasma_membrane,GO:0006915:apoptotic_process,GO:0006921:cellular_component_disassembly_involved_in_execution_phase_of_apoptosis,GO:0007628:adult_walking_behavior,GO:0008017:microtubule_binding,GO:0008088:axon_cargo_transport,GO:0010506:regulation_of_autophagy,GO:0015631:tubulin_binding,GO:0017124:SH3_domain_binding,GO:0019899:enzyme_binding,GO:0019901:protein_kinase_binding,GO:0030424:axon,GO:0030426:growth_cone,GO:0031113:regulation_of_microtubule_polymerization,GO:0031116:positive_regulation_of_microtubule_polymerization,GO:0032387:negative_regulation_of_intracellular_transport,GO:0034185:apolipoprotein_binding,GO:0034399:nuclear_periphery,GO:0045298:tubulin_complex,GO:0045773:positive_regulation_of_axon_extension,GO:0047497:mitochondrion_transport_along_microtubule,GO:0048675:axon_extension,GO:0048699:generation_of_neurons,GO:0060632:regulation_of_microtubule-based_movement,GO:0071813:lipoprotein_particle_binding	-	FRONTOTEMPORAL_DEMENTIA+MIM_morbid+ENSG00000186868,PARKINSON-DEMENTIA_SYNDROME+MIM_morbid+ENSG00000186868,PICK_DISEASE_OF_BRAIN+MIM_morbid+ENSG00000186868,SUPRANUCLEAR_PALSY__PROGRESSIVE__1+MIM_morbid+ENSG00000186868,Behavioral_variant_of_frontotemporal_dementia+Orphanet+ENSG00000186868,Classic_progressive_supranuclear_palsy_syndrome+Orphanet+ENSG00000186868,Progressive_non-fluent_aphasia+Orphanet+ENSG00000186868,Progressive_supranuclear_palsy_-_corticobasal_syndrome+Orphanet+ENSG00000186868,Progressive_supranuclear_palsy-parkinsonism_syndrome+Orphanet+ENSG00000186868,Progressive_supranuclear_palsy-progressive_non-fluent_aphasia_syndrome+Orphanet+ENSG00000186868,Progressive_supranuclear_palsy-pure_akinesia_with_gait_freezing_syndrome+Orphanet+ENSG00000186868,Semantic_dementia+Orphanet+ENSG00000186868,Arrhythmia+NHGRI-EBI_GWAS_catalog+rs242557,Atrial_fibrillation+NHGRI-EBI_GWAS_catalog+rs242557,Circulating_levels_of_total-tau+NHGRI-EBI_GWAS_catalog+rs242557,Hip_circumference_adjusted_for_BMI+NHGRI-EBI_GWAS_catalog+rs242557,Plasma_t-tau_levels+NHGRI-EBI_GWAS_catalog+rs242557,Progressive_supranuclear_palsy+NHGRI-EBI_GWAS_catalog+rs242557	-	-	-	19.96	2.79834	-	-	-
HFpEF	rs242557	17:44019712-44019712	intron_variant	MODIFIER	MAPT	ENSG00000186868	Transcript	ENST00000535772.1	protein_coding	-	-	-	1.24e-05	5.7e-06	-	GO:0000226:microtubule_cytoskeleton_organization,GO:0001764:neuron_migration,GO:0005200:structural_constituent_of_cytoskeleton,GO:0005515:protein_binding,GO:0005829:cytosol,GO:0005874:microtubule,GO:0005875:microtubule_associated_complex,GO:0005886:plasma_membrane,GO:0006915:apoptotic_process,GO:0006921:cellular_component_disassembly_involved_in_execution_phase_of_apoptosis,GO:0007628:adult_walking_behavior,GO:0008017:microtubule_binding,GO:0008088:axon_cargo_transport,GO:0010506:regulation_of_autophagy,GO:0015631:tubulin_binding,GO:0017124:SH3_domain_binding,GO:0019899:enzyme_binding,GO:0019901:protein_kinase_binding,GO:0030424:axon,GO:0030426:growth_cone,GO:0031113:regulation_of_microtubule_polymerization,GO:0031116:positive_regulation_of_microtubule_polymerization,GO:0032387:negative_regulation_of_intracellular_transport,GO:0034185:apolipoprotein_binding,GO:0034399:nuclear_periphery,GO:0045298:tubulin_complex,GO:0045773:positive_regulation_of_axon_extension,GO:0047497:mitochondrion_transport_along_microtubule,GO:0048675:axon_extension,GO:0048699:generation_of_neurons,GO:0060632:regulation_of_microtubule-based_movement,GO:0071813:lipoprotein_particle_binding	-	FRONTOTEMPORAL_DEMENTIA+MIM_morbid+ENSG00000186868,PARKINSON-DEMENTIA_SYNDROME+MIM_morbid+ENSG00000186868,PICK_DISEASE_OF_BRAIN+MIM_morbid+ENSG00000186868,SUPRANUCLEAR_PALSY__PROGRESSIVE__1+MIM_morbid+ENSG00000186868,Behavioral_variant_of_frontotemporal_dementia+Orphanet+ENSG00000186868,Classic_progressive_supranuclear_palsy_syndrome+Orphanet+ENSG00000186868,Progressive_non-fluent_aphasia+Orphanet+ENSG00000186868,Progressive_supranuclear_palsy_-_corticobasal_syndrome+Orphanet+ENSG00000186868,Progressive_supranuclear_palsy-parkinsonism_syndrome+Orphanet+ENSG00000186868,Progressive_supranuclear_palsy-progressive_non-fluent_aphasia_syndrome+Orphanet+ENSG00000186868,Progressive_supranuclear_palsy-pure_akinesia_with_gait_freezing_syndrome+Orphanet+ENSG00000186868,Semantic_dementia+Orphanet+ENSG00000186868,Arrhythmia+NHGRI-EBI_GWAS_catalog+rs242557,Atrial_fibrillation+NHGRI-EBI_GWAS_catalog+rs242557,Atrial_fibrillation+NHGRI-EBI_GWAS_catalog+rs242557,Circulating_levels_of_total-tau+NHGRI-EBI_GWAS_catalog+rs242557,Hip_circumference_adjusted_for_BMI+NHGRI-EBI_GWAS_catalog+rs242557,Plasma_t-tau_levels+NHGRI-EBI_GWAS_catalog+rs242557,Progressive_supranuclear_palsy+NHGRI-EBI_GWAS_catalog+rs242557,Progressive_supranuclear_palsy+NHGRI-EBI_GWAS_catalog+rs242557	-	-	-	19.96	2.79834	-	-	-
HFpEF	rs242557	17:44019712-44019712	intron_variant,non_coding_transcript_variant	MODIFIER	MAPT	ENSG00000186868	Transcript	ENST00000570299.1	processed_transcript	-	-	-	1.24e-05	5.7e-06	-	-	-	FRONTOTEMPORAL_DEMENTIA+MIM_morbid+ENSG00000186868,PARKINSON-DEMENTIA_SYNDROME+MIM_morbid+ENSG00000186868,PICK_DISEASE_OF_BRAIN+MIM_morbid+ENSG00000186868,SUPRANUCLEAR_PALSY__PROGRESSIVE__1+MIM_morbid+ENSG00000186868,Behavioral_variant_of_frontotemporal_dementia+Orphanet+ENSG00000186868,Classic_progressive_supranuclear_palsy_syndrome+Orphanet+ENSG00000186868,Progressive_non-fluent_aphasia+Orphanet+ENSG00000186868,Progressive_supranuclear_palsy_-_corticobasal_syndrome+Orphanet+ENSG00000186868,Progressive_supranuclear_palsy-parkinsonism_syndrome+Orphanet+ENSG00000186868,Progressive_supranuclear_palsy-progressive_non-fluent_aphasia_syndrome+Orphanet+ENSG00000186868,Progressive_supranuclear_palsy-pure_akinesia_with_gait_freezing_syndrome+Orphanet+ENSG00000186868,Semantic_dementia+Orphanet+ENSG00000186868,Arrhythmia+NHGRI-EBI_GWAS_catalog+rs242557,Atrial_fibrillation+NHGRI-EBI_GWAS_catalog+rs242557,Circulating_levels_of_total-tau+NHGRI-EBI_GWAS_catalog+rs242557,Hip_circumference_adjusted_for_BMI+NHGRI-EBI_GWAS_catalog+rs242557,Plasma_t-tau_levels+NHGRI-EBI_GWAS_catalog+rs242557,Progressive_supranuclear_palsy+NHGRI-EBI_GWAS_catalog+rs242557,Progressive_supranuclear_palsy+NHGRI-EBI_GWAS_catalog+rs242557	-	-	-	19.96	2.79834	-	-	-
HFpEF	rs242557	17:44019712-44019712	intron_variant,NMD_transcript_variant	MODIFIER	MAPT	ENSG00000186868	Transcript	ENST00000571311.1	nonsense_mediated_decay	-	-	-	1.24e-05	5.7e-06	-	-	-	FRONTOTEMPORAL_DEMENTIA+MIM_morbid+ENSG00000186868,PARKINSON-DEMENTIA_SYNDROME+MIM_morbid+ENSG00000186868,PICK_DISEASE_OF_BRAIN+MIM_morbid+ENSG00000186868,SUPRANUCLEAR_PALSY__PROGRESSIVE__1+MIM_morbid+ENSG00000186868,Behavioral_variant_of_frontotemporal_dementia+Orphanet+ENSG00000186868,Classic_progressive_supranuclear_palsy_syndrome+Orphanet+ENSG00000186868,Progressive_non-fluent_aphasia+Orphanet+ENSG00000186868,Progressive_supranuclear_palsy_-_corticobasal_syndrome+Orphanet+ENSG00000186868,Progressive_supranuclear_palsy-parkinsonism_syndrome+Orphanet+ENSG00000186868,Progressive_supranuclear_palsy-progressive_non-fluent_aphasia_syndrome+Orphanet+ENSG00000186868,Progressive_supranuclear_palsy-pure_akinesia_with_gait_freezing_syndrome+Orphanet+ENSG00000186868,Semantic_dementia+Orphanet+ENSG00000186868,Arrhythmia+NHGRI-EBI_GWAS_catalog+rs242557,Atrial_fibrillation+NHGRI-EBI_GWAS_catalog+rs242557,Atrial_fibrillation+NHGRI-EBI_GWAS_catalog+rs242557,Circulating_levels_of_total-tau+NHGRI-EBI_GWAS_catalog+rs242557,Hip_circumference_adjusted_for_BMI+NHGRI-EBI_GWAS_catalog+rs242557,Plasma_t-tau_levels+NHGRI-EBI_GWAS_catalog+rs242557,Progressive_supranuclear_palsy+NHGRI-EBI_GWAS_catalog+rs242557,Progressive_supranuclear_palsy+NHGRI-EBI_GWAS_catalog+rs242557	-	-	-	19.96	2.79834	-	-	-
HFpEF	rs242557	17:44019712-44019712	regulatory_region_variant	MODIFIER	-	-	RegulatoryFeature	ENSR17_9N8CJ	enhancer	-	-	-	1.24e-05	5.7e-06	-	-	-	-	-	-	-	19.96	2.79834	-	-	-
HFpEF	rs533557749	21:36728208-36728208	intron_variant	MODIFIER	RUNX1	ENSG00000159216	Transcript	ENST00000475045.2	protein_coding	-	-	-	-	-	-	-	-	PLATELET_DISORDER__FAMILIAL__WITH_ASSOCIATED_MYELOID_MALIGNANCY+G2P+ENSG00000159216,PLATELET_DISORDER__FAMILIAL__WITH_ASSOCIATED_MYELOID_MALIGNANCY+MIM_morbid+ENSG00000159216,Acute_myeloid_leukemia_with_t8+Orphanet+ENSG00000159216,Aggressive_systemic_mastocytosis+Orphanet+ENSG00000159216,Chronic_myeloid_leukemia+Orphanet+ENSG00000159216,Familial_platelet_disorder_with_associated_myeloid_malignancy+Orphanet+ENSG00000159216	-	-	-	16.79	1.99838	-	-	-
HFpEF	rs533557749	21:36728208-36728208	intron_variant	MODIFIER	RUNX1	ENSG00000159216	Transcript	ENST00000475045.2	protein_coding	-	-	-	-	-	-	-	-	PLATELET_DISORDER__FAMILIAL__WITH_ASSOCIATED_MYELOID_MALIGNANCY+G2P+ENSG00000159216,PLATELET_DISORDER__FAMILIAL__WITH_ASSOCIATED_MYELOID_MALIGNANCY+MIM_morbid+ENSG00000159216,Acute_myeloid_leukemia_with_t8+Orphanet+ENSG00000159216,Aggressive_systemic_mastocytosis+Orphanet+ENSG00000159216,Chronic_myeloid_leukemia+Orphanet+ENSG00000159216,Familial_platelet_disorder_with_associated_myeloid_malignancy+Orphanet+ENSG00000159216	-	-	-	16.33	1.88171	-	-	-
HFpEF	rs533557749	21:36728208-36728208	intron_variant	MODIFIER	RUNX1	ENSG00000159216	Transcript	ENST00000475045.2	protein_coding	-	-	-	-	-	-	-	-	PLATELET_DISORDER__FAMILIAL__WITH_ASSOCIATED_MYELOID_MALIGNANCY+G2P+ENSG00000159216,PLATELET_DISORDER__FAMILIAL__WITH_ASSOCIATED_MYELOID_MALIGNANCY+MIM_morbid+ENSG00000159216,Acute_myeloid_leukemia_with_t8+Orphanet+ENSG00000159216,Aggressive_systemic_mastocytosis+Orphanet+ENSG00000159216,Chronic_myeloid_leukemia+Orphanet+ENSG00000159216,Familial_platelet_disorder_with_associated_myeloid_malignancy+Orphanet+ENSG00000159216	-	-	-	16.43	1.90701	-	-	-
HFpEF	rs1906595	4:111712184-111712184	upstream_gene_variant	MODIFIER	RP11-777N19.1	ENSG00000249519	Transcript	ENST00000512794.1	lincRNA	-	-	-	-	-	-	-	-	-	-	-	-	0.177	-0.492946	-	-	-
HFpEF	rs1906595	4:111712184-111712184	upstream_gene_variant	MODIFIER	RP11-777N19.1	ENSG00000249519	Transcript	ENST00000512794.1	lincRNA	-	-	-	-	-	-	-	-	-	-	-	-	0.193	-0.473452	-	-	-
HFpEF	rs814371	6:104771439-104771439	intergenic_variant	MODIFIER	-	-	-	-	-	-	-	-	-1.92e-05	-2.66e-05	-	-	-	-	-	-	-	1.713	-0.022579	-	-	-
HFpEF	rs814371	6:104771439-104771439	intergenic_variant	MODIFIER	-	-	-	-	-	-	-	-	-1.92e-05	-2.66e-05	-	-	-	-	-	-	-	1.174	-0.096566	-	-	-
HFpEF	rs814371	6:104771439-104771439	intergenic_variant	MODIFIER	-	-	-	-	-	-	-	-	-1.92e-05	-2.66e-05	-	-	-	-	-	-	-	1.269	-0.08146	-	-	-
HFpEF	rs12699323	7:12253362-12253362	intron_variant	MODIFIER	TMEM106B	ENSG00000106460	Transcript	ENST00000396667.3	protein_coding	-	-	-	-0.002213	-0.001053	-	GO:0003674:molecular_function,GO:0005575:cellular_component,GO:0005765:lysosomal_membrane,GO:0008150:biological_process,GO:0016021:integral_component_of_membrane,GO:0031902:late_endosome_membrane	-	TMEM106B_related_hypomyelinating_leukodystrophy+DDG2P+ENSG00000106460,TMEM106B_related_hypomyelinating_leukodystrophy+G2P+ENSG00000106460,Behavioral_variant_of_frontotemporal_dementia+Orphanet+ENSG00000106460,Progressive_non-fluent_aphasia+Orphanet+ENSG00000106460,Semantic_dementia+Orphanet+ENSG00000106460	-	-	-	5.535	0.286659	-	-	-
HFpEF	rs12699323	7:12253362-12253362	intron_variant	MODIFIER	TMEM106B	ENSG00000106460	Transcript	ENST00000396667.3	protein_coding	-	-	-	-0.002213	-0.001053	-	GO:0003674:molecular_function,GO:0005575:cellular_component,GO:0005765:lysosomal_membrane,GO:0008150:biological_process,GO:0016021:integral_component_of_membrane,GO:0031902:late_endosome_membrane	-	TMEM106B_related_hypomyelinating_leukodystrophy+DDG2P+ENSG00000106460,TMEM106B_related_hypomyelinating_leukodystrophy+G2P+ENSG00000106460,Behavioral_variant_of_frontotemporal_dementia+Orphanet+ENSG00000106460,Progressive_non-fluent_aphasia+Orphanet+ENSG00000106460,Semantic_dementia+Orphanet+ENSG00000106460	-	-	-	6.834	0.399481	-	-	-
HFpEF	rs12699323	7:12253362-12253362	intron_variant	MODIFIER	TMEM106B	ENSG00000106460	Transcript	ENST00000396667.3	protein_coding	-	-	-	-0.002213	-0.001053	-	GO:0003674:molecular_function,GO:0005575:cellular_component,GO:0005765:lysosomal_membrane,GO:0008150:biological_process,GO:0016021:integral_component_of_membrane,GO:0031902:late_endosome_membrane	-	TMEM106B_related_hypomyelinating_leukodystrophy+DDG2P+ENSG00000106460,TMEM106B_related_hypomyelinating_leukodystrophy+G2P+ENSG00000106460,Behavioral_variant_of_frontotemporal_dementia+Orphanet+ENSG00000106460,Progressive_non-fluent_aphasia+Orphanet+ENSG00000106460,Semantic_dementia+Orphanet+ENSG00000106460	-	-	-	5.279	0.266197	-	-	-
HFpEF	rs12699323	7:12253362-12253362	intron_variant	MODIFIER	TMEM106B	ENSG00000106460	Transcript	ENST00000396668.3	protein_coding	-	-	-	-0.002213	-0.001053	-	GO:0003674:molecular_function,GO:0005575:cellular_component,GO:0005765:lysosomal_membrane,GO:0008150:biological_process,GO:0016021:integral_component_of_membrane,GO:0031902:late_endosome_membrane	-	TMEM106B_related_hypomyelinating_leukodystrophy+DDG2P+ENSG00000106460,TMEM106B_related_hypomyelinating_leukodystrophy+G2P+ENSG00000106460,Behavioral_variant_of_frontotemporal_dementia+Orphanet+ENSG00000106460,Progressive_non-fluent_aphasia+Orphanet+ENSG00000106460,Semantic_dementia+Orphanet+ENSG00000106460	-	-	-	5.535	0.286659	-	-	-
HFpEF	rs12699323	7:12253362-12253362	intron_variant	MODIFIER	TMEM106B	ENSG00000106460	Transcript	ENST00000396668.3	protein_coding	-	-	-	-0.002213	-0.001053	-	GO:0003674:molecular_function,GO:0005575:cellular_component,GO:0005765:lysosomal_membrane,GO:0008150:biological_process,GO:0016021:integral_component_of_membrane,GO:0031902:late_endosome_membrane	-	TMEM106B_related_hypomyelinating_leukodystrophy+DDG2P+ENSG00000106460,TMEM106B_related_hypomyelinating_leukodystrophy+G2P+ENSG00000106460,Behavioral_variant_of_frontotemporal_dementia+Orphanet+ENSG00000106460,Progressive_non-fluent_aphasia+Orphanet+ENSG00000106460,Semantic_dementia+Orphanet+ENSG00000106460	-	-	-	6.834	0.399481	-	-	-
HFpEF	rs12699323	7:12253362-12253362	intron_variant	MODIFIER	TMEM106B	ENSG00000106460	Transcript	ENST00000396668.3	protein_coding	-	-	-	-0.002213	-0.001053	-	GO:0003674:molecular_function,GO:0005575:cellular_component,GO:0005765:lysosomal_membrane,GO:0008150:biological_process,GO:0016021:integral_component_of_membrane,GO:0031902:late_endosome_membrane	-	TMEM106B_related_hypomyelinating_leukodystrophy+DDG2P+ENSG00000106460,TMEM106B_related_hypomyelinating_leukodystrophy+G2P+ENSG00000106460,Behavioral_variant_of_frontotemporal_dementia+Orphanet+ENSG00000106460,Progressive_non-fluent_aphasia+Orphanet+ENSG00000106460,Semantic_dementia+Orphanet+ENSG00000106460	-	-	-	5.279	0.266197	-	-	-
HFpEF	rs12699323	7:12253362-12253362	intron_variant,NMD_transcript_variant	MODIFIER	TMEM106B	ENSG00000106460	Transcript	ENST00000420833.1	nonsense_mediated_decay	-	-	-	-0.002213	-0.001053	-	-	-	TMEM106B_related_hypomyelinating_leukodystrophy+DDG2P+ENSG00000106460,TMEM106B_related_hypomyelinating_leukodystrophy+G2P+ENSG00000106460,Behavioral_variant_of_frontotemporal_dementia+Orphanet+ENSG00000106460,Progressive_non-fluent_aphasia+Orphanet+ENSG00000106460,Semantic_dementia+Orphanet+ENSG00000106460	-	-	-	5.535	0.286659	-	-	-
HFpEF	rs12699323	7:12253362-12253362	intron_variant,NMD_transcript_variant	MODIFIER	TMEM106B	ENSG00000106460	Transcript	ENST00000420833.1	nonsense_mediated_decay	-	-	-	-0.002213	-0.001053	-	-	-	TMEM106B_related_hypomyelinating_leukodystrophy+DDG2P+ENSG00000106460,TMEM106B_related_hypomyelinating_leukodystrophy+G2P+ENSG00000106460,Behavioral_variant_of_frontotemporal_dementia+Orphanet+ENSG00000106460,Progressive_non-fluent_aphasia+Orphanet+ENSG00000106460,Semantic_dementia+Orphanet+ENSG00000106460	-	-	-	6.834	0.399481	-	-	-
HFpEF	rs12699323	7:12253362-12253362	intron_variant,NMD_transcript_variant	MODIFIER	TMEM106B	ENSG00000106460	Transcript	ENST00000420833.1	nonsense_mediated_decay	-	-	-	-0.002213	-0.001053	-	-	-	TMEM106B_related_hypomyelinating_leukodystrophy+DDG2P+ENSG00000106460,TMEM106B_related_hypomyelinating_leukodystrophy+G2P+ENSG00000106460,Behavioral_variant_of_frontotemporal_dementia+Orphanet+ENSG00000106460,Progressive_non-fluent_aphasia+Orphanet+ENSG00000106460,Semantic_dementia+Orphanet+ENSG00000106460	-	-	-	5.279	0.266197	-	-	-
HFpEF	rs12699323	7:12253362-12253362	intron_variant	MODIFIER	TMEM106B	ENSG00000106460	Transcript	ENST00000442107.1	protein_coding	-	-	-	-0.002213	-0.001053	-	-	-	TMEM106B_related_hypomyelinating_leukodystrophy+DDG2P+ENSG00000106460,TMEM106B_related_hypomyelinating_leukodystrophy+G2P+ENSG00000106460,Behavioral_variant_of_frontotemporal_dementia+Orphanet+ENSG00000106460,Progressive_non-fluent_aphasia+Orphanet+ENSG00000106460,Semantic_dementia+Orphanet+ENSG00000106460	-	-	-	5.535	0.286659	-	-	-
HFpEF	rs12699323	7:12253362-12253362	intron_variant	MODIFIER	TMEM106B	ENSG00000106460	Transcript	ENST00000442107.1	protein_coding	-	-	-	-0.002213	-0.001053	-	-	-	TMEM106B_related_hypomyelinating_leukodystrophy+DDG2P+ENSG00000106460,TMEM106B_related_hypomyelinating_leukodystrophy+G2P+ENSG00000106460,Behavioral_variant_of_frontotemporal_dementia+Orphanet+ENSG00000106460,Progressive_non-fluent_aphasia+Orphanet+ENSG00000106460,Semantic_dementia+Orphanet+ENSG00000106460	-	-	-	6.834	0.399481	-	-	-
HFpEF	rs12699323	7:12253362-12253362	intron_variant	MODIFIER	TMEM106B	ENSG00000106460	Transcript	ENST00000442107.1	protein_coding	-	-	-	-0.002213	-0.001053	-	-	-	TMEM106B_related_hypomyelinating_leukodystrophy+DDG2P+ENSG00000106460,TMEM106B_related_hypomyelinating_leukodystrophy+G2P+ENSG00000106460,Behavioral_variant_of_frontotemporal_dementia+Orphanet+ENSG00000106460,Progressive_non-fluent_aphasia+Orphanet+ENSG00000106460,Semantic_dementia+Orphanet+ENSG00000106460	-	-	-	5.279	0.266197	-	-	-
HFpEF	rs12699323	7:12253362-12253362	intron_variant	MODIFIER	TMEM106B	ENSG00000106460	Transcript	ENST00000444443.1	protein_coding	-	-	-	-0.002213	-0.001053	-	-	-	TMEM106B_related_hypomyelinating_leukodystrophy+DDG2P+ENSG00000106460,TMEM106B_related_hypomyelinating_leukodystrophy+G2P+ENSG00000106460,Behavioral_variant_of_frontotemporal_dementia+Orphanet+ENSG00000106460,Progressive_non-fluent_aphasia+Orphanet+ENSG00000106460,Semantic_dementia+Orphanet+ENSG00000106460	-	-	-	5.535	0.286659	-	-	-
HFpEF	rs12699323	7:12253362-12253362	intron_variant	MODIFIER	TMEM106B	ENSG00000106460	Transcript	ENST00000444443.1	protein_coding	-	-	-	-0.002213	-0.001053	-	-	-	TMEM106B_related_hypomyelinating_leukodystrophy+DDG2P+ENSG00000106460,TMEM106B_related_hypomyelinating_leukodystrophy+G2P+ENSG00000106460,Behavioral_variant_of_frontotemporal_dementia+Orphanet+ENSG00000106460,Progressive_non-fluent_aphasia+Orphanet+ENSG00000106460,Semantic_dementia+Orphanet+ENSG00000106460	-	-	-	6.834	0.399481	-	-	-
HFpEF	rs12699323	7:12253362-12253362	intron_variant	MODIFIER	TMEM106B	ENSG00000106460	Transcript	ENST00000444443.1	protein_coding	-	-	-	-0.002213	-0.001053	-	-	-	TMEM106B_related_hypomyelinating_leukodystrophy+DDG2P+ENSG00000106460,TMEM106B_related_hypomyelinating_leukodystrophy+G2P+ENSG00000106460,Behavioral_variant_of_frontotemporal_dementia+Orphanet+ENSG00000106460,Progressive_non-fluent_aphasia+Orphanet+ENSG00000106460,Semantic_dementia+Orphanet+ENSG00000106460	-	-	-	5.279	0.266197	-	-	-
HFpEF	rs12699323	7:12253362-12253362	intron_variant,non_coding_transcript_variant	MODIFIER	TMEM106B	ENSG00000106460	Transcript	ENST00000453686.1	processed_transcript	-	-	-	-0.002213	-0.001053	-	-	-	TMEM106B_related_hypomyelinating_leukodystrophy+DDG2P+ENSG00000106460,TMEM106B_related_hypomyelinating_leukodystrophy+G2P+ENSG00000106460,Behavioral_variant_of_frontotemporal_dementia+Orphanet+ENSG00000106460,Progressive_non-fluent_aphasia+Orphanet+ENSG00000106460,Semantic_dementia+Orphanet+ENSG00000106460	-	-	-	5.535	0.286659	-	-	-
HFpEF	rs12699323	7:12253362-12253362	intron_variant,non_coding_transcript_variant	MODIFIER	TMEM106B	ENSG00000106460	Transcript	ENST00000453686.1	processed_transcript	-	-	-	-0.002213	-0.001053	-	-	-	TMEM106B_related_hypomyelinating_leukodystrophy+DDG2P+ENSG00000106460,TMEM106B_related_hypomyelinating_leukodystrophy+G2P+ENSG00000106460,Behavioral_variant_of_frontotemporal_dementia+Orphanet+ENSG00000106460,Progressive_non-fluent_aphasia+Orphanet+ENSG00000106460,Semantic_dementia+Orphanet+ENSG00000106460	-	-	-	6.834	0.399481	-	-	-
HFpEF	rs12699323	7:12253362-12253362	intron_variant,non_coding_transcript_variant	MODIFIER	TMEM106B	ENSG00000106460	Transcript	ENST00000453686.1	processed_transcript	-	-	-	-0.002213	-0.001053	-	-	-	TMEM106B_related_hypomyelinating_leukodystrophy+DDG2P+ENSG00000106460,TMEM106B_related_hypomyelinating_leukodystrophy+G2P+ENSG00000106460,Behavioral_variant_of_frontotemporal_dementia+Orphanet+ENSG00000106460,Progressive_non-fluent_aphasia+Orphanet+ENSG00000106460,Semantic_dementia+Orphanet+ENSG00000106460	-	-	-	5.279	0.266197	-	-	-
HFpEF	rs242557	HSCHR17_1:44232841-44232841	intron_variant	MODIFIER	AC217779.2	ENSG00000257437	Transcript	ENST00000447599.3	protein_coding	-	-	-	-	-	-	GO:0015631:tubulin_binding	-	Arrhythmia+NHGRI-EBI_GWAS_catalog+rs242557,Atrial_fibrillation+NHGRI-EBI_GWAS_catalog+rs242557,Atrial_fibrillation+NHGRI-EBI_GWAS_catalog+rs242557,Circulating_levels_of_total-tau+NHGRI-EBI_GWAS_catalog+rs242557,Hip_circumference_adjusted_for_BMI+NHGRI-EBI_GWAS_catalog+rs242557,Plasma_t-tau_levels+NHGRI-EBI_GWAS_catalog+rs242557,Progressive_supranuclear_palsy+NHGRI-EBI_GWAS_catalog+rs242557,Progressive_supranuclear_palsy+NHGRI-EBI_GWAS_catalog+rs242557	-	-	-	-	-	-	-	-
HFrEF	rs600038	9:136151806-136151806	upstream_gene_variant	MODIFIER	ABO	ENSG00000175164	Transcript	ENST00000453660.2	processed_transcript	-	-	-	0.0003533	9.155e-05	-	-	30	Cholelithiasis+NHGRI-EBI_GWAS_catalog+rs600038,Chronic_heart_failure+NHGRI-EBI_GWAS_catalog+rs600038,Heart_failure+NHGRI-EBI_GWAS_catalog+rs600038,Heart_failure+NHGRI-EBI_GWAS_catalog+rs600038,Heart_failure_multivariate_analysis+NHGRI-EBI_GWAS_catalog+rs600038,Hematocrit+NHGRI-EBI_GWAS_catalog+rs600038,Ideal_cardiovascular_health_score_clinical_and_behavioral+NHGRI-EBI_GWAS_catalog+rs600038,OX-2_membrane_glycoprotein_levels+NHGRI-EBI_GWAS_catalog+rs600038	-	-	-	4.764	0.226578	-	-	-
HFrEF	rs600038	9:136151806-136151806	upstream_gene_variant	MODIFIER	ABO	ENSG00000175164	Transcript	ENST00000538324.1	processed_transcript	-	-	-	0.0003533	9.155e-05	-	-	30	Cholelithiasis+NHGRI-EBI_GWAS_catalog+rs600038,Chronic_heart_failure+NHGRI-EBI_GWAS_catalog+rs600038,Heart_failure+NHGRI-EBI_GWAS_catalog+rs600038,Heart_failure+NHGRI-EBI_GWAS_catalog+rs600038,Heart_failure_multivariate_analysis+NHGRI-EBI_GWAS_catalog+rs600038,Hematocrit+NHGRI-EBI_GWAS_catalog+rs600038,Ideal_cardiovascular_health_score_clinical_and_behavioral+NHGRI-EBI_GWAS_catalog+rs600038,OX-2_membrane_glycoprotein_levels+NHGRI-EBI_GWAS_catalog+rs600038	-	-	-	4.764	0.226578	-	-	-
HFrEF	rs62006566	15:75086534-75086534	intron_variant	MODIFIER	CSK	ENSG00000103653	Transcript	ENST00000220003.9	protein_coding	-	-	-	-	-	-	GO:0004672:protein_kinase_activity,GO:0004713:protein_tyrosine_kinase_activity,GO:0004715:non-membrane_spanning_protein_tyrosine_kinase_activity,GO:0005515:protein_binding,GO:0005524:ATP_binding,GO:0005737:cytoplasm,GO:0005794:Golgi_apparatus,GO:0005813:centrosome,GO:0005829:cytosol,GO:0005886:plasma_membrane,GO:0005911:cell-cell_junction,GO:0006468:protein_phosphorylation,GO:0007173:epidermal_growth_factor_receptor_signaling_pathway,GO:0007420:brain_development,GO:0007596:blood_coagulation,GO:0008022:protein_C-terminus_binding,GO:0008285:negative_regulation_of_cell_proliferation,GO:0010989:negative_regulation_of_low-density_lipoprotein_particle_clearance,GO:0016772:transferase_activity_-_transferring_phosphorus-containing_groups,GO:0018108:peptidyl-tyrosine_phosphorylation,GO:0019903:protein_phosphatase_binding,GO:0030168:platelet_activation,GO:0031295:T_cell_costimulation,GO:0032715:negative_regulation_of_interleukin-6_production,GO:0033673:negative_regulation_of_kinase_activity,GO:0034332:adherens_junction_organization,GO:0042802:identical_protein_binding,GO:0042997:negative_regulation_of_Golgi_to_plasma_membrane_protein_transport,GO:0043231:intracellular_membrane-bounded_organelle,GO:0043406:positive_regulation_of_MAP_kinase_activity,GO:0045121:membrane_raft,GO:0045779:negative_regulation_of_bone_resorption,GO:0046777:protein_autophosphorylation,GO:0048709:oligodendrocyte_differentiation,GO:0050765:negative_regulation_of_phagocytosis,GO:0050852:T_cell_receptor_signaling_pathway,GO:0060368:regulation_of_Fc_receptor_mediated_stimulatory_signaling_pathway,GO:0070064:proline-rich_region_binding,GO:0070373:negative_regulation_of_ERK1_and_ERK2_cascade,GO:0071375:cellular_response_to_peptide_hormone_stimulus	1	-	-	-	-	1.525	-0.045438	-	-	-
HFrEF	rs62006566	15:75086534-75086534	intron_variant	MODIFIER	CSK	ENSG00000103653	Transcript	ENST00000220003.9	protein_coding	-	-	-	-	-	-	GO:0004672:protein_kinase_activity,GO:0004713:protein_tyrosine_kinase_activity,GO:0004715:non-membrane_spanning_protein_tyrosine_kinase_activity,GO:0005515:protein_binding,GO:0005524:ATP_binding,GO:0005737:cytoplasm,GO:0005794:Golgi_apparatus,GO:0005813:centrosome,GO:0005829:cytosol,GO:0005886:plasma_membrane,GO:0005911:cell-cell_junction,GO:0006468:protein_phosphorylation,GO:0007173:epidermal_growth_factor_receptor_signaling_pathway,GO:0007420:brain_development,GO:0007596:blood_coagulation,GO:0008022:protein_C-terminus_binding,GO:0008285:negative_regulation_of_cell_proliferation,GO:0010989:negative_regulation_of_low-density_lipoprotein_particle_clearance,GO:0016772:transferase_activity_-_transferring_phosphorus-containing_groups,GO:0018108:peptidyl-tyrosine_phosphorylation,GO:0019903:protein_phosphatase_binding,GO:0030168:platelet_activation,GO:0031295:T_cell_costimulation,GO:0032715:negative_regulation_of_interleukin-6_production,GO:0033673:negative_regulation_of_kinase_activity,GO:0034332:adherens_junction_organization,GO:0042802:identical_protein_binding,GO:0042997:negative_regulation_of_Golgi_to_plasma_membrane_protein_transport,GO:0043231:intracellular_membrane-bounded_organelle,GO:0043406:positive_regulation_of_MAP_kinase_activity,GO:0045121:membrane_raft,GO:0045779:negative_regulation_of_bone_resorption,GO:0046777:protein_autophosphorylation,GO:0048709:oligodendrocyte_differentiation,GO:0050765:negative_regulation_of_phagocytosis,GO:0050852:T_cell_receptor_signaling_pathway,GO:0060368:regulation_of_Fc_receptor_mediated_stimulatory_signaling_pathway,GO:0070064:proline-rich_region_binding,GO:0070373:negative_regulation_of_ERK1_and_ERK2_cascade,GO:0071375:cellular_response_to_peptide_hormone_stimulus	1	-	-	-	-	2.074	0.016111	-	-	-
HFrEF	rs62006566	15:75086534-75086534	intron_variant	MODIFIER	CSK	ENSG00000103653	Transcript	ENST00000309470.9	protein_coding	-	-	-	-	-	-	GO:0004672:protein_kinase_activity,GO:0004713:protein_tyrosine_kinase_activity,GO:0004715:non-membrane_spanning_protein_tyrosine_kinase_activity,GO:0005515:protein_binding,GO:0005524:ATP_binding,GO:0005737:cytoplasm,GO:0005794:Golgi_apparatus,GO:0005813:centrosome,GO:0005829:cytosol,GO:0005886:plasma_membrane,GO:0005911:cell-cell_junction,GO:0006468:protein_phosphorylation,GO:0007173:epidermal_growth_factor_receptor_signaling_pathway,GO:0007420:brain_development,GO:0007596:blood_coagulation,GO:0008022:protein_C-terminus_binding,GO:0008285:negative_regulation_of_cell_proliferation,GO:0010989:negative_regulation_of_low-density_lipoprotein_particle_clearance,GO:0016772:transferase_activity_-_transferring_phosphorus-containing_groups,GO:0018108:peptidyl-tyrosine_phosphorylation,GO:0019903:protein_phosphatase_binding,GO:0030168:platelet_activation,GO:0031295:T_cell_costimulation,GO:0032715:negative_regulation_of_interleukin-6_production,GO:0033673:negative_regulation_of_kinase_activity,GO:0034332:adherens_junction_organization,GO:0042802:identical_protein_binding,GO:0042997:negative_regulation_of_Golgi_to_plasma_membrane_protein_transport,GO:0043231:intracellular_membrane-bounded_organelle,GO:0043406:positive_regulation_of_MAP_kinase_activity,GO:0045121:membrane_raft,GO:0045779:negative_regulation_of_bone_resorption,GO:0046777:protein_autophosphorylation,GO:0048709:oligodendrocyte_differentiation,GO:0050765:negative_regulation_of_phagocytosis,GO:0050852:T_cell_receptor_signaling_pathway,GO:0060368:regulation_of_Fc_receptor_mediated_stimulatory_signaling_pathway,GO:0070064:proline-rich_region_binding,GO:0070373:negative_regulation_of_ERK1_and_ERK2_cascade,GO:0071375:cellular_response_to_peptide_hormone_stimulus	1	-	-	-	-	1.525	-0.045438	-	-	-
HFrEF	rs62006566	15:75086534-75086534	intron_variant	MODIFIER	CSK	ENSG00000103653	Transcript	ENST00000309470.9	protein_coding	-	-	-	-	-	-	GO:0004672:protein_kinase_activity,GO:0004713:protein_tyrosine_kinase_activity,GO:0004715:non-membrane_spanning_protein_tyrosine_kinase_activity,GO:0005515:protein_binding,GO:0005524:ATP_binding,GO:0005737:cytoplasm,GO:0005794:Golgi_apparatus,GO:0005813:centrosome,GO:0005829:cytosol,GO:0005886:plasma_membrane,GO:0005911:cell-cell_junction,GO:0006468:protein_phosphorylation,GO:0007173:epidermal_growth_factor_receptor_signaling_pathway,GO:0007420:brain_development,GO:0007596:blood_coagulation,GO:0008022:protein_C-terminus_binding,GO:0008285:negative_regulation_of_cell_proliferation,GO:0010989:negative_regulation_of_low-density_lipoprotein_particle_clearance,GO:0016772:transferase_activity_-_transferring_phosphorus-containing_groups,GO:0018108:peptidyl-tyrosine_phosphorylation,GO:0019903:protein_phosphatase_binding,GO:0030168:platelet_activation,GO:0031295:T_cell_costimulation,GO:0032715:negative_regulation_of_interleukin-6_production,GO:0033673:negative_regulation_of_kinase_activity,GO:0034332:adherens_junction_organization,GO:0042802:identical_protein_binding,GO:0042997:negative_regulation_of_Golgi_to_plasma_membrane_protein_transport,GO:0043231:intracellular_membrane-bounded_organelle,GO:0043406:positive_regulation_of_MAP_kinase_activity,GO:0045121:membrane_raft,GO:0045779:negative_regulation_of_bone_resorption,GO:0046777:protein_autophosphorylation,GO:0048709:oligodendrocyte_differentiation,GO:0050765:negative_regulation_of_phagocytosis,GO:0050852:T_cell_receptor_signaling_pathway,GO:0060368:regulation_of_Fc_receptor_mediated_stimulatory_signaling_pathway,GO:0070064:proline-rich_region_binding,GO:0070373:negative_regulation_of_ERK1_and_ERK2_cascade,GO:0071375:cellular_response_to_peptide_hormone_stimulus	1	-	-	-	-	2.074	0.016111	-	-	-
HFrEF	rs62006566	15:75086534-75086534	intron_variant	MODIFIER	CSK	ENSG00000103653	Transcript	ENST00000439220.2	protein_coding	-	-	-	-	-	-	GO:0004672:protein_kinase_activity,GO:0004713:protein_tyrosine_kinase_activity,GO:0004715:non-membrane_spanning_protein_tyrosine_kinase_activity,GO:0005515:protein_binding,GO:0005524:ATP_binding,GO:0005737:cytoplasm,GO:0005794:Golgi_apparatus,GO:0005813:centrosome,GO:0005829:cytosol,GO:0005886:plasma_membrane,GO:0005911:cell-cell_junction,GO:0006468:protein_phosphorylation,GO:0007173:epidermal_growth_factor_receptor_signaling_pathway,GO:0007420:brain_development,GO:0007596:blood_coagulation,GO:0008022:protein_C-terminus_binding,GO:0008285:negative_regulation_of_cell_proliferation,GO:0010989:negative_regulation_of_low-density_lipoprotein_particle_clearance,GO:0016772:transferase_activity_-_transferring_phosphorus-containing_groups,GO:0018108:peptidyl-tyrosine_phosphorylation,GO:0019903:protein_phosphatase_binding,GO:0030168:platelet_activation,GO:0031295:T_cell_costimulation,GO:0032715:negative_regulation_of_interleukin-6_production,GO:0033673:negative_regulation_of_kinase_activity,GO:0034332:adherens_junction_organization,GO:0042802:identical_protein_binding,GO:0042997:negative_regulation_of_Golgi_to_plasma_membrane_protein_transport,GO:0043231:intracellular_membrane-bounded_organelle,GO:0043406:positive_regulation_of_MAP_kinase_activity,GO:0045121:membrane_raft,GO:0045779:negative_regulation_of_bone_resorption,GO:0046777:protein_autophosphorylation,GO:0048709:oligodendrocyte_differentiation,GO:0050765:negative_regulation_of_phagocytosis,GO:0050852:T_cell_receptor_signaling_pathway,GO:0060368:regulation_of_Fc_receptor_mediated_stimulatory_signaling_pathway,GO:0070064:proline-rich_region_binding,GO:0070373:negative_regulation_of_ERK1_and_ERK2_cascade,GO:0071375:cellular_response_to_peptide_hormone_stimulus	1	-	-	-	-	1.525	-0.045438	-	-	-
HFrEF	rs62006566	15:75086534-75086534	intron_variant	MODIFIER	CSK	ENSG00000103653	Transcript	ENST00000439220.2	protein_coding	-	-	-	-	-	-	GO:0004672:protein_kinase_activity,GO:0004713:protein_tyrosine_kinase_activity,GO:0004715:non-membrane_spanning_protein_tyrosine_kinase_activity,GO:0005515:protein_binding,GO:0005524:ATP_binding,GO:0005737:cytoplasm,GO:0005794:Golgi_apparatus,GO:0005813:centrosome,GO:0005829:cytosol,GO:0005886:plasma_membrane,GO:0005911:cell-cell_junction,GO:0006468:protein_phosphorylation,GO:0007173:epidermal_growth_factor_receptor_signaling_pathway,GO:0007420:brain_development,GO:0007596:blood_coagulation,GO:0008022:protein_C-terminus_binding,GO:0008285:negative_regulation_of_cell_proliferation,GO:0010989:negative_regulation_of_low-density_lipoprotein_particle_clearance,GO:0016772:transferase_activity_-_transferring_phosphorus-containing_groups,GO:0018108:peptidyl-tyrosine_phosphorylation,GO:0019903:protein_phosphatase_binding,GO:0030168:platelet_activation,GO:0031295:T_cell_costimulation,GO:0032715:negative_regulation_of_interleukin-6_production,GO:0033673:negative_regulation_of_kinase_activity,GO:0034332:adherens_junction_organization,GO:0042802:identical_protein_binding,GO:0042997:negative_regulation_of_Golgi_to_plasma_membrane_protein_transport,GO:0043231:intracellular_membrane-bounded_organelle,GO:0043406:positive_regulation_of_MAP_kinase_activity,GO:0045121:membrane_raft,GO:0045779:negative_regulation_of_bone_resorption,GO:0046777:protein_autophosphorylation,GO:0048709:oligodendrocyte_differentiation,GO:0050765:negative_regulation_of_phagocytosis,GO:0050852:T_cell_receptor_signaling_pathway,GO:0060368:regulation_of_Fc_receptor_mediated_stimulatory_signaling_pathway,GO:0070064:proline-rich_region_binding,GO:0070373:negative_regulation_of_ERK1_and_ERK2_cascade,GO:0071375:cellular_response_to_peptide_hormone_stimulus	1	-	-	-	-	2.074	0.016111	-	-	-
HFrEF	rs62006566	15:75086534-75086534	upstream_gene_variant	MODIFIER	CSK	ENSG00000103653	Transcript	ENST00000562066.1	retained_intron	-	-	-	-	-	-	-	1	-	-	-	-	1.525	-0.045438	-	-	-
HFrEF	rs62006566	15:75086534-75086534	upstream_gene_variant	MODIFIER	CSK	ENSG00000103653	Transcript	ENST00000562066.1	retained_intron	-	-	-	-	-	-	-	1	-	-	-	-	2.074	0.016111	-	-	-
HFrEF	rs62006566	15:75086534-75086534	intron_variant,non_coding_transcript_variant	MODIFIER	CSK	ENSG00000103653	Transcript	ENST00000563894.1	retained_intron	-	-	-	-	-	-	-	1	-	-	-	-	1.525	-0.045438	-	-	-
HFrEF	rs62006566	15:75086534-75086534	intron_variant,non_coding_transcript_variant	MODIFIER	CSK	ENSG00000103653	Transcript	ENST00000563894.1	retained_intron	-	-	-	-	-	-	-	1	-	-	-	-	2.074	0.016111	-	-	-
HFrEF	rs62006566	15:75086534-75086534	intron_variant	MODIFIER	CSK	ENSG00000103653	Transcript	ENST00000567123.1	protein_coding	-	-	-	-	-	-	GO:0004713:protein_tyrosine_kinase_activity,GO:0005515:protein_binding,GO:0005737:cytoplasm,GO:0005911:cell-cell_junction,GO:0007420:brain_development,GO:0008285:negative_regulation_of_cell_proliferation,GO:0010989:negative_regulation_of_low-density_lipoprotein_particle_clearance,GO:0019903:protein_phosphatase_binding,GO:0032715:negative_regulation_of_interleukin-6_production,GO:0033673:negative_regulation_of_kinase_activity,GO:0034332:adherens_junction_organization,GO:0043406:positive_regulation_of_MAP_kinase_activity,GO:0045121:membrane_raft,GO:0045779:negative_regulation_of_bone_resorption,GO:0046777:protein_autophosphorylation,GO:0048709:oligodendrocyte_differentiation,GO:0050765:negative_regulation_of_phagocytosis,GO:0060368:regulation_of_Fc_receptor_mediated_stimulatory_signaling_pathway,GO:0070064:proline-rich_region_binding,GO:0070373:negative_regulation_of_ERK1_and_ERK2_cascade,GO:0071375:cellular_response_to_peptide_hormone_stimulus	1	-	-	-	-	1.525	-0.045438	-	-	-
HFrEF	rs62006566	15:75086534-75086534	intron_variant	MODIFIER	CSK	ENSG00000103653	Transcript	ENST00000567123.1	protein_coding	-	-	-	-	-	-	GO:0004713:protein_tyrosine_kinase_activity,GO:0005515:protein_binding,GO:0005737:cytoplasm,GO:0005911:cell-cell_junction,GO:0007420:brain_development,GO:0008285:negative_regulation_of_cell_proliferation,GO:0010989:negative_regulation_of_low-density_lipoprotein_particle_clearance,GO:0019903:protein_phosphatase_binding,GO:0032715:negative_regulation_of_interleukin-6_production,GO:0033673:negative_regulation_of_kinase_activity,GO:0034332:adherens_junction_organization,GO:0043406:positive_regulation_of_MAP_kinase_activity,GO:0045121:membrane_raft,GO:0045779:negative_regulation_of_bone_resorption,GO:0046777:protein_autophosphorylation,GO:0048709:oligodendrocyte_differentiation,GO:0050765:negative_regulation_of_phagocytosis,GO:0060368:regulation_of_Fc_receptor_mediated_stimulatory_signaling_pathway,GO:0070064:proline-rich_region_binding,GO:0070373:negative_regulation_of_ERK1_and_ERK2_cascade,GO:0071375:cellular_response_to_peptide_hormone_stimulus	1	-	-	-	-	2.074	0.016111	-	-	-
HFrEF	rs62006566	15:75086534-75086534	upstream_gene_variant	MODIFIER	CSK	ENSG00000103653	Transcript	ENST00000567135.1	retained_intron	-	-	-	-	-	-	-	1	-	-	-	-	1.525	-0.045438	-	-	-
HFrEF	rs62006566	15:75086534-75086534	upstream_gene_variant	MODIFIER	CSK	ENSG00000103653	Transcript	ENST00000567135.1	retained_intron	-	-	-	-	-	-	-	1	-	-	-	-	2.074	0.016111	-	-	-
HFrEF	rs62006566	15:75086534-75086534	intron_variant	MODIFIER	CSK	ENSG00000103653	Transcript	ENST00000567571.1	protein_coding	-	-	-	-	-	-	GO:0004672:protein_kinase_activity,GO:0004713:protein_tyrosine_kinase_activity,GO:0004715:non-membrane_spanning_protein_tyrosine_kinase_activity,GO:0005515:protein_binding,GO:0005524:ATP_binding,GO:0005737:cytoplasm,GO:0005794:Golgi_apparatus,GO:0005813:centrosome,GO:0005829:cytosol,GO:0005886:plasma_membrane,GO:0005911:cell-cell_junction,GO:0006468:protein_phosphorylation,GO:0007173:epidermal_growth_factor_receptor_signaling_pathway,GO:0007420:brain_development,GO:0007596:blood_coagulation,GO:0008022:protein_C-terminus_binding,GO:0008285:negative_regulation_of_cell_proliferation,GO:0010989:negative_regulation_of_low-density_lipoprotein_particle_clearance,GO:0016772:transferase_activity_-_transferring_phosphorus-containing_groups,GO:0018108:peptidyl-tyrosine_phosphorylation,GO:0019903:protein_phosphatase_binding,GO:0030168:platelet_activation,GO:0031295:T_cell_costimulation,GO:0032715:negative_regulation_of_interleukin-6_production,GO:0033673:negative_regulation_of_kinase_activity,GO:0034332:adherens_junction_organization,GO:0042802:identical_protein_binding,GO:0042997:negative_regulation_of_Golgi_to_plasma_membrane_protein_transport,GO:0043231:intracellular_membrane-bounded_organelle,GO:0043406:positive_regulation_of_MAP_kinase_activity,GO:0045121:membrane_raft,GO:0045779:negative_regulation_of_bone_resorption,GO:0046777:protein_autophosphorylation,GO:0048709:oligodendrocyte_differentiation,GO:0050765:negative_regulation_of_phagocytosis,GO:0050852:T_cell_receptor_signaling_pathway,GO:0060368:regulation_of_Fc_receptor_mediated_stimulatory_signaling_pathway,GO:0070064:proline-rich_region_binding,GO:0070373:negative_regulation_of_ERK1_and_ERK2_cascade,GO:0071375:cellular_response_to_peptide_hormone_stimulus	1	-	-	-	-	1.525	-0.045438	-	-	-
HFrEF	rs62006566	15:75086534-75086534	intron_variant	MODIFIER	CSK	ENSG00000103653	Transcript	ENST00000567571.1	protein_coding	-	-	-	-	-	-	GO:0004672:protein_kinase_activity,GO:0004713:protein_tyrosine_kinase_activity,GO:0004715:non-membrane_spanning_protein_tyrosine_kinase_activity,GO:0005515:protein_binding,GO:0005524:ATP_binding,GO:0005737:cytoplasm,GO:0005794:Golgi_apparatus,GO:0005813:centrosome,GO:0005829:cytosol,GO:0005886:plasma_membrane,GO:0005911:cell-cell_junction,GO:0006468:protein_phosphorylation,GO:0007173:epidermal_growth_factor_receptor_signaling_pathway,GO:0007420:brain_development,GO:0007596:blood_coagulation,GO:0008022:protein_C-terminus_binding,GO:0008285:negative_regulation_of_cell_proliferation,GO:0010989:negative_regulation_of_low-density_lipoprotein_particle_clearance,GO:0016772:transferase_activity_-_transferring_phosphorus-containing_groups,GO:0018108:peptidyl-tyrosine_phosphorylation,GO:0019903:protein_phosphatase_binding,GO:0030168:platelet_activation,GO:0031295:T_cell_costimulation,GO:0032715:negative_regulation_of_interleukin-6_production,GO:0033673:negative_regulation_of_kinase_activity,GO:0034332:adherens_junction_organization,GO:0042802:identical_protein_binding,GO:0042997:negative_regulation_of_Golgi_to_plasma_membrane_protein_transport,GO:0043231:intracellular_membrane-bounded_organelle,GO:0043406:positive_regulation_of_MAP_kinase_activity,GO:0045121:membrane_raft,GO:0045779:negative_regulation_of_bone_resorption,GO:0046777:protein_autophosphorylation,GO:0048709:oligodendrocyte_differentiation,GO:0050765:negative_regulation_of_phagocytosis,GO:0050852:T_cell_receptor_signaling_pathway,GO:0060368:regulation_of_Fc_receptor_mediated_stimulatory_signaling_pathway,GO:0070064:proline-rich_region_binding,GO:0070373:negative_regulation_of_ERK1_and_ERK2_cascade,GO:0071375:cellular_response_to_peptide_hormone_stimulus	1	-	-	-	-	2.074	0.016111	-	-	-
HFrEF	rs62006566	15:75086534-75086534	upstream_gene_variant	MODIFIER	CSK	ENSG00000103653	Transcript	ENST00000568329.1	retained_intron	-	-	-	-	-	-	-	1	-	-	-	-	1.525	-0.045438	-	-	-
HFrEF	rs62006566	15:75086534-75086534	upstream_gene_variant	MODIFIER	CSK	ENSG00000103653	Transcript	ENST00000568329.1	retained_intron	-	-	-	-	-	-	-	1	-	-	-	-	2.074	0.016111	-	-	-
HFrEF	rs62006566	15:75086534-75086534	intron_variant	MODIFIER	CSK	ENSG00000103653	Transcript	ENST00000569462.1	protein_coding	-	-	-	-	-	-	GO:0004713:protein_tyrosine_kinase_activity,GO:0005515:protein_binding,GO:0005737:cytoplasm,GO:0005911:cell-cell_junction,GO:0007420:brain_development,GO:0008285:negative_regulation_of_cell_proliferation,GO:0010989:negative_regulation_of_low-density_lipoprotein_particle_clearance,GO:0019903:protein_phosphatase_binding,GO:0032715:negative_regulation_of_interleukin-6_production,GO:0033673:negative_regulation_of_kinase_activity,GO:0034332:adherens_junction_organization,GO:0043406:positive_regulation_of_MAP_kinase_activity,GO:0045121:membrane_raft,GO:0045779:negative_regulation_of_bone_resorption,GO:0046777:protein_autophosphorylation,GO:0048709:oligodendrocyte_differentiation,GO:0050765:negative_regulation_of_phagocytosis,GO:0060368:regulation_of_Fc_receptor_mediated_stimulatory_signaling_pathway,GO:0070064:proline-rich_region_binding,GO:0070373:negative_regulation_of_ERK1_and_ERK2_cascade,GO:0071375:cellular_response_to_peptide_hormone_stimulus	1	-	-	-	-	1.525	-0.045438	-	-	-
HFrEF	rs62006566	15:75086534-75086534	intron_variant	MODIFIER	CSK	ENSG00000103653	Transcript	ENST00000569462.1	protein_coding	-	-	-	-	-	-	GO:0004713:protein_tyrosine_kinase_activity,GO:0005515:protein_binding,GO:0005737:cytoplasm,GO:0005911:cell-cell_junction,GO:0007420:brain_development,GO:0008285:negative_regulation_of_cell_proliferation,GO:0010989:negative_regulation_of_low-density_lipoprotein_particle_clearance,GO:0019903:protein_phosphatase_binding,GO:0032715:negative_regulation_of_interleukin-6_production,GO:0033673:negative_regulation_of_kinase_activity,GO:0034332:adherens_junction_organization,GO:0043406:positive_regulation_of_MAP_kinase_activity,GO:0045121:membrane_raft,GO:0045779:negative_regulation_of_bone_resorption,GO:0046777:protein_autophosphorylation,GO:0048709:oligodendrocyte_differentiation,GO:0050765:negative_regulation_of_phagocytosis,GO:0060368:regulation_of_Fc_receptor_mediated_stimulatory_signaling_pathway,GO:0070064:proline-rich_region_binding,GO:0070373:negative_regulation_of_ERK1_and_ERK2_cascade,GO:0071375:cellular_response_to_peptide_hormone_stimulus	1	-	-	-	-	2.074	0.016111	-	-	-
HFrEF	rs62006566	15:75086534-75086534	upstream_gene_variant	MODIFIER	CSK	ENSG00000103653	Transcript	ENST00000569915.1	protein_coding	-	-	-	-	-	-	GO:0004713:protein_tyrosine_kinase_activity,GO:0005515:protein_binding,GO:0005737:cytoplasm,GO:0005911:cell-cell_junction,GO:0007420:brain_development,GO:0008285:negative_regulation_of_cell_proliferation,GO:0010989:negative_regulation_of_low-density_lipoprotein_particle_clearance,GO:0019903:protein_phosphatase_binding,GO:0032715:negative_regulation_of_interleukin-6_production,GO:0033673:negative_regulation_of_kinase_activity,GO:0034332:adherens_junction_organization,GO:0043406:positive_regulation_of_MAP_kinase_activity,GO:0045121:membrane_raft,GO:0045779:negative_regulation_of_bone_resorption,GO:0046777:protein_autophosphorylation,GO:0048709:oligodendrocyte_differentiation,GO:0050765:negative_regulation_of_phagocytosis,GO:0060368:regulation_of_Fc_receptor_mediated_stimulatory_signaling_pathway,GO:0070064:proline-rich_region_binding,GO:0070373:negative_regulation_of_ERK1_and_ERK2_cascade,GO:0071375:cellular_response_to_peptide_hormone_stimulus	1	-	-	-	-	1.525	-0.045438	-	-	-
HFrEF	rs62006566	15:75086534-75086534	upstream_gene_variant	MODIFIER	CSK	ENSG00000103653	Transcript	ENST00000569915.1	protein_coding	-	-	-	-	-	-	GO:0004713:protein_tyrosine_kinase_activity,GO:0005515:protein_binding,GO:0005737:cytoplasm,GO:0005911:cell-cell_junction,GO:0007420:brain_development,GO:0008285:negative_regulation_of_cell_proliferation,GO:0010989:negative_regulation_of_low-density_lipoprotein_particle_clearance,GO:0019903:protein_phosphatase_binding,GO:0032715:negative_regulation_of_interleukin-6_production,GO:0033673:negative_regulation_of_kinase_activity,GO:0034332:adherens_junction_organization,GO:0043406:positive_regulation_of_MAP_kinase_activity,GO:0045121:membrane_raft,GO:0045779:negative_regulation_of_bone_resorption,GO:0046777:protein_autophosphorylation,GO:0048709:oligodendrocyte_differentiation,GO:0050765:negative_regulation_of_phagocytosis,GO:0060368:regulation_of_Fc_receptor_mediated_stimulatory_signaling_pathway,GO:0070064:proline-rich_region_binding,GO:0070373:negative_regulation_of_ERK1_and_ERK2_cascade,GO:0071375:cellular_response_to_peptide_hormone_stimulus	1	-	-	-	-	2.074	0.016111	-	-	-
HFrEF	rs945425	1:16348412-16348412	upstream_gene_variant	MODIFIER	HSPB7	ENSG00000173641	Transcript	ENST00000311890.9	protein_coding	-	-	-	-	-	-	GO:0005515:protein_binding,GO:0005634:nucleus,GO:0005737:cytoplasm,GO:0005739:mitochondrion,GO:0006986:response_to_unfolded_protein,GO:0008016:regulation_of_heart_contraction,GO:0008022:protein_C-terminus_binding,GO:0015030:Cajal_body,GO:0015629:actin_cytoskeleton,GO:0031005:filamin_binding	-	BARTTER_SYNDROME_TYPE_4B+DDG2P+ENSG00000186510,BARTTER_SYNDROME_TYPE_4B+G2P+ENSG00000186510,BARTTER_SYNDROME_TYPE_4B+MIM_morbid+ENSG00000186510,Bartter_syndrome_type_4+Orphanet+ENSG00000186510,Heart_failure_multivariate_analysis+NHGRI-EBI_GWAS_catalog+rs945425,Left_ventricular_ejection_fraction+NHGRI-EBI_GWAS_catalog+rs945425,Left_ventricular_end-diastolic_volume+NHGRI-EBI_GWAS_catalog+rs945425,Left_ventricular_end-systolic_volume+NHGRI-EBI_GWAS_catalog+rs945425,Left_ventricular_global_circumferential_strain+NHGRI-EBI_GWAS_catalog+rs945425,Left_ventricular_global_radial_strain+NHGRI-EBI_GWAS_catalog+rs945425,Right_ventricular_ejection_fraction+NHGRI-EBI_GWAS_catalog+rs945425	-	-	-	2.553	0.05997	-	-	-
HFrEF	rs945425	1:16348412-16348412	upstream_gene_variant	MODIFIER	HSPB7	ENSG00000173641	Transcript	ENST00000311890.9	protein_coding	-	-	-	-	-	-	GO:0005515:protein_binding,GO:0005634:nucleus,GO:0005737:cytoplasm,GO:0005739:mitochondrion,GO:0006986:response_to_unfolded_protein,GO:0008016:regulation_of_heart_contraction,GO:0008022:protein_C-terminus_binding,GO:0015030:Cajal_body,GO:0015629:actin_cytoskeleton,GO:0031005:filamin_binding	-	BARTTER_SYNDROME_TYPE_4B+DDG2P+ENSG00000186510,BARTTER_SYNDROME_TYPE_4B+G2P+ENSG00000186510,BARTTER_SYNDROME_TYPE_4B+MIM_morbid+ENSG00000186510,Bartter_syndrome_type_4+Orphanet+ENSG00000186510,Heart_failure_multivariate_analysis+NHGRI-EBI_GWAS_catalog+rs945425,Left_ventricular_ejection_fraction+NHGRI-EBI_GWAS_catalog+rs945425,Left_ventricular_ejection_fraction+NHGRI-EBI_GWAS_catalog+rs945425,Left_ventricular_end-diastolic_volume+NHGRI-EBI_GWAS_catalog+rs945425,Left_ventricular_end-systolic_volume+NHGRI-EBI_GWAS_catalog+rs945425,Left_ventricular_global_circumferential_strain+NHGRI-EBI_GWAS_catalog+rs945425,Left_ventricular_global_radial_strain+NHGRI-EBI_GWAS_catalog+rs945425,Right_ventricular_ejection_fraction+NHGRI-EBI_GWAS_catalog+rs945425	-	-	-	2.718	0.073707	-	-	-
HFrEF	rs945425	1:16348412-16348412	upstream_gene_variant	MODIFIER	CLCNKA	ENSG00000186510	Transcript	ENST00000331433.4	protein_coding	-	-	-	-	-	-	GO:0005216:ion_channel_activity,GO:0005247:voltage-gated_chloride_channel_activity,GO:0005886:plasma_membrane,GO:0005887:integral_component_of_plasma_membrane,GO:0006810:transport,GO:0006821:chloride_transport,GO:0007588:excretion,GO:0016020:membrane,GO:0030554:adenyl_nucleotide_binding,GO:0034220:ion_transmembrane_transport,GO:0034707:chloride_channel_complex,GO:0055085:transmembrane_transport	-	BARTTER_SYNDROME_TYPE_4B+DDG2P+ENSG00000186510,BARTTER_SYNDROME_TYPE_4B+G2P+ENSG00000186510,BARTTER_SYNDROME_TYPE_4B+MIM_morbid+ENSG00000186510,Bartter_syndrome_type_4+Orphanet+ENSG00000186510,Heart_failure_multivariate_analysis+NHGRI-EBI_GWAS_catalog+rs945425,Left_ventricular_ejection_fraction+NHGRI-EBI_GWAS_catalog+rs945425,Left_ventricular_ejection_fraction+NHGRI-EBI_GWAS_catalog+rs945425,Left_ventricular_end-diastolic_volume+NHGRI-EBI_GWAS_catalog+rs945425,Left_ventricular_end-systolic_volume+NHGRI-EBI_GWAS_catalog+rs945425,Left_ventricular_global_circumferential_strain+NHGRI-EBI_GWAS_catalog+rs945425,Left_ventricular_global_radial_strain+NHGRI-EBI_GWAS_catalog+rs945425,Right_ventricular_ejection_fraction+NHGRI-EBI_GWAS_catalog+rs945425	-	-	-	2.553	0.05997	-	-	-
HFrEF	rs945425	1:16348412-16348412	upstream_gene_variant	MODIFIER	CLCNKA	ENSG00000186510	Transcript	ENST00000331433.4	protein_coding	-	-	-	-	-	-	GO:0005216:ion_channel_activity,GO:0005247:voltage-gated_chloride_channel_activity,GO:0005886:plasma_membrane,GO:0005887:integral_component_of_plasma_membrane,GO:0006810:transport,GO:0006821:chloride_transport,GO:0007588:excretion,GO:0016020:membrane,GO:0030554:adenyl_nucleotide_binding,GO:0034220:ion_transmembrane_transport,GO:0034707:chloride_channel_complex,GO:0055085:transmembrane_transport	-	BARTTER_SYNDROME_TYPE_4B+DDG2P+ENSG00000186510,BARTTER_SYNDROME_TYPE_4B+G2P+ENSG00000186510,BARTTER_SYNDROME_TYPE_4B+MIM_morbid+ENSG00000186510,Bartter_syndrome_type_4+Orphanet+ENSG00000186510,Heart_failure_multivariate_analysis+NHGRI-EBI_GWAS_catalog+rs945425,Left_ventricular_ejection_fraction+NHGRI-EBI_GWAS_catalog+rs945425,Left_ventricular_ejection_fraction+NHGRI-EBI_GWAS_catalog+rs945425,Left_ventricular_end-diastolic_volume+NHGRI-EBI_GWAS_catalog+rs945425,Left_ventricular_end-systolic_volume+NHGRI-EBI_GWAS_catalog+rs945425,Left_ventricular_global_circumferential_strain+NHGRI-EBI_GWAS_catalog+rs945425,Left_ventricular_global_radial_strain+NHGRI-EBI_GWAS_catalog+rs945425,Right_ventricular_ejection_fraction+NHGRI-EBI_GWAS_catalog+rs945425	-	-	-	2.718	0.073707	-	-	-
HFrEF	rs945425	1:16348412-16348412	splice_region_variant,5_prime_UTR_variant	LOW	CLCNKA	ENSG00000186510	Transcript	ENST00000375692.1	protein_coding	-	-	-	-	-	-	GO:0005216:ion_channel_activity,GO:0005247:voltage-gated_chloride_channel_activity,GO:0005886:plasma_membrane,GO:0005887:integral_component_of_plasma_membrane,GO:0006810:transport,GO:0006821:chloride_transport,GO:0007588:excretion,GO:0016020:membrane,GO:0030554:adenyl_nucleotide_binding,GO:0034220:ion_transmembrane_transport,GO:0034707:chloride_channel_complex,GO:0055085:transmembrane_transport	-	BARTTER_SYNDROME_TYPE_4B+DDG2P+ENSG00000186510,BARTTER_SYNDROME_TYPE_4B+G2P+ENSG00000186510,BARTTER_SYNDROME_TYPE_4B+MIM_morbid+ENSG00000186510,Bartter_syndrome_type_4+Orphanet+ENSG00000186510,Heart_failure_multivariate_analysis+NHGRI-EBI_GWAS_catalog+rs945425,Left_ventricular_ejection_fraction+NHGRI-EBI_GWAS_catalog+rs945425,Left_ventricular_ejection_fraction+NHGRI-EBI_GWAS_catalog+rs945425,Left_ventricular_end-diastolic_volume+NHGRI-EBI_GWAS_catalog+rs945425,Left_ventricular_end-systolic_volume+NHGRI-EBI_GWAS_catalog+rs945425,Left_ventricular_global_circumferential_strain+NHGRI-EBI_GWAS_catalog+rs945425,Left_ventricular_global_radial_strain+NHGRI-EBI_GWAS_catalog+rs945425,Right_ventricular_ejection_fraction+NHGRI-EBI_GWAS_catalog+rs945425	-	-	-	2.553	0.05997	-	-	-
HFrEF	rs945425	1:16348412-16348412	splice_region_variant,5_prime_UTR_variant	LOW	CLCNKA	ENSG00000186510	Transcript	ENST00000375692.1	protein_coding	-	-	-	-	-	-	GO:0005216:ion_channel_activity,GO:0005247:voltage-gated_chloride_channel_activity,GO:0005886:plasma_membrane,GO:0005887:integral_component_of_plasma_membrane,GO:0006810:transport,GO:0006821:chloride_transport,GO:0007588:excretion,GO:0016020:membrane,GO:0030554:adenyl_nucleotide_binding,GO:0034220:ion_transmembrane_transport,GO:0034707:chloride_channel_complex,GO:0055085:transmembrane_transport	-	BARTTER_SYNDROME_TYPE_4B+DDG2P+ENSG00000186510,BARTTER_SYNDROME_TYPE_4B+G2P+ENSG00000186510,BARTTER_SYNDROME_TYPE_4B+MIM_morbid+ENSG00000186510,Bartter_syndrome_type_4+Orphanet+ENSG00000186510,Heart_failure_multivariate_analysis+NHGRI-EBI_GWAS_catalog+rs945425,Left_ventricular_ejection_fraction+NHGRI-EBI_GWAS_catalog+rs945425,Left_ventricular_end-diastolic_volume+NHGRI-EBI_GWAS_catalog+rs945425,Left_ventricular_end-systolic_volume+NHGRI-EBI_GWAS_catalog+rs945425,Left_ventricular_global_circumferential_strain+NHGRI-EBI_GWAS_catalog+rs945425,Left_ventricular_global_radial_strain+NHGRI-EBI_GWAS_catalog+rs945425,Right_ventricular_ejection_fraction+NHGRI-EBI_GWAS_catalog+rs945425	-	-	-	2.718	0.073707	-	-	-
HFrEF	rs945425	1:16348412-16348412	upstream_gene_variant	MODIFIER	HSPB7	ENSG00000173641	Transcript	ENST00000375718.4	protein_coding	-	-	-	-	-	-	GO:0006950:response_to_stress	-	BARTTER_SYNDROME_TYPE_4B+DDG2P+ENSG00000186510,BARTTER_SYNDROME_TYPE_4B+G2P+ENSG00000186510,BARTTER_SYNDROME_TYPE_4B+MIM_morbid+ENSG00000186510,Bartter_syndrome_type_4+Orphanet+ENSG00000186510,Heart_failure_multivariate_analysis+NHGRI-EBI_GWAS_catalog+rs945425,Left_ventricular_ejection_fraction+NHGRI-EBI_GWAS_catalog+rs945425,Left_ventricular_end-diastolic_volume+NHGRI-EBI_GWAS_catalog+rs945425,Left_ventricular_end-systolic_volume+NHGRI-EBI_GWAS_catalog+rs945425,Left_ventricular_global_circumferential_strain+NHGRI-EBI_GWAS_catalog+rs945425,Left_ventricular_global_radial_strain+NHGRI-EBI_GWAS_catalog+rs945425,Right_ventricular_ejection_fraction+NHGRI-EBI_GWAS_catalog+rs945425	-	-	-	2.553	0.05997	-	-	-
HFrEF	rs945425	1:16348412-16348412	upstream_gene_variant	MODIFIER	HSPB7	ENSG00000173641	Transcript	ENST00000375718.4	protein_coding	-	-	-	-	-	-	GO:0006950:response_to_stress	-	BARTTER_SYNDROME_TYPE_4B+DDG2P+ENSG00000186510,BARTTER_SYNDROME_TYPE_4B+G2P+ENSG00000186510,BARTTER_SYNDROME_TYPE_4B+MIM_morbid+ENSG00000186510,Bartter_syndrome_type_4+Orphanet+ENSG00000186510,Heart_failure_multivariate_analysis+NHGRI-EBI_GWAS_catalog+rs945425,Left_ventricular_ejection_fraction+NHGRI-EBI_GWAS_catalog+rs945425,Left_ventricular_ejection_fraction+NHGRI-EBI_GWAS_catalog+rs945425,Left_ventricular_end-diastolic_volume+NHGRI-EBI_GWAS_catalog+rs945425,Left_ventricular_end-systolic_volume+NHGRI-EBI_GWAS_catalog+rs945425,Left_ventricular_global_circumferential_strain+NHGRI-EBI_GWAS_catalog+rs945425,Left_ventricular_global_radial_strain+NHGRI-EBI_GWAS_catalog+rs945425,Right_ventricular_ejection_fraction+NHGRI-EBI_GWAS_catalog+rs945425	-	-	-	2.718	0.073707	-	-	-
HFrEF	rs945425	1:16348412-16348412	upstream_gene_variant	MODIFIER	HSPB7	ENSG00000173641	Transcript	ENST00000406363.2	protein_coding	-	-	-	-	-	-	-	-	BARTTER_SYNDROME_TYPE_4B+DDG2P+ENSG00000186510,BARTTER_SYNDROME_TYPE_4B+G2P+ENSG00000186510,BARTTER_SYNDROME_TYPE_4B+MIM_morbid+ENSG00000186510,Bartter_syndrome_type_4+Orphanet+ENSG00000186510,Heart_failure_multivariate_analysis+NHGRI-EBI_GWAS_catalog+rs945425,Left_ventricular_ejection_fraction+NHGRI-EBI_GWAS_catalog+rs945425,Left_ventricular_ejection_fraction+NHGRI-EBI_GWAS_catalog+rs945425,Left_ventricular_end-diastolic_volume+NHGRI-EBI_GWAS_catalog+rs945425,Left_ventricular_end-systolic_volume+NHGRI-EBI_GWAS_catalog+rs945425,Left_ventricular_global_circumferential_strain+NHGRI-EBI_GWAS_catalog+rs945425,Left_ventricular_global_radial_strain+NHGRI-EBI_GWAS_catalog+rs945425,Right_ventricular_ejection_fraction+NHGRI-EBI_GWAS_catalog+rs945425	-	-	-	2.553	0.05997	-	-	-
HFrEF	rs945425	1:16348412-16348412	upstream_gene_variant	MODIFIER	HSPB7	ENSG00000173641	Transcript	ENST00000406363.2	protein_coding	-	-	-	-	-	-	-	-	BARTTER_SYNDROME_TYPE_4B+DDG2P+ENSG00000186510,BARTTER_SYNDROME_TYPE_4B+G2P+ENSG00000186510,BARTTER_SYNDROME_TYPE_4B+MIM_morbid+ENSG00000186510,Bartter_syndrome_type_4+Orphanet+ENSG00000186510,Heart_failure_multivariate_analysis+NHGRI-EBI_GWAS_catalog+rs945425,Left_ventricular_ejection_fraction+NHGRI-EBI_GWAS_catalog+rs945425,Left_ventricular_end-diastolic_volume+NHGRI-EBI_GWAS_catalog+rs945425,Left_ventricular_end-systolic_volume+NHGRI-EBI_GWAS_catalog+rs945425,Left_ventricular_global_circumferential_strain+NHGRI-EBI_GWAS_catalog+rs945425,Left_ventricular_global_radial_strain+NHGRI-EBI_GWAS_catalog+rs945425,Right_ventricular_ejection_fraction+NHGRI-EBI_GWAS_catalog+rs945425	-	-	-	2.718	0.073707	-	-	-
HFrEF	rs945425	1:16348412-16348412	upstream_gene_variant	MODIFIER	HSPB7	ENSG00000173641	Transcript	ENST00000411503.1	protein_coding	-	-	-	-	-	-	-	-	BARTTER_SYNDROME_TYPE_4B+DDG2P+ENSG00000186510,BARTTER_SYNDROME_TYPE_4B+G2P+ENSG00000186510,BARTTER_SYNDROME_TYPE_4B+MIM_morbid+ENSG00000186510,Bartter_syndrome_type_4+Orphanet+ENSG00000186510,Heart_failure_multivariate_analysis+NHGRI-EBI_GWAS_catalog+rs945425,Left_ventricular_ejection_fraction+NHGRI-EBI_GWAS_catalog+rs945425,Left_ventricular_end-diastolic_volume+NHGRI-EBI_GWAS_catalog+rs945425,Left_ventricular_end-systolic_volume+NHGRI-EBI_GWAS_catalog+rs945425,Left_ventricular_global_circumferential_strain+NHGRI-EBI_GWAS_catalog+rs945425,Left_ventricular_global_radial_strain+NHGRI-EBI_GWAS_catalog+rs945425,Right_ventricular_ejection_fraction+NHGRI-EBI_GWAS_catalog+rs945425	-	-	-	2.553	0.05997	-	-	-
HFrEF	rs945425	1:16348412-16348412	upstream_gene_variant	MODIFIER	HSPB7	ENSG00000173641	Transcript	ENST00000411503.1	protein_coding	-	-	-	-	-	-	-	-	BARTTER_SYNDROME_TYPE_4B+DDG2P+ENSG00000186510,BARTTER_SYNDROME_TYPE_4B+G2P+ENSG00000186510,BARTTER_SYNDROME_TYPE_4B+MIM_morbid+ENSG00000186510,Bartter_syndrome_type_4+Orphanet+ENSG00000186510,Heart_failure_multivariate_analysis+NHGRI-EBI_GWAS_catalog+rs945425,Left_ventricular_ejection_fraction+NHGRI-EBI_GWAS_catalog+rs945425,Left_ventricular_ejection_fraction+NHGRI-EBI_GWAS_catalog+rs945425,Left_ventricular_end-diastolic_volume+NHGRI-EBI_GWAS_catalog+rs945425,Left_ventricular_end-systolic_volume+NHGRI-EBI_GWAS_catalog+rs945425,Left_ventricular_global_circumferential_strain+NHGRI-EBI_GWAS_catalog+rs945425,Left_ventricular_global_radial_strain+NHGRI-EBI_GWAS_catalog+rs945425,Right_ventricular_ejection_fraction+NHGRI-EBI_GWAS_catalog+rs945425	-	-	-	2.718	0.073707	-	-	-
HFrEF	rs945425	1:16348412-16348412	upstream_gene_variant	MODIFIER	CLCNKA	ENSG00000186510	Transcript	ENST00000420078.1	protein_coding	-	-	-	-	-	-	GO:0005216:ion_channel_activity,GO:0005247:voltage-gated_chloride_channel_activity,GO:0005886:plasma_membrane,GO:0005887:integral_component_of_plasma_membrane,GO:0006810:transport,GO:0006821:chloride_transport,GO:0007588:excretion,GO:0016020:membrane,GO:0030554:adenyl_nucleotide_binding,GO:0034220:ion_transmembrane_transport,GO:0034707:chloride_channel_complex,GO:0055085:transmembrane_transport	-	BARTTER_SYNDROME_TYPE_4B+DDG2P+ENSG00000186510,BARTTER_SYNDROME_TYPE_4B+G2P+ENSG00000186510,BARTTER_SYNDROME_TYPE_4B+MIM_morbid+ENSG00000186510,Bartter_syndrome_type_4+Orphanet+ENSG00000186510,Heart_failure_multivariate_analysis+NHGRI-EBI_GWAS_catalog+rs945425,Left_ventricular_ejection_fraction+NHGRI-EBI_GWAS_catalog+rs945425,Left_ventricular_ejection_fraction+NHGRI-EBI_GWAS_catalog+rs945425,Left_ventricular_end-diastolic_volume+NHGRI-EBI_GWAS_catalog+rs945425,Left_ventricular_end-systolic_volume+NHGRI-EBI_GWAS_catalog+rs945425,Left_ventricular_global_circumferential_strain+NHGRI-EBI_GWAS_catalog+rs945425,Left_ventricular_global_radial_strain+NHGRI-EBI_GWAS_catalog+rs945425,Right_ventricular_ejection_fraction+NHGRI-EBI_GWAS_catalog+rs945425	-	-	-	2.553	0.05997	-	-	-
HFrEF	rs945425	1:16348412-16348412	upstream_gene_variant	MODIFIER	CLCNKA	ENSG00000186510	Transcript	ENST00000420078.1	protein_coding	-	-	-	-	-	-	GO:0005216:ion_channel_activity,GO:0005247:voltage-gated_chloride_channel_activity,GO:0005886:plasma_membrane,GO:0005887:integral_component_of_plasma_membrane,GO:0006810:transport,GO:0006821:chloride_transport,GO:0007588:excretion,GO:0016020:membrane,GO:0030554:adenyl_nucleotide_binding,GO:0034220:ion_transmembrane_transport,GO:0034707:chloride_channel_complex,GO:0055085:transmembrane_transport	-	BARTTER_SYNDROME_TYPE_4B+DDG2P+ENSG00000186510,BARTTER_SYNDROME_TYPE_4B+G2P+ENSG00000186510,BARTTER_SYNDROME_TYPE_4B+MIM_morbid+ENSG00000186510,Bartter_syndrome_type_4+Orphanet+ENSG00000186510,Heart_failure_multivariate_analysis+NHGRI-EBI_GWAS_catalog+rs945425,Left_ventricular_ejection_fraction+NHGRI-EBI_GWAS_catalog+rs945425,Left_ventricular_ejection_fraction+NHGRI-EBI_GWAS_catalog+rs945425,Left_ventricular_end-diastolic_volume+NHGRI-EBI_GWAS_catalog+rs945425,Left_ventricular_end-systolic_volume+NHGRI-EBI_GWAS_catalog+rs945425,Left_ventricular_global_circumferential_strain+NHGRI-EBI_GWAS_catalog+rs945425,Left_ventricular_global_radial_strain+NHGRI-EBI_GWAS_catalog+rs945425,Right_ventricular_ejection_fraction+NHGRI-EBI_GWAS_catalog+rs945425	-	-	-	2.718	0.073707	-	-	-
HFrEF	rs945425	1:16348412-16348412	upstream_gene_variant	MODIFIER	CLCNKA	ENSG00000186510	Transcript	ENST00000439316.2	protein_coding	-	-	-	-	-	-	GO:0005216:ion_channel_activity,GO:0005247:voltage-gated_chloride_channel_activity,GO:0005886:plasma_membrane,GO:0005887:integral_component_of_plasma_membrane,GO:0006810:transport,GO:0006821:chloride_transport,GO:0007588:excretion,GO:0016020:membrane,GO:0030554:adenyl_nucleotide_binding,GO:0034220:ion_transmembrane_transport,GO:0034707:chloride_channel_complex,GO:0055085:transmembrane_transport	-	BARTTER_SYNDROME_TYPE_4B+DDG2P+ENSG00000186510,BARTTER_SYNDROME_TYPE_4B+G2P+ENSG00000186510,BARTTER_SYNDROME_TYPE_4B+MIM_morbid+ENSG00000186510,Bartter_syndrome_type_4+Orphanet+ENSG00000186510,Heart_failure_multivariate_analysis+NHGRI-EBI_GWAS_catalog+rs945425,Left_ventricular_ejection_fraction+NHGRI-EBI_GWAS_catalog+rs945425,Left_ventricular_end-diastolic_volume+NHGRI-EBI_GWAS_catalog+rs945425,Left_ventricular_end-systolic_volume+NHGRI-EBI_GWAS_catalog+rs945425,Left_ventricular_global_circumferential_strain+NHGRI-EBI_GWAS_catalog+rs945425,Left_ventricular_global_radial_strain+NHGRI-EBI_GWAS_catalog+rs945425,Right_ventricular_ejection_fraction+NHGRI-EBI_GWAS_catalog+rs945425	-	-	-	2.553	0.05997	-	-	-
HFrEF	rs945425	1:16348412-16348412	upstream_gene_variant	MODIFIER	CLCNKA	ENSG00000186510	Transcript	ENST00000439316.2	protein_coding	-	-	-	-	-	-	GO:0005216:ion_channel_activity,GO:0005247:voltage-gated_chloride_channel_activity,GO:0005886:plasma_membrane,GO:0005887:integral_component_of_plasma_membrane,GO:0006810:transport,GO:0006821:chloride_transport,GO:0007588:excretion,GO:0016020:membrane,GO:0030554:adenyl_nucleotide_binding,GO:0034220:ion_transmembrane_transport,GO:0034707:chloride_channel_complex,GO:0055085:transmembrane_transport	-	BARTTER_SYNDROME_TYPE_4B+DDG2P+ENSG00000186510,BARTTER_SYNDROME_TYPE_4B+G2P+ENSG00000186510,BARTTER_SYNDROME_TYPE_4B+MIM_morbid+ENSG00000186510,Bartter_syndrome_type_4+Orphanet+ENSG00000186510,Heart_failure_multivariate_analysis+NHGRI-EBI_GWAS_catalog+rs945425,Left_ventricular_ejection_fraction+NHGRI-EBI_GWAS_catalog+rs945425,Left_ventricular_ejection_fraction+NHGRI-EBI_GWAS_catalog+rs945425,Left_ventricular_end-diastolic_volume+NHGRI-EBI_GWAS_catalog+rs945425,Left_ventricular_end-systolic_volume+NHGRI-EBI_GWAS_catalog+rs945425,Left_ventricular_global_circumferential_strain+NHGRI-EBI_GWAS_catalog+rs945425,Left_ventricular_global_radial_strain+NHGRI-EBI_GWAS_catalog+rs945425,Right_ventricular_ejection_fraction+NHGRI-EBI_GWAS_catalog+rs945425	-	-	-	2.718	0.073707	-	-	-
HFrEF	rs945425	1:16348412-16348412	upstream_gene_variant	MODIFIER	HSPB7	ENSG00000173641	Transcript	ENST00000442459.2	retained_intron	-	-	-	-	-	-	-	-	BARTTER_SYNDROME_TYPE_4B+DDG2P+ENSG00000186510,BARTTER_SYNDROME_TYPE_4B+G2P+ENSG00000186510,BARTTER_SYNDROME_TYPE_4B+MIM_morbid+ENSG00000186510,Bartter_syndrome_type_4+Orphanet+ENSG00000186510,Heart_failure_multivariate_analysis+NHGRI-EBI_GWAS_catalog+rs945425,Left_ventricular_ejection_fraction+NHGRI-EBI_GWAS_catalog+rs945425,Left_ventricular_end-diastolic_volume+NHGRI-EBI_GWAS_catalog+rs945425,Left_ventricular_end-systolic_volume+NHGRI-EBI_GWAS_catalog+rs945425,Left_ventricular_global_circumferential_strain+NHGRI-EBI_GWAS_catalog+rs945425,Left_ventricular_global_radial_strain+NHGRI-EBI_GWAS_catalog+rs945425,Right_ventricular_ejection_fraction+NHGRI-EBI_GWAS_catalog+rs945425	-	-	-	2.553	0.05997	-	-	-
HFrEF	rs945425	1:16348412-16348412	upstream_gene_variant	MODIFIER	HSPB7	ENSG00000173641	Transcript	ENST00000442459.2	retained_intron	-	-	-	-	-	-	-	-	BARTTER_SYNDROME_TYPE_4B+DDG2P+ENSG00000186510,BARTTER_SYNDROME_TYPE_4B+G2P+ENSG00000186510,BARTTER_SYNDROME_TYPE_4B+MIM_morbid+ENSG00000186510,Bartter_syndrome_type_4+Orphanet+ENSG00000186510,Heart_failure_multivariate_analysis+NHGRI-EBI_GWAS_catalog+rs945425,Left_ventricular_ejection_fraction+NHGRI-EBI_GWAS_catalog+rs945425,Left_ventricular_ejection_fraction+NHGRI-EBI_GWAS_catalog+rs945425,Left_ventricular_end-diastolic_volume+NHGRI-EBI_GWAS_catalog+rs945425,Left_ventricular_end-systolic_volume+NHGRI-EBI_GWAS_catalog+rs945425,Left_ventricular_global_circumferential_strain+NHGRI-EBI_GWAS_catalog+rs945425,Left_ventricular_global_radial_strain+NHGRI-EBI_GWAS_catalog+rs945425,Right_ventricular_ejection_fraction+NHGRI-EBI_GWAS_catalog+rs945425	-	-	-	2.718	0.073707	-	-	-
HFrEF	rs945425	1:16348412-16348412	upstream_gene_variant	MODIFIER	HSPB7	ENSG00000173641	Transcript	ENST00000463576.1	protein_coding	-	-	-	-	-	-	-	-	BARTTER_SYNDROME_TYPE_4B+DDG2P+ENSG00000186510,BARTTER_SYNDROME_TYPE_4B+G2P+ENSG00000186510,BARTTER_SYNDROME_TYPE_4B+MIM_morbid+ENSG00000186510,Bartter_syndrome_type_4+Orphanet+ENSG00000186510,Heart_failure_multivariate_analysis+NHGRI-EBI_GWAS_catalog+rs945425,Left_ventricular_ejection_fraction+NHGRI-EBI_GWAS_catalog+rs945425,Left_ventricular_ejection_fraction+NHGRI-EBI_GWAS_catalog+rs945425,Left_ventricular_end-diastolic_volume+NHGRI-EBI_GWAS_catalog+rs945425,Left_ventricular_end-systolic_volume+NHGRI-EBI_GWAS_catalog+rs945425,Left_ventricular_global_circumferential_strain+NHGRI-EBI_GWAS_catalog+rs945425,Left_ventricular_global_radial_strain+NHGRI-EBI_GWAS_catalog+rs945425,Right_ventricular_ejection_fraction+NHGRI-EBI_GWAS_catalog+rs945425	-	-	-	2.553	0.05997	-	-	-
HFrEF	rs945425	1:16348412-16348412	upstream_gene_variant	MODIFIER	HSPB7	ENSG00000173641	Transcript	ENST00000463576.1	protein_coding	-	-	-	-	-	-	-	-	BARTTER_SYNDROME_TYPE_4B+DDG2P+ENSG00000186510,BARTTER_SYNDROME_TYPE_4B+G2P+ENSG00000186510,BARTTER_SYNDROME_TYPE_4B+MIM_morbid+ENSG00000186510,Bartter_syndrome_type_4+Orphanet+ENSG00000186510,Heart_failure_multivariate_analysis+NHGRI-EBI_GWAS_catalog+rs945425,Left_ventricular_ejection_fraction+NHGRI-EBI_GWAS_catalog+rs945425,Left_ventricular_ejection_fraction+NHGRI-EBI_GWAS_catalog+rs945425,Left_ventricular_end-diastolic_volume+NHGRI-EBI_GWAS_catalog+rs945425,Left_ventricular_end-systolic_volume+NHGRI-EBI_GWAS_catalog+rs945425,Left_ventricular_global_circumferential_strain+NHGRI-EBI_GWAS_catalog+rs945425,Left_ventricular_global_radial_strain+NHGRI-EBI_GWAS_catalog+rs945425,Right_ventricular_ejection_fraction+NHGRI-EBI_GWAS_catalog+rs945425	-	-	-	2.718	0.073707	-	-	-
HFrEF	rs945425	1:16348412-16348412	intron_variant,non_coding_transcript_variant	MODIFIER	CLCNKA	ENSG00000186510	Transcript	ENST00000464764.1	processed_transcript	-	-	-	-	-	-	-	-	BARTTER_SYNDROME_TYPE_4B+DDG2P+ENSG00000186510,BARTTER_SYNDROME_TYPE_4B+G2P+ENSG00000186510,BARTTER_SYNDROME_TYPE_4B+MIM_morbid+ENSG00000186510,Bartter_syndrome_type_4+Orphanet+ENSG00000186510,Heart_failure_multivariate_analysis+NHGRI-EBI_GWAS_catalog+rs945425,Left_ventricular_ejection_fraction+NHGRI-EBI_GWAS_catalog+rs945425,Left_ventricular_ejection_fraction+NHGRI-EBI_GWAS_catalog+rs945425,Left_ventricular_end-diastolic_volume+NHGRI-EBI_GWAS_catalog+rs945425,Left_ventricular_end-systolic_volume+NHGRI-EBI_GWAS_catalog+rs945425,Left_ventricular_global_circumferential_strain+NHGRI-EBI_GWAS_catalog+rs945425,Left_ventricular_global_radial_strain+NHGRI-EBI_GWAS_catalog+rs945425,Right_ventricular_ejection_fraction+NHGRI-EBI_GWAS_catalog+rs945425	-	-	-	2.553	0.05997	-	-	-
HFrEF	rs945425	1:16348412-16348412	intron_variant,non_coding_transcript_variant	MODIFIER	CLCNKA	ENSG00000186510	Transcript	ENST00000464764.1	processed_transcript	-	-	-	-	-	-	-	-	BARTTER_SYNDROME_TYPE_4B+DDG2P+ENSG00000186510,BARTTER_SYNDROME_TYPE_4B+G2P+ENSG00000186510,BARTTER_SYNDROME_TYPE_4B+MIM_morbid+ENSG00000186510,Bartter_syndrome_type_4+Orphanet+ENSG00000186510,Heart_failure_multivariate_analysis+NHGRI-EBI_GWAS_catalog+rs945425,Left_ventricular_ejection_fraction+NHGRI-EBI_GWAS_catalog+rs945425,Left_ventricular_ejection_fraction+NHGRI-EBI_GWAS_catalog+rs945425,Left_ventricular_end-diastolic_volume+NHGRI-EBI_GWAS_catalog+rs945425,Left_ventricular_end-systolic_volume+NHGRI-EBI_GWAS_catalog+rs945425,Left_ventricular_global_circumferential_strain+NHGRI-EBI_GWAS_catalog+rs945425,Left_ventricular_global_radial_strain+NHGRI-EBI_GWAS_catalog+rs945425,Right_ventricular_ejection_fraction+NHGRI-EBI_GWAS_catalog+rs945425	-	-	-	2.718	0.073707	-	-	-
HFrEF	rs945425	1:16348412-16348412	downstream_gene_variant	MODIFIER	CLCNKA	ENSG00000186510	Transcript	ENST00000477360.2	processed_transcript	-	-	-	-	-	-	-	-	BARTTER_SYNDROME_TYPE_4B+DDG2P+ENSG00000186510,BARTTER_SYNDROME_TYPE_4B+G2P+ENSG00000186510,BARTTER_SYNDROME_TYPE_4B+MIM_morbid+ENSG00000186510,Bartter_syndrome_type_4+Orphanet+ENSG00000186510,Heart_failure_multivariate_analysis+NHGRI-EBI_GWAS_catalog+rs945425,Left_ventricular_ejection_fraction+NHGRI-EBI_GWAS_catalog+rs945425,Left_ventricular_ejection_fraction+NHGRI-EBI_GWAS_catalog+rs945425,Left_ventricular_end-diastolic_volume+NHGRI-EBI_GWAS_catalog+rs945425,Left_ventricular_end-systolic_volume+NHGRI-EBI_GWAS_catalog+rs945425,Left_ventricular_global_circumferential_strain+NHGRI-EBI_GWAS_catalog+rs945425,Left_ventricular_global_radial_strain+NHGRI-EBI_GWAS_catalog+rs945425,Right_ventricular_ejection_fraction+NHGRI-EBI_GWAS_catalog+rs945425	-	-	-	2.553	0.05997	-	-	-
HFrEF	rs945425	1:16348412-16348412	downstream_gene_variant	MODIFIER	CLCNKA	ENSG00000186510	Transcript	ENST00000477360.2	processed_transcript	-	-	-	-	-	-	-	-	BARTTER_SYNDROME_TYPE_4B+DDG2P+ENSG00000186510,BARTTER_SYNDROME_TYPE_4B+G2P+ENSG00000186510,BARTTER_SYNDROME_TYPE_4B+MIM_morbid+ENSG00000186510,Bartter_syndrome_type_4+Orphanet+ENSG00000186510,Heart_failure_multivariate_analysis+NHGRI-EBI_GWAS_catalog+rs945425,Left_ventricular_ejection_fraction+NHGRI-EBI_GWAS_catalog+rs945425,Left_ventricular_end-diastolic_volume+NHGRI-EBI_GWAS_catalog+rs945425,Left_ventricular_end-systolic_volume+NHGRI-EBI_GWAS_catalog+rs945425,Left_ventricular_global_circumferential_strain+NHGRI-EBI_GWAS_catalog+rs945425,Left_ventricular_global_radial_strain+NHGRI-EBI_GWAS_catalog+rs945425,Right_ventricular_ejection_fraction+NHGRI-EBI_GWAS_catalog+rs945425	-	-	-	2.718	0.073707	-	-	-
HFrEF	rs945425	1:16348412-16348412	upstream_gene_variant	MODIFIER	HSPB7	ENSG00000173641	Transcript	ENST00000487046.1	protein_coding	-	-	-	-	-	-	GO:0005515:protein_binding,GO:0005634:nucleus,GO:0005737:cytoplasm,GO:0005739:mitochondrion,GO:0006986:response_to_unfolded_protein,GO:0008016:regulation_of_heart_contraction,GO:0008022:protein_C-terminus_binding,GO:0015030:Cajal_body	-	BARTTER_SYNDROME_TYPE_4B+DDG2P+ENSG00000186510,BARTTER_SYNDROME_TYPE_4B+G2P+ENSG00000186510,BARTTER_SYNDROME_TYPE_4B+MIM_morbid+ENSG00000186510,Bartter_syndrome_type_4+Orphanet+ENSG00000186510,Heart_failure_multivariate_analysis+NHGRI-EBI_GWAS_catalog+rs945425,Left_ventricular_ejection_fraction+NHGRI-EBI_GWAS_catalog+rs945425,Left_ventricular_ejection_fraction+NHGRI-EBI_GWAS_catalog+rs945425,Left_ventricular_end-diastolic_volume+NHGRI-EBI_GWAS_catalog+rs945425,Left_ventricular_end-systolic_volume+NHGRI-EBI_GWAS_catalog+rs945425,Left_ventricular_global_circumferential_strain+NHGRI-EBI_GWAS_catalog+rs945425,Left_ventricular_global_radial_strain+NHGRI-EBI_GWAS_catalog+rs945425,Right_ventricular_ejection_fraction+NHGRI-EBI_GWAS_catalog+rs945425	-	-	-	2.553	0.05997	-	-	-
HFrEF	rs945425	1:16348412-16348412	upstream_gene_variant	MODIFIER	HSPB7	ENSG00000173641	Transcript	ENST00000487046.1	protein_coding	-	-	-	-	-	-	GO:0005515:protein_binding,GO:0005634:nucleus,GO:0005737:cytoplasm,GO:0005739:mitochondrion,GO:0006986:response_to_unfolded_protein,GO:0008016:regulation_of_heart_contraction,GO:0008022:protein_C-terminus_binding,GO:0015030:Cajal_body	-	BARTTER_SYNDROME_TYPE_4B+DDG2P+ENSG00000186510,BARTTER_SYNDROME_TYPE_4B+G2P+ENSG00000186510,BARTTER_SYNDROME_TYPE_4B+MIM_morbid+ENSG00000186510,Bartter_syndrome_type_4+Orphanet+ENSG00000186510,Heart_failure_multivariate_analysis+NHGRI-EBI_GWAS_catalog+rs945425,Left_ventricular_ejection_fraction+NHGRI-EBI_GWAS_catalog+rs945425,Left_ventricular_end-diastolic_volume+NHGRI-EBI_GWAS_catalog+rs945425,Left_ventricular_end-systolic_volume+NHGRI-EBI_GWAS_catalog+rs945425,Left_ventricular_global_circumferential_strain+NHGRI-EBI_GWAS_catalog+rs945425,Left_ventricular_global_radial_strain+NHGRI-EBI_GWAS_catalog+rs945425,Right_ventricular_ejection_fraction+NHGRI-EBI_GWAS_catalog+rs945425	-	-	-	2.718	0.073707	-	-	-
HFrEF	rs945425	1:16348412-16348412	upstream_gene_variant	MODIFIER	CLCNKA	ENSG00000186510	Transcript	ENST00000491433.1	processed_transcript	-	-	-	-	-	-	-	-	BARTTER_SYNDROME_TYPE_4B+DDG2P+ENSG00000186510,BARTTER_SYNDROME_TYPE_4B+G2P+ENSG00000186510,BARTTER_SYNDROME_TYPE_4B+MIM_morbid+ENSG00000186510,Bartter_syndrome_type_4+Orphanet+ENSG00000186510,Heart_failure_multivariate_analysis+NHGRI-EBI_GWAS_catalog+rs945425,Left_ventricular_ejection_fraction+NHGRI-EBI_GWAS_catalog+rs945425,Left_ventricular_end-diastolic_volume+NHGRI-EBI_GWAS_catalog+rs945425,Left_ventricular_end-systolic_volume+NHGRI-EBI_GWAS_catalog+rs945425,Left_ventricular_global_circumferential_strain+NHGRI-EBI_GWAS_catalog+rs945425,Left_ventricular_global_radial_strain+NHGRI-EBI_GWAS_catalog+rs945425,Right_ventricular_ejection_fraction+NHGRI-EBI_GWAS_catalog+rs945425	-	-	-	2.553	0.05997	-	-	-
HFrEF	rs945425	1:16348412-16348412	upstream_gene_variant	MODIFIER	CLCNKA	ENSG00000186510	Transcript	ENST00000491433.1	processed_transcript	-	-	-	-	-	-	-	-	BARTTER_SYNDROME_TYPE_4B+DDG2P+ENSG00000186510,BARTTER_SYNDROME_TYPE_4B+G2P+ENSG00000186510,BARTTER_SYNDROME_TYPE_4B+MIM_morbid+ENSG00000186510,Bartter_syndrome_type_4+Orphanet+ENSG00000186510,Heart_failure_multivariate_analysis+NHGRI-EBI_GWAS_catalog+rs945425,Left_ventricular_ejection_fraction+NHGRI-EBI_GWAS_catalog+rs945425,Left_ventricular_ejection_fraction+NHGRI-EBI_GWAS_catalog+rs945425,Left_ventricular_end-diastolic_volume+NHGRI-EBI_GWAS_catalog+rs945425,Left_ventricular_end-systolic_volume+NHGRI-EBI_GWAS_catalog+rs945425,Left_ventricular_global_circumferential_strain+NHGRI-EBI_GWAS_catalog+rs945425,Left_ventricular_global_radial_strain+NHGRI-EBI_GWAS_catalog+rs945425,Right_ventricular_ejection_fraction+NHGRI-EBI_GWAS_catalog+rs945425	-	-	-	2.718	0.073707	-	-	-
HFrEF	rs945425	1:16348412-16348412	non_coding_transcript_exon_variant	MODIFIER	CLCNKA	ENSG00000186510	Transcript	ENST00000495784.1	processed_transcript	-	-	-	-	-	-	-	-	BARTTER_SYNDROME_TYPE_4B+DDG2P+ENSG00000186510,BARTTER_SYNDROME_TYPE_4B+G2P+ENSG00000186510,BARTTER_SYNDROME_TYPE_4B+MIM_morbid+ENSG00000186510,Bartter_syndrome_type_4+Orphanet+ENSG00000186510,Heart_failure_multivariate_analysis+NHGRI-EBI_GWAS_catalog+rs945425,Left_ventricular_ejection_fraction+NHGRI-EBI_GWAS_catalog+rs945425,Left_ventricular_end-diastolic_volume+NHGRI-EBI_GWAS_catalog+rs945425,Left_ventricular_end-systolic_volume+NHGRI-EBI_GWAS_catalog+rs945425,Left_ventricular_global_circumferential_strain+NHGRI-EBI_GWAS_catalog+rs945425,Left_ventricular_global_radial_strain+NHGRI-EBI_GWAS_catalog+rs945425,Right_ventricular_ejection_fraction+NHGRI-EBI_GWAS_catalog+rs945425	-	-	-	2.553	0.05997	-	-	-
HFrEF	rs945425	1:16348412-16348412	non_coding_transcript_exon_variant	MODIFIER	CLCNKA	ENSG00000186510	Transcript	ENST00000495784.1	processed_transcript	-	-	-	-	-	-	-	-	BARTTER_SYNDROME_TYPE_4B+DDG2P+ENSG00000186510,BARTTER_SYNDROME_TYPE_4B+G2P+ENSG00000186510,BARTTER_SYNDROME_TYPE_4B+MIM_morbid+ENSG00000186510,Bartter_syndrome_type_4+Orphanet+ENSG00000186510,Heart_failure_multivariate_analysis+NHGRI-EBI_GWAS_catalog+rs945425,Left_ventricular_ejection_fraction+NHGRI-EBI_GWAS_catalog+rs945425,Left_ventricular_ejection_fraction+NHGRI-EBI_GWAS_catalog+rs945425,Left_ventricular_end-diastolic_volume+NHGRI-EBI_GWAS_catalog+rs945425,Left_ventricular_end-systolic_volume+NHGRI-EBI_GWAS_catalog+rs945425,Left_ventricular_global_circumferential_strain+NHGRI-EBI_GWAS_catalog+rs945425,Left_ventricular_global_radial_strain+NHGRI-EBI_GWAS_catalog+rs945425,Right_ventricular_ejection_fraction+NHGRI-EBI_GWAS_catalog+rs945425	-	-	-	2.718	0.073707	-	-	-
HFrEF	rs945425	1:16348412-16348412	upstream_gene_variant	MODIFIER	HSPB7	ENSG00000173641	Transcript	ENST00000545268.1	protein_coding	-	-	-	-	-	-	-	-	BARTTER_SYNDROME_TYPE_4B+DDG2P+ENSG00000186510,BARTTER_SYNDROME_TYPE_4B+G2P+ENSG00000186510,BARTTER_SYNDROME_TYPE_4B+MIM_morbid+ENSG00000186510,Bartter_syndrome_type_4+Orphanet+ENSG00000186510,Heart_failure_multivariate_analysis+NHGRI-EBI_GWAS_catalog+rs945425,Left_ventricular_ejection_fraction+NHGRI-EBI_GWAS_catalog+rs945425,Left_ventricular_ejection_fraction+NHGRI-EBI_GWAS_catalog+rs945425,Left_ventricular_end-diastolic_volume+NHGRI-EBI_GWAS_catalog+rs945425,Left_ventricular_end-systolic_volume+NHGRI-EBI_GWAS_catalog+rs945425,Left_ventricular_global_circumferential_strain+NHGRI-EBI_GWAS_catalog+rs945425,Left_ventricular_global_radial_strain+NHGRI-EBI_GWAS_catalog+rs945425,Right_ventricular_ejection_fraction+NHGRI-EBI_GWAS_catalog+rs945425	-	-	-	2.553	0.05997	-	-	-
HFrEF	rs945425	1:16348412-16348412	upstream_gene_variant	MODIFIER	HSPB7	ENSG00000173641	Transcript	ENST00000545268.1	protein_coding	-	-	-	-	-	-	-	-	BARTTER_SYNDROME_TYPE_4B+DDG2P+ENSG00000186510,BARTTER_SYNDROME_TYPE_4B+G2P+ENSG00000186510,BARTTER_SYNDROME_TYPE_4B+MIM_morbid+ENSG00000186510,Bartter_syndrome_type_4+Orphanet+ENSG00000186510,Heart_failure_multivariate_analysis+NHGRI-EBI_GWAS_catalog+rs945425,Left_ventricular_ejection_fraction+NHGRI-EBI_GWAS_catalog+rs945425,Left_ventricular_end-diastolic_volume+NHGRI-EBI_GWAS_catalog+rs945425,Left_ventricular_end-systolic_volume+NHGRI-EBI_GWAS_catalog+rs945425,Left_ventricular_global_circumferential_strain+NHGRI-EBI_GWAS_catalog+rs945425,Left_ventricular_global_radial_strain+NHGRI-EBI_GWAS_catalog+rs945425,Right_ventricular_ejection_fraction+NHGRI-EBI_GWAS_catalog+rs945425	-	-	-	2.718	0.073707	-	-	-
HFrEF	rs35844950	1:51797723-51797723	upstream_gene_variant	MODIFIER	TTC39A	ENSG00000085831	Transcript	ENST00000262675.7	protein_coding	-	-	-	-9.096e-05	-6.187e-05	-	GO:0005515:protein_binding	-	-	-	-	-	6.861	0.40199	-	-	-
HFrEF	rs35844950	1:51797723-51797723	upstream_gene_variant	MODIFIER	TTC39A	ENSG00000085831	Transcript	ENST00000262676.5	protein_coding	-	-	-	-9.096e-05	-6.187e-05	-	GO:0003674:molecular_function,GO:0005575:cellular_component,GO:0008150:biological_process	-	-	-	-	-	6.861	0.40199	-	-	-
HFrEF	rs35844950	1:51797723-51797723	upstream_gene_variant	MODIFIER	TTC39A	ENSG00000085831	Transcript	ENST00000371747.3	protein_coding	-	-	-	-9.096e-05	-6.187e-05	-	-	-	-	-	-	-	6.861	0.40199	-	-	-
HFrEF	rs35844950	1:51797723-51797723	upstream_gene_variant	MODIFIER	TTC39A	ENSG00000085831	Transcript	ENST00000380849.2	protein_coding	-	-	-	-9.096e-05	-6.187e-05	-	-	-	-	-	-	-	6.861	0.40199	-	-	-
HFrEF	rs35844950	1:51797723-51797723	intron_variant	MODIFIER	TTC39A	ENSG00000085831	Transcript	ENST00000401051.3	protein_coding	-	-	-	-9.096e-05	-6.187e-05	-	-	-	-	-	-	-	6.861	0.40199	-	-	-
HFrEF	rs35844950	1:51797723-51797723	upstream_gene_variant	MODIFIER	TTC39A	ENSG00000085831	Transcript	ENST00000411642.2	protein_coding	-	-	-	-9.096e-05	-6.187e-05	-	-	-	-	-	-	-	6.861	0.40199	-	-	-
HFrEF	rs35844950	1:51797723-51797723	intron_variant	MODIFIER	TTC39A	ENSG00000085831	Transcript	ENST00000413473.2	protein_coding	-	-	-	-9.096e-05	-6.187e-05	-	GO:0003674:molecular_function,GO:0005515:protein_binding,GO:0005575:cellular_component,GO:0008150:biological_process	-	-	-	-	-	6.861	0.40199	-	-	-
HFrEF	rs35844950	1:51797723-51797723	upstream_gene_variant	MODIFIER	TTC39A	ENSG00000085831	Transcript	ENST00000439482.1	protein_coding	-	-	-	-9.096e-05	-6.187e-05	-	-	-	-	-	-	-	6.861	0.40199	-	-	-
HFrEF	rs35844950	1:51797723-51797723	upstream_gene_variant	MODIFIER	TTC39A	ENSG00000085831	Transcript	ENST00000451380.1	protein_coding	-	-	-	-9.096e-05	-6.187e-05	-	GO:0003674:molecular_function,GO:0005515:protein_binding,GO:0005575:cellular_component,GO:0008150:biological_process	-	-	-	-	-	6.861	0.40199	-	-	-
HFrEF	rs35844950	1:51797723-51797723	intron_variant	MODIFIER	TTC39A	ENSG00000085831	Transcript	ENST00000527205.1	protein_coding	-	-	-	-9.096e-05	-6.187e-05	-	-	-	-	-	-	-	6.861	0.40199	-	-	-
HFrEF	rs35844950	1:51797723-51797723	intron_variant,non_coding_transcript_variant	MODIFIER	RP11-275F13.1	ENSG00000261664	Transcript	ENST00000564479.1	antisense	-	-	-	-9.096e-05	-6.187e-05	-	-	-	-	-	-	-	6.861	0.40199	-	-	-
HFrEF	rs35844950	1:51797723-51797723	downstream_gene_variant	MODIFIER	RP11-275F13.1	ENSG00000261664	Transcript	ENST00000568425.1	antisense	-	-	-	-9.096e-05	-6.187e-05	-	-	-	-	-	-	-	6.861	0.40199	-	-	-
HFrEF	rs1997998	1:61883027-61883027	intron_variant	MODIFIER	NFIA	ENSG00000162599	Transcript	ENST00000357977.5	protein_coding	-	-	-	-	-	-	GO:0003700:sequence-specific_DNA_binding_transcription_factor_activity,GO:0005634:nucleus,GO:0006260:DNA_replication,GO:0006355:regulation_of_transcription_-_DNA-templated	-	Macrocephaly_with_intellectual_disability+DDG2P+ENSG00000162599,Macrocephaly_with_intellectual_disability+G2P+ENSG00000162599,1p31p32_microdeletion_syndrome+Orphanet+ENSG00000162599	-	-	-	2.396	0.046259	-	-	-
HFrEF	rs1997998	1:61883027-61883027	intron_variant	MODIFIER	NFIA	ENSG00000162599	Transcript	ENST00000357977.5	protein_coding	-	-	-	-	-	-	GO:0003700:sequence-specific_DNA_binding_transcription_factor_activity,GO:0005634:nucleus,GO:0006260:DNA_replication,GO:0006355:regulation_of_transcription_-_DNA-templated	-	Macrocephaly_with_intellectual_disability+DDG2P+ENSG00000162599,Macrocephaly_with_intellectual_disability+G2P+ENSG00000162599,1p31p32_microdeletion_syndrome+Orphanet+ENSG00000162599	-	-	-	2.501	0.055512	-	-	-
HFrEF	rs1997998	1:61883027-61883027	intron_variant	MODIFIER	NFIA	ENSG00000162599	Transcript	ENST00000357977.5	protein_coding	-	-	-	-	-	-	GO:0003700:sequence-specific_DNA_binding_transcription_factor_activity,GO:0005634:nucleus,GO:0006260:DNA_replication,GO:0006355:regulation_of_transcription_-_DNA-templated	-	Macrocephaly_with_intellectual_disability+DDG2P+ENSG00000162599,Macrocephaly_with_intellectual_disability+G2P+ENSG00000162599,1p31p32_microdeletion_syndrome+Orphanet+ENSG00000162599	-	-	-	2.256	0.033529	-	-	-
HFrEF	rs1997998	1:61883027-61883027	intron_variant	MODIFIER	NFIA	ENSG00000162599	Transcript	ENST00000371184.2	protein_coding	-	-	-	-	-	-	GO:0003677:DNA_binding,GO:0003700:sequence-specific_DNA_binding_transcription_factor_activity,GO:0005622:intracellular,GO:0005634:nucleus,GO:0006260:DNA_replication,GO:0006351:transcription_-_DNA-templated,GO:0006355:regulation_of_transcription_-_DNA-templated	-	Macrocephaly_with_intellectual_disability+DDG2P+ENSG00000162599,Macrocephaly_with_intellectual_disability+G2P+ENSG00000162599,1p31p32_microdeletion_syndrome+Orphanet+ENSG00000162599	-	-	-	2.396	0.046259	-	-	-
HFrEF	rs1997998	1:61883027-61883027	intron_variant	MODIFIER	NFIA	ENSG00000162599	Transcript	ENST00000371184.2	protein_coding	-	-	-	-	-	-	GO:0003677:DNA_binding,GO:0003700:sequence-specific_DNA_binding_transcription_factor_activity,GO:0005622:intracellular,GO:0005634:nucleus,GO:0006260:DNA_replication,GO:0006351:transcription_-_DNA-templated,GO:0006355:regulation_of_transcription_-_DNA-templated	-	Macrocephaly_with_intellectual_disability+DDG2P+ENSG00000162599,Macrocephaly_with_intellectual_disability+G2P+ENSG00000162599,1p31p32_microdeletion_syndrome+Orphanet+ENSG00000162599	-	-	-	2.501	0.055512	-	-	-
HFrEF	rs1997998	1:61883027-61883027	intron_variant	MODIFIER	NFIA	ENSG00000162599	Transcript	ENST00000371184.2	protein_coding	-	-	-	-	-	-	GO:0003677:DNA_binding,GO:0003700:sequence-specific_DNA_binding_transcription_factor_activity,GO:0005622:intracellular,GO:0005634:nucleus,GO:0006260:DNA_replication,GO:0006351:transcription_-_DNA-templated,GO:0006355:regulation_of_transcription_-_DNA-templated	-	Macrocephaly_with_intellectual_disability+DDG2P+ENSG00000162599,Macrocephaly_with_intellectual_disability+G2P+ENSG00000162599,1p31p32_microdeletion_syndrome+Orphanet+ENSG00000162599	-	-	-	2.256	0.033529	-	-	-
HFrEF	rs1997998	1:61883027-61883027	intron_variant	MODIFIER	NFIA	ENSG00000162599	Transcript	ENST00000371185.2	protein_coding	-	-	-	-	-	-	GO:0003677:DNA_binding,GO:0003700:sequence-specific_DNA_binding_transcription_factor_activity,GO:0005622:intracellular,GO:0005634:nucleus,GO:0006260:DNA_replication,GO:0006351:transcription_-_DNA-templated,GO:0006355:regulation_of_transcription_-_DNA-templated,GO:0030054:cell_junction	-	Macrocephaly_with_intellectual_disability+DDG2P+ENSG00000162599,Macrocephaly_with_intellectual_disability+G2P+ENSG00000162599,1p31p32_microdeletion_syndrome+Orphanet+ENSG00000162599	-	-	-	2.396	0.046259	-	-	-
HFrEF	rs1997998	1:61883027-61883027	intron_variant	MODIFIER	NFIA	ENSG00000162599	Transcript	ENST00000371185.2	protein_coding	-	-	-	-	-	-	GO:0003677:DNA_binding,GO:0003700:sequence-specific_DNA_binding_transcription_factor_activity,GO:0005622:intracellular,GO:0005634:nucleus,GO:0006260:DNA_replication,GO:0006351:transcription_-_DNA-templated,GO:0006355:regulation_of_transcription_-_DNA-templated,GO:0030054:cell_junction	-	Macrocephaly_with_intellectual_disability+DDG2P+ENSG00000162599,Macrocephaly_with_intellectual_disability+G2P+ENSG00000162599,1p31p32_microdeletion_syndrome+Orphanet+ENSG00000162599	-	-	-	2.501	0.055512	-	-	-
HFrEF	rs1997998	1:61883027-61883027	intron_variant	MODIFIER	NFIA	ENSG00000162599	Transcript	ENST00000371185.2	protein_coding	-	-	-	-	-	-	GO:0003677:DNA_binding,GO:0003700:sequence-specific_DNA_binding_transcription_factor_activity,GO:0005622:intracellular,GO:0005634:nucleus,GO:0006260:DNA_replication,GO:0006351:transcription_-_DNA-templated,GO:0006355:regulation_of_transcription_-_DNA-templated,GO:0030054:cell_junction	-	Macrocephaly_with_intellectual_disability+DDG2P+ENSG00000162599,Macrocephaly_with_intellectual_disability+G2P+ENSG00000162599,1p31p32_microdeletion_syndrome+Orphanet+ENSG00000162599	-	-	-	2.256	0.033529	-	-	-
HFrEF	rs1997998	1:61883027-61883027	intron_variant	MODIFIER	NFIA	ENSG00000162599	Transcript	ENST00000371187.3	protein_coding	-	-	-	-	-	-	GO:0003677:DNA_binding,GO:0003700:sequence-specific_DNA_binding_transcription_factor_activity,GO:0005622:intracellular,GO:0005634:nucleus,GO:0006260:DNA_replication,GO:0006351:transcription_-_DNA-templated,GO:0006355:regulation_of_transcription_-_DNA-templated,GO:0008134:transcription_factor_binding,GO:0014070:response_to_organic_cyclic_compound,GO:0019079:viral_genome_replication,GO:0030054:cell_junction,GO:0045944:positive_regulation_of_transcription_from_RNA_polymerase_II_promoter	-	Macrocephaly_with_intellectual_disability+DDG2P+ENSG00000162599,Macrocephaly_with_intellectual_disability+G2P+ENSG00000162599,1p31p32_microdeletion_syndrome+Orphanet+ENSG00000162599	-	-	-	2.396	0.046259	-	-	-
HFrEF	rs1997998	1:61883027-61883027	intron_variant	MODIFIER	NFIA	ENSG00000162599	Transcript	ENST00000371187.3	protein_coding	-	-	-	-	-	-	GO:0003677:DNA_binding,GO:0003700:sequence-specific_DNA_binding_transcription_factor_activity,GO:0005622:intracellular,GO:0005634:nucleus,GO:0006260:DNA_replication,GO:0006351:transcription_-_DNA-templated,GO:0006355:regulation_of_transcription_-_DNA-templated,GO:0008134:transcription_factor_binding,GO:0014070:response_to_organic_cyclic_compound,GO:0019079:viral_genome_replication,GO:0030054:cell_junction,GO:0045944:positive_regulation_of_transcription_from_RNA_polymerase_II_promoter	-	Macrocephaly_with_intellectual_disability+DDG2P+ENSG00000162599,Macrocephaly_with_intellectual_disability+G2P+ENSG00000162599,1p31p32_microdeletion_syndrome+Orphanet+ENSG00000162599	-	-	-	2.501	0.055512	-	-	-
HFrEF	rs1997998	1:61883027-61883027	intron_variant	MODIFIER	NFIA	ENSG00000162599	Transcript	ENST00000371187.3	protein_coding	-	-	-	-	-	-	GO:0003677:DNA_binding,GO:0003700:sequence-specific_DNA_binding_transcription_factor_activity,GO:0005622:intracellular,GO:0005634:nucleus,GO:0006260:DNA_replication,GO:0006351:transcription_-_DNA-templated,GO:0006355:regulation_of_transcription_-_DNA-templated,GO:0008134:transcription_factor_binding,GO:0014070:response_to_organic_cyclic_compound,GO:0019079:viral_genome_replication,GO:0030054:cell_junction,GO:0045944:positive_regulation_of_transcription_from_RNA_polymerase_II_promoter	-	Macrocephaly_with_intellectual_disability+DDG2P+ENSG00000162599,Macrocephaly_with_intellectual_disability+G2P+ENSG00000162599,1p31p32_microdeletion_syndrome+Orphanet+ENSG00000162599	-	-	-	2.256	0.033529	-	-	-
HFrEF	rs1997998	1:61883027-61883027	intron_variant	MODIFIER	NFIA	ENSG00000162599	Transcript	ENST00000371189.4	protein_coding	-	-	-	-	-	-	GO:0003677:DNA_binding,GO:0003700:sequence-specific_DNA_binding_transcription_factor_activity,GO:0005515:protein_binding,GO:0005622:intracellular,GO:0005634:nucleus,GO:0006260:DNA_replication,GO:0006351:transcription_-_DNA-templated,GO:0006355:regulation_of_transcription_-_DNA-templated,GO:0008134:transcription_factor_binding,GO:0014070:response_to_organic_cyclic_compound,GO:0019079:viral_genome_replication,GO:0030054:cell_junction,GO:0045893:positive_regulation_of_transcription_-_DNA-dependent,GO:0045944:positive_regulation_of_transcription_from_RNA_polymerase_II_promoter	-	Macrocephaly_with_intellectual_disability+DDG2P+ENSG00000162599,Macrocephaly_with_intellectual_disability+G2P+ENSG00000162599,1p31p32_microdeletion_syndrome+Orphanet+ENSG00000162599	-	-	-	2.396	0.046259	-	-	-
HFrEF	rs1997998	1:61883027-61883027	intron_variant	MODIFIER	NFIA	ENSG00000162599	Transcript	ENST00000371189.4	protein_coding	-	-	-	-	-	-	GO:0003677:DNA_binding,GO:0003700:sequence-specific_DNA_binding_transcription_factor_activity,GO:0005515:protein_binding,GO:0005622:intracellular,GO:0005634:nucleus,GO:0006260:DNA_replication,GO:0006351:transcription_-_DNA-templated,GO:0006355:regulation_of_transcription_-_DNA-templated,GO:0008134:transcription_factor_binding,GO:0014070:response_to_organic_cyclic_compound,GO:0019079:viral_genome_replication,GO:0030054:cell_junction,GO:0045893:positive_regulation_of_transcription_-_DNA-dependent,GO:0045944:positive_regulation_of_transcription_from_RNA_polymerase_II_promoter	-	Macrocephaly_with_intellectual_disability+DDG2P+ENSG00000162599,Macrocephaly_with_intellectual_disability+G2P+ENSG00000162599,1p31p32_microdeletion_syndrome+Orphanet+ENSG00000162599	-	-	-	2.501	0.055512	-	-	-
HFrEF	rs1997998	1:61883027-61883027	intron_variant	MODIFIER	NFIA	ENSG00000162599	Transcript	ENST00000371189.4	protein_coding	-	-	-	-	-	-	GO:0003677:DNA_binding,GO:0003700:sequence-specific_DNA_binding_transcription_factor_activity,GO:0005515:protein_binding,GO:0005622:intracellular,GO:0005634:nucleus,GO:0006260:DNA_replication,GO:0006351:transcription_-_DNA-templated,GO:0006355:regulation_of_transcription_-_DNA-templated,GO:0008134:transcription_factor_binding,GO:0014070:response_to_organic_cyclic_compound,GO:0019079:viral_genome_replication,GO:0030054:cell_junction,GO:0045893:positive_regulation_of_transcription_-_DNA-dependent,GO:0045944:positive_regulation_of_transcription_from_RNA_polymerase_II_promoter	-	Macrocephaly_with_intellectual_disability+DDG2P+ENSG00000162599,Macrocephaly_with_intellectual_disability+G2P+ENSG00000162599,1p31p32_microdeletion_syndrome+Orphanet+ENSG00000162599	-	-	-	2.256	0.033529	-	-	-
HFrEF	rs1997998	1:61883027-61883027	intron_variant	MODIFIER	NFIA	ENSG00000162599	Transcript	ENST00000371191.1	protein_coding	-	-	-	-	-	-	GO:0003677:DNA_binding,GO:0003700:sequence-specific_DNA_binding_transcription_factor_activity,GO:0005622:intracellular,GO:0005634:nucleus,GO:0006260:DNA_replication,GO:0006351:transcription_-_DNA-templated,GO:0006355:regulation_of_transcription_-_DNA-templated,GO:0030054:cell_junction	-	Macrocephaly_with_intellectual_disability+DDG2P+ENSG00000162599,Macrocephaly_with_intellectual_disability+G2P+ENSG00000162599,1p31p32_microdeletion_syndrome+Orphanet+ENSG00000162599	-	-	-	2.396	0.046259	-	-	-
HFrEF	rs1997998	1:61883027-61883027	intron_variant	MODIFIER	NFIA	ENSG00000162599	Transcript	ENST00000371191.1	protein_coding	-	-	-	-	-	-	GO:0003677:DNA_binding,GO:0003700:sequence-specific_DNA_binding_transcription_factor_activity,GO:0005622:intracellular,GO:0005634:nucleus,GO:0006260:DNA_replication,GO:0006351:transcription_-_DNA-templated,GO:0006355:regulation_of_transcription_-_DNA-templated,GO:0030054:cell_junction	-	Macrocephaly_with_intellectual_disability+DDG2P+ENSG00000162599,Macrocephaly_with_intellectual_disability+G2P+ENSG00000162599,1p31p32_microdeletion_syndrome+Orphanet+ENSG00000162599	-	-	-	2.501	0.055512	-	-	-
HFrEF	rs1997998	1:61883027-61883027	intron_variant	MODIFIER	NFIA	ENSG00000162599	Transcript	ENST00000371191.1	protein_coding	-	-	-	-	-	-	GO:0003677:DNA_binding,GO:0003700:sequence-specific_DNA_binding_transcription_factor_activity,GO:0005622:intracellular,GO:0005634:nucleus,GO:0006260:DNA_replication,GO:0006351:transcription_-_DNA-templated,GO:0006355:regulation_of_transcription_-_DNA-templated,GO:0030054:cell_junction	-	Macrocephaly_with_intellectual_disability+DDG2P+ENSG00000162599,Macrocephaly_with_intellectual_disability+G2P+ENSG00000162599,1p31p32_microdeletion_syndrome+Orphanet+ENSG00000162599	-	-	-	2.256	0.033529	-	-	-
HFrEF	rs1997998	1:61883027-61883027	intron_variant	MODIFIER	NFIA	ENSG00000162599	Transcript	ENST00000403491.3	protein_coding	-	-	-	-	-	-	GO:0003677:DNA_binding,GO:0003700:sequence-specific_DNA_binding_transcription_factor_activity,GO:0005622:intracellular,GO:0005634:nucleus,GO:0006260:DNA_replication,GO:0006351:transcription_-_DNA-templated,GO:0006355:regulation_of_transcription_-_DNA-templated,GO:0008134:transcription_factor_binding,GO:0014070:response_to_organic_cyclic_compound,GO:0019079:viral_genome_replication,GO:0030054:cell_junction,GO:0045944:positive_regulation_of_transcription_from_RNA_polymerase_II_promoter	-	Macrocephaly_with_intellectual_disability+DDG2P+ENSG00000162599,Macrocephaly_with_intellectual_disability+G2P+ENSG00000162599,1p31p32_microdeletion_syndrome+Orphanet+ENSG00000162599	-	-	-	2.396	0.046259	-	-	-
HFrEF	rs1997998	1:61883027-61883027	intron_variant	MODIFIER	NFIA	ENSG00000162599	Transcript	ENST00000403491.3	protein_coding	-	-	-	-	-	-	GO:0003677:DNA_binding,GO:0003700:sequence-specific_DNA_binding_transcription_factor_activity,GO:0005622:intracellular,GO:0005634:nucleus,GO:0006260:DNA_replication,GO:0006351:transcription_-_DNA-templated,GO:0006355:regulation_of_transcription_-_DNA-templated,GO:0008134:transcription_factor_binding,GO:0014070:response_to_organic_cyclic_compound,GO:0019079:viral_genome_replication,GO:0030054:cell_junction,GO:0045944:positive_regulation_of_transcription_from_RNA_polymerase_II_promoter	-	Macrocephaly_with_intellectual_disability+DDG2P+ENSG00000162599,Macrocephaly_with_intellectual_disability+G2P+ENSG00000162599,1p31p32_microdeletion_syndrome+Orphanet+ENSG00000162599	-	-	-	2.501	0.055512	-	-	-
HFrEF	rs1997998	1:61883027-61883027	intron_variant	MODIFIER	NFIA	ENSG00000162599	Transcript	ENST00000403491.3	protein_coding	-	-	-	-	-	-	GO:0003677:DNA_binding,GO:0003700:sequence-specific_DNA_binding_transcription_factor_activity,GO:0005622:intracellular,GO:0005634:nucleus,GO:0006260:DNA_replication,GO:0006351:transcription_-_DNA-templated,GO:0006355:regulation_of_transcription_-_DNA-templated,GO:0008134:transcription_factor_binding,GO:0014070:response_to_organic_cyclic_compound,GO:0019079:viral_genome_replication,GO:0030054:cell_junction,GO:0045944:positive_regulation_of_transcription_from_RNA_polymerase_II_promoter	-	Macrocephaly_with_intellectual_disability+DDG2P+ENSG00000162599,Macrocephaly_with_intellectual_disability+G2P+ENSG00000162599,1p31p32_microdeletion_syndrome+Orphanet+ENSG00000162599	-	-	-	2.256	0.033529	-	-	-
HFrEF	rs1997998	1:61883027-61883027	intron_variant	MODIFIER	NFIA	ENSG00000162599	Transcript	ENST00000407417.3	protein_coding	-	-	-	-	-	-	GO:0003677:DNA_binding,GO:0003700:sequence-specific_DNA_binding_transcription_factor_activity,GO:0005622:intracellular,GO:0005634:nucleus,GO:0006260:DNA_replication,GO:0006351:transcription_-_DNA-templated,GO:0006355:regulation_of_transcription_-_DNA-templated,GO:0008134:transcription_factor_binding,GO:0014070:response_to_organic_cyclic_compound,GO:0019079:viral_genome_replication,GO:0030054:cell_junction,GO:0045944:positive_regulation_of_transcription_from_RNA_polymerase_II_promoter	-	Macrocephaly_with_intellectual_disability+DDG2P+ENSG00000162599,Macrocephaly_with_intellectual_disability+G2P+ENSG00000162599,1p31p32_microdeletion_syndrome+Orphanet+ENSG00000162599	-	-	-	2.396	0.046259	-	-	-
HFrEF	rs1997998	1:61883027-61883027	intron_variant	MODIFIER	NFIA	ENSG00000162599	Transcript	ENST00000407417.3	protein_coding	-	-	-	-	-	-	GO:0003677:DNA_binding,GO:0003700:sequence-specific_DNA_binding_transcription_factor_activity,GO:0005622:intracellular,GO:0005634:nucleus,GO:0006260:DNA_replication,GO:0006351:transcription_-_DNA-templated,GO:0006355:regulation_of_transcription_-_DNA-templated,GO:0008134:transcription_factor_binding,GO:0014070:response_to_organic_cyclic_compound,GO:0019079:viral_genome_replication,GO:0030054:cell_junction,GO:0045944:positive_regulation_of_transcription_from_RNA_polymerase_II_promoter	-	Macrocephaly_with_intellectual_disability+DDG2P+ENSG00000162599,Macrocephaly_with_intellectual_disability+G2P+ENSG00000162599,1p31p32_microdeletion_syndrome+Orphanet+ENSG00000162599	-	-	-	2.501	0.055512	-	-	-
HFrEF	rs1997998	1:61883027-61883027	intron_variant	MODIFIER	NFIA	ENSG00000162599	Transcript	ENST00000407417.3	protein_coding	-	-	-	-	-	-	GO:0003677:DNA_binding,GO:0003700:sequence-specific_DNA_binding_transcription_factor_activity,GO:0005622:intracellular,GO:0005634:nucleus,GO:0006260:DNA_replication,GO:0006351:transcription_-_DNA-templated,GO:0006355:regulation_of_transcription_-_DNA-templated,GO:0008134:transcription_factor_binding,GO:0014070:response_to_organic_cyclic_compound,GO:0019079:viral_genome_replication,GO:0030054:cell_junction,GO:0045944:positive_regulation_of_transcription_from_RNA_polymerase_II_promoter	-	Macrocephaly_with_intellectual_disability+DDG2P+ENSG00000162599,Macrocephaly_with_intellectual_disability+G2P+ENSG00000162599,1p31p32_microdeletion_syndrome+Orphanet+ENSG00000162599	-	-	-	2.256	0.033529	-	-	-
HFrEF	rs1997998	1:61883027-61883027	intron_variant	MODIFIER	NFIA	ENSG00000162599	Transcript	ENST00000485903.2	protein_coding	-	-	-	-	-	-	GO:0003677:DNA_binding,GO:0003700:sequence-specific_DNA_binding_transcription_factor_activity,GO:0005622:intracellular,GO:0005634:nucleus,GO:0006260:DNA_replication,GO:0006351:transcription_-_DNA-templated,GO:0006355:regulation_of_transcription_-_DNA-templated	-	Macrocephaly_with_intellectual_disability+DDG2P+ENSG00000162599,Macrocephaly_with_intellectual_disability+G2P+ENSG00000162599,1p31p32_microdeletion_syndrome+Orphanet+ENSG00000162599	-	-	-	2.396	0.046259	-	-	-
HFrEF	rs1997998	1:61883027-61883027	intron_variant	MODIFIER	NFIA	ENSG00000162599	Transcript	ENST00000485903.2	protein_coding	-	-	-	-	-	-	GO:0003677:DNA_binding,GO:0003700:sequence-specific_DNA_binding_transcription_factor_activity,GO:0005622:intracellular,GO:0005634:nucleus,GO:0006260:DNA_replication,GO:0006351:transcription_-_DNA-templated,GO:0006355:regulation_of_transcription_-_DNA-templated	-	Macrocephaly_with_intellectual_disability+DDG2P+ENSG00000162599,Macrocephaly_with_intellectual_disability+G2P+ENSG00000162599,1p31p32_microdeletion_syndrome+Orphanet+ENSG00000162599	-	-	-	2.501	0.055512	-	-	-
HFrEF	rs1997998	1:61883027-61883027	intron_variant	MODIFIER	NFIA	ENSG00000162599	Transcript	ENST00000485903.2	protein_coding	-	-	-	-	-	-	GO:0003677:DNA_binding,GO:0003700:sequence-specific_DNA_binding_transcription_factor_activity,GO:0005622:intracellular,GO:0005634:nucleus,GO:0006260:DNA_replication,GO:0006351:transcription_-_DNA-templated,GO:0006355:regulation_of_transcription_-_DNA-templated	-	Macrocephaly_with_intellectual_disability+DDG2P+ENSG00000162599,Macrocephaly_with_intellectual_disability+G2P+ENSG00000162599,1p31p32_microdeletion_syndrome+Orphanet+ENSG00000162599	-	-	-	2.256	0.033529	-	-	-
HFrEF	rs1997998	1:61883027-61883027	intron_variant	MODIFIER	NFIA	ENSG00000162599	Transcript	ENST00000493627.1	protein_coding	-	-	-	-	-	-	GO:0003700:sequence-specific_DNA_binding_transcription_factor_activity,GO:0005634:nucleus,GO:0006260:DNA_replication,GO:0006355:regulation_of_transcription_-_DNA-templated	-	Macrocephaly_with_intellectual_disability+DDG2P+ENSG00000162599,Macrocephaly_with_intellectual_disability+G2P+ENSG00000162599,1p31p32_microdeletion_syndrome+Orphanet+ENSG00000162599	-	-	-	2.396	0.046259	-	-	-
HFrEF	rs1997998	1:61883027-61883027	intron_variant	MODIFIER	NFIA	ENSG00000162599	Transcript	ENST00000493627.1	protein_coding	-	-	-	-	-	-	GO:0003700:sequence-specific_DNA_binding_transcription_factor_activity,GO:0005634:nucleus,GO:0006260:DNA_replication,GO:0006355:regulation_of_transcription_-_DNA-templated	-	Macrocephaly_with_intellectual_disability+DDG2P+ENSG00000162599,Macrocephaly_with_intellectual_disability+G2P+ENSG00000162599,1p31p32_microdeletion_syndrome+Orphanet+ENSG00000162599	-	-	-	2.501	0.055512	-	-	-
HFrEF	rs1997998	1:61883027-61883027	intron_variant	MODIFIER	NFIA	ENSG00000162599	Transcript	ENST00000493627.1	protein_coding	-	-	-	-	-	-	GO:0003700:sequence-specific_DNA_binding_transcription_factor_activity,GO:0005634:nucleus,GO:0006260:DNA_replication,GO:0006355:regulation_of_transcription_-_DNA-templated	-	Macrocephaly_with_intellectual_disability+DDG2P+ENSG00000162599,Macrocephaly_with_intellectual_disability+G2P+ENSG00000162599,1p31p32_microdeletion_syndrome+Orphanet+ENSG00000162599	-	-	-	2.256	0.033529	-	-	-
HFrEF	rs34517439	1:78450517-78450517	intron_variant	MODIFIER	DNAJB4	ENSG00000162616	Transcript	ENST00000426517.1	protein_coding	-	-	-	0.0002465	0.0001572	-	GO:0005634:nucleus,GO:0005737:cytoplasm,GO:0005886:plasma_membrane	-	DNAJB4-related_myopathy_with_early_respiratory_failure+G2P+ENSG00000162616,Adult_body_size+NHGRI-EBI_GWAS_catalog+rs34517439,Appendicular_lean_mass+NHGRI-EBI_GWAS_catalog+rs34517439,Body_mass_index_MTAG+NHGRI-EBI_GWAS_catalog+rs34517439,Body_Mass_Index+NHGRI-EBI_GWAS_catalog+rs34517439,Body_Mass_Index+NHGRI-EBI_GWAS_catalog+rs34517439,Body_size_at_age_10+NHGRI-EBI_GWAS_catalog+rs34517439,Body_surface_area+NHGRI-EBI_GWAS_catalog+rs34517439,Cutaneous_melanoma_or_hair_colour+NHGRI-EBI_GWAS_catalog+rs34517439,Diastolic_blood_pressure+NHGRI-EBI_GWAS_catalog+rs34517439,Fat-free_mass+NHGRI-EBI_GWAS_catalog+rs34517439,Fat-free_mass+NHGRI-EBI_GWAS_catalog+rs34517439,Hair_color+NHGRI-EBI_GWAS_catalog+rs34517439,Hand_grip_strength+NHGRI-EBI_GWAS_catalog+rs34517439,Height+NHGRI-EBI_GWAS_catalog+rs34517439,Height+NHGRI-EBI_GWAS_catalog+rs34517439,INSOMNIA+NHGRI-EBI_GWAS_catalog+rs34517439,INSOMNIA+NHGRI-EBI_GWAS_catalog+rs34517439,Liver_enzyme_levels__alkaline_phosphatase_+NHGRI-EBI_GWAS_catalog+rs34517439,Lung_adenocarcinoma+NHGRI-EBI_GWAS_catalog+rs34517439,Lung_Cancer+NHGRI-EBI_GWAS_catalog+rs34517439,Lung_Cancer+NHGRI-EBI_GWAS_catalog+rs34517439,Lung_cancer_in_ever_smokers+NHGRI-EBI_GWAS_catalog+rs34517439,Noncognitive_aspects_of_educational_attainment+NHGRI-EBI_GWAS_catalog+rs34517439,Physical_activity+NHGRI-EBI_GWAS_catalog+rs34517439,Pneumonia+NHGRI-EBI_GWAS_catalog+rs34517439,Psoriasis+NHGRI-EBI_GWAS_catalog+rs34517439,Serum_alkaline_phosphatase_levels+NHGRI-EBI_GWAS_catalog+rs34517439,Serum_alkaline_phosphatase_levels+NHGRI-EBI_GWAS_catalog+rs34517439,Smoking_initiation_ever_regular_vs_never_regular_MTAG+NHGRI-EBI_GWAS_catalog+rs34517439,Weight+NHGRI-EBI_GWAS_catalog+rs34517439	-	-	-	6.351	0.35583	-	-	-
HFrEF	rs34517439	1:78450517-78450517	intron_variant,non_coding_transcript_variant	MODIFIER	GIPC2	ENSG00000137960	Transcript	ENST00000476882.1	processed_transcript	-	-	-	0.0002465	0.0001572	-	-	-	DNAJB4-related_myopathy_with_early_respiratory_failure+G2P+ENSG00000162616,Adult_body_size+NHGRI-EBI_GWAS_catalog+rs34517439,Appendicular_lean_mass+NHGRI-EBI_GWAS_catalog+rs34517439,Body_mass_index_MTAG+NHGRI-EBI_GWAS_catalog+rs34517439,Body_Mass_Index+NHGRI-EBI_GWAS_catalog+rs34517439,Body_size_at_age_10+NHGRI-EBI_GWAS_catalog+rs34517439,Body_surface_area+NHGRI-EBI_GWAS_catalog+rs34517439,Cutaneous_melanoma_or_hair_colour+NHGRI-EBI_GWAS_catalog+rs34517439,Diastolic_blood_pressure+NHGRI-EBI_GWAS_catalog+rs34517439,Fat-free_mass+NHGRI-EBI_GWAS_catalog+rs34517439,Fat-free_mass+NHGRI-EBI_GWAS_catalog+rs34517439,Hair_color+NHGRI-EBI_GWAS_catalog+rs34517439,Hand_grip_strength+NHGRI-EBI_GWAS_catalog+rs34517439,Height+NHGRI-EBI_GWAS_catalog+rs34517439,Height+NHGRI-EBI_GWAS_catalog+rs34517439,INSOMNIA+NHGRI-EBI_GWAS_catalog+rs34517439,Liver_enzyme_levels__alkaline_phosphatase_+NHGRI-EBI_GWAS_catalog+rs34517439,Lung_adenocarcinoma+NHGRI-EBI_GWAS_catalog+rs34517439,Lung_Cancer+NHGRI-EBI_GWAS_catalog+rs34517439,Lung_Cancer+NHGRI-EBI_GWAS_catalog+rs34517439,Lung_cancer_in_ever_smokers+NHGRI-EBI_GWAS_catalog+rs34517439,Noncognitive_aspects_of_educational_attainment+NHGRI-EBI_GWAS_catalog+rs34517439,Physical_activity+NHGRI-EBI_GWAS_catalog+rs34517439,Pneumonia+NHGRI-EBI_GWAS_catalog+rs34517439,Psoriasis+NHGRI-EBI_GWAS_catalog+rs34517439,Serum_alkaline_phosphatase_levels+NHGRI-EBI_GWAS_catalog+rs34517439,Serum_alkaline_phosphatase_levels+NHGRI-EBI_GWAS_catalog+rs34517439,Smoking_initiation_ever_regular_vs_never_regular_MTAG+NHGRI-EBI_GWAS_catalog+rs34517439,Weight+NHGRI-EBI_GWAS_catalog+rs34517439	-	-	-	6.351	0.35583	-	-	-
HFrEF	rs34517439	1:78450517-78450517	intron_variant,non_coding_transcript_variant	MODIFIER	DNAJB4	ENSG00000162616	Transcript	ENST00000477671.2	processed_transcript	-	-	-	0.0002465	0.0001572	-	-	-	DNAJB4-related_myopathy_with_early_respiratory_failure+G2P+ENSG00000162616,Adult_body_size+NHGRI-EBI_GWAS_catalog+rs34517439,Appendicular_lean_mass+NHGRI-EBI_GWAS_catalog+rs34517439,Body_mass_index_MTAG+NHGRI-EBI_GWAS_catalog+rs34517439,Body_Mass_Index+NHGRI-EBI_GWAS_catalog+rs34517439,Body_Mass_Index+NHGRI-EBI_GWAS_catalog+rs34517439,Body_size_at_age_10+NHGRI-EBI_GWAS_catalog+rs34517439,Body_surface_area+NHGRI-EBI_GWAS_catalog+rs34517439,Cutaneous_melanoma_or_hair_colour+NHGRI-EBI_GWAS_catalog+rs34517439,Diastolic_blood_pressure+NHGRI-EBI_GWAS_catalog+rs34517439,Fat-free_mass+NHGRI-EBI_GWAS_catalog+rs34517439,Fat-free_mass+NHGRI-EBI_GWAS_catalog+rs34517439,Hair_color+NHGRI-EBI_GWAS_catalog+rs34517439,Hand_grip_strength+NHGRI-EBI_GWAS_catalog+rs34517439,Height+NHGRI-EBI_GWAS_catalog+rs34517439,INSOMNIA+NHGRI-EBI_GWAS_catalog+rs34517439,INSOMNIA+NHGRI-EBI_GWAS_catalog+rs34517439,Liver_enzyme_levels__alkaline_phosphatase_+NHGRI-EBI_GWAS_catalog+rs34517439,Lung_adenocarcinoma+NHGRI-EBI_GWAS_catalog+rs34517439,Lung_Cancer+NHGRI-EBI_GWAS_catalog+rs34517439,Lung_Cancer+NHGRI-EBI_GWAS_catalog+rs34517439,Lung_cancer_in_ever_smokers+NHGRI-EBI_GWAS_catalog+rs34517439,Noncognitive_aspects_of_educational_attainment+NHGRI-EBI_GWAS_catalog+rs34517439,Physical_activity+NHGRI-EBI_GWAS_catalog+rs34517439,Pneumonia+NHGRI-EBI_GWAS_catalog+rs34517439,Psoriasis+NHGRI-EBI_GWAS_catalog+rs34517439,Serum_alkaline_phosphatase_levels+NHGRI-EBI_GWAS_catalog+rs34517439,Serum_alkaline_phosphatase_levels+NHGRI-EBI_GWAS_catalog+rs34517439,Smoking_initiation_ever_regular_vs_never_regular_MTAG+NHGRI-EBI_GWAS_catalog+rs34517439,Weight+NHGRI-EBI_GWAS_catalog+rs34517439	-	-	-	6.351	0.35583	-	-	-
HFrEF	rs34517439	1:78450517-78450517	intron_variant,non_coding_transcript_variant	MODIFIER	DNAJB4	ENSG00000162616	Transcript	ENST00000484662.1	processed_transcript	-	-	-	0.0002465	0.0001572	-	-	-	DNAJB4-related_myopathy_with_early_respiratory_failure+G2P+ENSG00000162616,Adult_body_size+NHGRI-EBI_GWAS_catalog+rs34517439,Appendicular_lean_mass+NHGRI-EBI_GWAS_catalog+rs34517439,Body_mass_index_MTAG+NHGRI-EBI_GWAS_catalog+rs34517439,Body_Mass_Index+NHGRI-EBI_GWAS_catalog+rs34517439,Body_Mass_Index+NHGRI-EBI_GWAS_catalog+rs34517439,Body_size_at_age_10+NHGRI-EBI_GWAS_catalog+rs34517439,Body_surface_area+NHGRI-EBI_GWAS_catalog+rs34517439,Cutaneous_melanoma_or_hair_colour+NHGRI-EBI_GWAS_catalog+rs34517439,Diastolic_blood_pressure+NHGRI-EBI_GWAS_catalog+rs34517439,Fat-free_mass+NHGRI-EBI_GWAS_catalog+rs34517439,Fat-free_mass+NHGRI-EBI_GWAS_catalog+rs34517439,Hair_color+NHGRI-EBI_GWAS_catalog+rs34517439,Hand_grip_strength+NHGRI-EBI_GWAS_catalog+rs34517439,Height+NHGRI-EBI_GWAS_catalog+rs34517439,Height+NHGRI-EBI_GWAS_catalog+rs34517439,INSOMNIA+NHGRI-EBI_GWAS_catalog+rs34517439,INSOMNIA+NHGRI-EBI_GWAS_catalog+rs34517439,Liver_enzyme_levels__alkaline_phosphatase_+NHGRI-EBI_GWAS_catalog+rs34517439,Lung_adenocarcinoma+NHGRI-EBI_GWAS_catalog+rs34517439,Lung_Cancer+NHGRI-EBI_GWAS_catalog+rs34517439,Lung_Cancer+NHGRI-EBI_GWAS_catalog+rs34517439,Lung_cancer_in_ever_smokers+NHGRI-EBI_GWAS_catalog+rs34517439,Noncognitive_aspects_of_educational_attainment+NHGRI-EBI_GWAS_catalog+rs34517439,Physical_activity+NHGRI-EBI_GWAS_catalog+rs34517439,Pneumonia+NHGRI-EBI_GWAS_catalog+rs34517439,Psoriasis+NHGRI-EBI_GWAS_catalog+rs34517439,Serum_alkaline_phosphatase_levels+NHGRI-EBI_GWAS_catalog+rs34517439,Serum_alkaline_phosphatase_levels+NHGRI-EBI_GWAS_catalog+rs34517439,Smoking_initiation_ever_regular_vs_never_regular_MTAG+NHGRI-EBI_GWAS_catalog+rs34517439,Weight+NHGRI-EBI_GWAS_catalog+rs34517439	-	-	-	6.351	0.35583	-	-	-
HFrEF	rs34517439	1:78450517-78450517	intron_variant,non_coding_transcript_variant	MODIFIER	DNAJB4	ENSG00000162616	Transcript	ENST00000487931.1	processed_transcript	-	-	-	0.0002465	0.0001572	-	-	-	DNAJB4-related_myopathy_with_early_respiratory_failure+G2P+ENSG00000162616,Adult_body_size+NHGRI-EBI_GWAS_catalog+rs34517439,Appendicular_lean_mass+NHGRI-EBI_GWAS_catalog+rs34517439,Body_mass_index_MTAG+NHGRI-EBI_GWAS_catalog+rs34517439,Body_Mass_Index+NHGRI-EBI_GWAS_catalog+rs34517439,Body_size_at_age_10+NHGRI-EBI_GWAS_catalog+rs34517439,Body_surface_area+NHGRI-EBI_GWAS_catalog+rs34517439,Cutaneous_melanoma_or_hair_colour+NHGRI-EBI_GWAS_catalog+rs34517439,Diastolic_blood_pressure+NHGRI-EBI_GWAS_catalog+rs34517439,Fat-free_mass+NHGRI-EBI_GWAS_catalog+rs34517439,Fat-free_mass+NHGRI-EBI_GWAS_catalog+rs34517439,Hair_color+NHGRI-EBI_GWAS_catalog+rs34517439,Hand_grip_strength+NHGRI-EBI_GWAS_catalog+rs34517439,Height+NHGRI-EBI_GWAS_catalog+rs34517439,Height+NHGRI-EBI_GWAS_catalog+rs34517439,INSOMNIA+NHGRI-EBI_GWAS_catalog+rs34517439,INSOMNIA+NHGRI-EBI_GWAS_catalog+rs34517439,Liver_enzyme_levels__alkaline_phosphatase_+NHGRI-EBI_GWAS_catalog+rs34517439,Lung_adenocarcinoma+NHGRI-EBI_GWAS_catalog+rs34517439,Lung_Cancer+NHGRI-EBI_GWAS_catalog+rs34517439,Lung_Cancer+NHGRI-EBI_GWAS_catalog+rs34517439,Lung_cancer_in_ever_smokers+NHGRI-EBI_GWAS_catalog+rs34517439,Noncognitive_aspects_of_educational_attainment+NHGRI-EBI_GWAS_catalog+rs34517439,Physical_activity+NHGRI-EBI_GWAS_catalog+rs34517439,Pneumonia+NHGRI-EBI_GWAS_catalog+rs34517439,Psoriasis+NHGRI-EBI_GWAS_catalog+rs34517439,Serum_alkaline_phosphatase_levels+NHGRI-EBI_GWAS_catalog+rs34517439,Serum_alkaline_phosphatase_levels+NHGRI-EBI_GWAS_catalog+rs34517439,Smoking_initiation_ever_regular_vs_never_regular_MTAG+NHGRI-EBI_GWAS_catalog+rs34517439,Weight+NHGRI-EBI_GWAS_catalog+rs34517439	-	-	-	6.351	0.35583	-	-	-
HFrEF	rs599839	1:109822166-109822166	downstream_gene_variant	MODIFIER	CELSR2	ENSG00000143126	Transcript	ENST00000271332.3	protein_coding	-	-	-	-	-	-	GO:0001764:neuron_migration,GO:0003341:cilium_movement,GO:0004888:transmembrane_signaling_receptor_activity,GO:0004930:G-protein_coupled_receptor_activity,GO:0005509:calcium_ion_binding,GO:0005515:protein_binding,GO:0005737:cytoplasm,GO:0005886:plasma_membrane,GO:0006355:regulation_of_transcription_-_DNA-templated,GO:0007156:homophilic_cell_adhesion,GO:0007166:cell_surface_receptor_signaling_pathway,GO:0007186:G-protein_coupled_receptor_signaling_pathway,GO:0007218:neuropeptide_signaling_pathway,GO:0016020:membrane,GO:0016021:integral_component_of_membrane,GO:0016055:Wnt_signaling_pathway,GO:0021591:ventricular_system_development,GO:0021999:neural_plate_anterior/posterior_regionalization,GO:0022407:regulation_of_cell-cell_adhesion,GO:0032880:regulation_of_protein_localization,GO:0033326:cerebrospinal_fluid_secretion,GO:0042384:cilium_assembly,GO:0048813:dendrite_morphogenesis	-	Cholesterol+NHGRI-EBI_GWAS_catalog+rs599839,Cholesterol+NHGRI-EBI_GWAS_catalog+rs599839,Cholesteryl_esters_to_total_lipids_ratio_in_large_LDL+NHGRI-EBI_GWAS_catalog+rs599839,Coronary_artery_disease_or_ischemic_stroke+NHGRI-EBI_GWAS_catalog+rs599839,Coronary_artery_disease_or_large_artery_stroke+NHGRI-EBI_GWAS_catalog+rs599839,Coronary_Artery_Disease+NHGRI-EBI_GWAS_catalog+rs599839,Coronary_heart_disease+NHGRI-EBI_GWAS_catalog+rs599839,Coronary_heart_disease+NHGRI-EBI_GWAS_catalog+rs599839,High_density_lipoprotein_cholesterol_levels+NHGRI-EBI_GWAS_catalog+rs599839,High_density_lipoprotein_cholesterol_levels+NHGRI-EBI_GWAS_catalog+rs599839,LDL_cholesterol+NHGRI-EBI_GWAS_catalog+rs599839,LDL_cholesterol+NHGRI-EBI_GWAS_catalog+rs599839,LDL_cholesterol_levels+NHGRI-EBI_GWAS_catalog+rs599839,LDL_cholesterol_levels+NHGRI-EBI_GWAS_catalog+rs599839,Lipoprotein_a_levels+NHGRI-EBI_GWAS_catalog+rs599839,Lipoprotein-associated_phospholipase_A2_activity_and_mass+NHGRI-EBI_GWAS_catalog+rs599839,Low_density_lipoprotein_cholesterol_levels+NHGRI-EBI_GWAS_catalog+rs599839,Low_density_lipoprotein_cholesterol_levels+NHGRI-EBI_GWAS_catalog+rs599839,Low_density_lipoprotein_cholesterol_levels+NHGRI-EBI_GWAS_catalog+rs599839,Metabolite_levels+NHGRI-EBI_GWAS_catalog+rs599839,Parental_longevity_father's_age_at_death_or_father's_attained_age+NHGRI-EBI_GWAS_catalog+rs599839,Phospholipid_levels_in_HDL+NHGRI-EBI_GWAS_catalog+rs599839,Postprandial_free_cholesterol_in_IDL+NHGRI-EBI_GWAS_catalog+rs599839,Postprandial_free_cholesterol_in_large_LDL+NHGRI-EBI_GWAS_catalog+rs599839,Ratio_of_apolipoprotein_A1_to_apolipoprotein_B+NHGRI-EBI_GWAS_catalog+rs599839,Serum_metabolite_levels+NHGRI-EBI_GWAS_catalog+rs599839,Serum_metabolite_levels+NHGRI-EBI_GWAS_catalog+rs599839,Serum_metabolite_levels+NHGRI-EBI_GWAS_catalog+rs599839,Serum_metabolite_levels_CMS+NHGRI-EBI_GWAS_catalog+rs599839,Serum_metabolite_levels_CMS+NHGRI-EBI_GWAS_catalog+rs599839,Total_cholesterol_levels+NHGRI-EBI_GWAS_catalog+rs599839,Total_cholesterol_levels+NHGRI-EBI_GWAS_catalog+rs599839,Total_cholesterol_levels+NHGRI-EBI_GWAS_catalog+rs599839,Total_lipid_levels_in_large_VLDL+NHGRI-EBI_GWAS_catalog+rs599839,Total_PHF-tau_SNP_x_SNP_interaction+NHGRI-EBI_GWAS_catalog+rs599839,Triglyceride_levels_in_medium_VLDL+NHGRI-EBI_GWAS_catalog+rs599839,Low-density_lipoprotein_cholesterol+Teslovich+rs599839	-	-	-	0.735	-0.189726	-	-	-
HFrEF	rs599839	1:109822166-109822166	downstream_gene_variant	MODIFIER	CELSR2	ENSG00000143126	Transcript	ENST00000271332.3	protein_coding	-	-	-	-	-	-	GO:0001764:neuron_migration,GO:0003341:cilium_movement,GO:0004888:transmembrane_signaling_receptor_activity,GO:0004930:G-protein_coupled_receptor_activity,GO:0005509:calcium_ion_binding,GO:0005515:protein_binding,GO:0005737:cytoplasm,GO:0005886:plasma_membrane,GO:0006355:regulation_of_transcription_-_DNA-templated,GO:0007156:homophilic_cell_adhesion,GO:0007166:cell_surface_receptor_signaling_pathway,GO:0007186:G-protein_coupled_receptor_signaling_pathway,GO:0007218:neuropeptide_signaling_pathway,GO:0016020:membrane,GO:0016021:integral_component_of_membrane,GO:0016055:Wnt_signaling_pathway,GO:0021591:ventricular_system_development,GO:0021999:neural_plate_anterior/posterior_regionalization,GO:0022407:regulation_of_cell-cell_adhesion,GO:0032880:regulation_of_protein_localization,GO:0033326:cerebrospinal_fluid_secretion,GO:0042384:cilium_assembly,GO:0048813:dendrite_morphogenesis	-	Cholesterol+NHGRI-EBI_GWAS_catalog+rs599839,Cholesteryl_esters_to_total_lipids_ratio_in_large_LDL+NHGRI-EBI_GWAS_catalog+rs599839,Coronary_artery_disease_or_ischemic_stroke+NHGRI-EBI_GWAS_catalog+rs599839,Coronary_artery_disease_or_large_artery_stroke+NHGRI-EBI_GWAS_catalog+rs599839,Coronary_Artery_Disease+NHGRI-EBI_GWAS_catalog+rs599839,Coronary_heart_disease+NHGRI-EBI_GWAS_catalog+rs599839,Coronary_heart_disease+NHGRI-EBI_GWAS_catalog+rs599839,High_density_lipoprotein_cholesterol_levels+NHGRI-EBI_GWAS_catalog+rs599839,High_density_lipoprotein_cholesterol_levels+NHGRI-EBI_GWAS_catalog+rs599839,LDL_cholesterol+NHGRI-EBI_GWAS_catalog+rs599839,LDL_cholesterol+NHGRI-EBI_GWAS_catalog+rs599839,LDL_cholesterol+NHGRI-EBI_GWAS_catalog+rs599839,LDL_cholesterol_levels+NHGRI-EBI_GWAS_catalog+rs599839,LDL_cholesterol_levels+NHGRI-EBI_GWAS_catalog+rs599839,LDL_cholesterol_levels+NHGRI-EBI_GWAS_catalog+rs599839,Lipoprotein_a_levels+NHGRI-EBI_GWAS_catalog+rs599839,Lipoprotein-associated_phospholipase_A2_activity_and_mass+NHGRI-EBI_GWAS_catalog+rs599839,Low_density_lipoprotein_cholesterol_levels+NHGRI-EBI_GWAS_catalog+rs599839,Low_density_lipoprotein_cholesterol_levels+NHGRI-EBI_GWAS_catalog+rs599839,Low_density_lipoprotein_cholesterol_levels+NHGRI-EBI_GWAS_catalog+rs599839,Low_density_lipoprotein_cholesterol_levels+NHGRI-EBI_GWAS_catalog+rs599839,Metabolite_levels+NHGRI-EBI_GWAS_catalog+rs599839,Parental_longevity_father's_age_at_death_or_father's_attained_age+NHGRI-EBI_GWAS_catalog+rs599839,Phospholipid_levels_in_HDL+NHGRI-EBI_GWAS_catalog+rs599839,Postprandial_free_cholesterol_in_IDL+NHGRI-EBI_GWAS_catalog+rs599839,Postprandial_free_cholesterol_in_large_LDL+NHGRI-EBI_GWAS_catalog+rs599839,Ratio_of_apolipoprotein_A1_to_apolipoprotein_B+NHGRI-EBI_GWAS_catalog+rs599839,Serum_metabolite_levels+NHGRI-EBI_GWAS_catalog+rs599839,Serum_metabolite_levels+NHGRI-EBI_GWAS_catalog+rs599839,Serum_metabolite_levels_CMS+NHGRI-EBI_GWAS_catalog+rs599839,Serum_metabolite_levels_CMS+NHGRI-EBI_GWAS_catalog+rs599839,Serum_metabolite_levels_CMS+NHGRI-EBI_GWAS_catalog+rs599839,Total_cholesterol_levels+NHGRI-EBI_GWAS_catalog+rs599839,Total_cholesterol_levels+NHGRI-EBI_GWAS_catalog+rs599839,Total_cholesterol_levels+NHGRI-EBI_GWAS_catalog+rs599839,Total_lipid_levels_in_large_VLDL+NHGRI-EBI_GWAS_catalog+rs599839,Total_PHF-tau_SNP_x_SNP_interaction+NHGRI-EBI_GWAS_catalog+rs599839,Triglyceride_levels_in_medium_VLDL+NHGRI-EBI_GWAS_catalog+rs599839,Low-density_lipoprotein_cholesterol+Teslovich+rs599839	-	-	-	0.383	-0.325744	-	-	-
HFrEF	rs599839	1:109822166-109822166	downstream_gene_variant	MODIFIER	CELSR2	ENSG00000143126	Transcript	ENST00000271332.3	protein_coding	-	-	-	-	-	-	GO:0001764:neuron_migration,GO:0003341:cilium_movement,GO:0004888:transmembrane_signaling_receptor_activity,GO:0004930:G-protein_coupled_receptor_activity,GO:0005509:calcium_ion_binding,GO:0005515:protein_binding,GO:0005737:cytoplasm,GO:0005886:plasma_membrane,GO:0006355:regulation_of_transcription_-_DNA-templated,GO:0007156:homophilic_cell_adhesion,GO:0007166:cell_surface_receptor_signaling_pathway,GO:0007186:G-protein_coupled_receptor_signaling_pathway,GO:0007218:neuropeptide_signaling_pathway,GO:0016020:membrane,GO:0016021:integral_component_of_membrane,GO:0016055:Wnt_signaling_pathway,GO:0021591:ventricular_system_development,GO:0021999:neural_plate_anterior/posterior_regionalization,GO:0022407:regulation_of_cell-cell_adhesion,GO:0032880:regulation_of_protein_localization,GO:0033326:cerebrospinal_fluid_secretion,GO:0042384:cilium_assembly,GO:0048813:dendrite_morphogenesis	-	Cholesterol+NHGRI-EBI_GWAS_catalog+rs599839,Cholesterol+NHGRI-EBI_GWAS_catalog+rs599839,Cholesteryl_esters_to_total_lipids_ratio_in_large_LDL+NHGRI-EBI_GWAS_catalog+rs599839,Coronary_artery_disease_or_ischemic_stroke+NHGRI-EBI_GWAS_catalog+rs599839,Coronary_artery_disease_or_large_artery_stroke+NHGRI-EBI_GWAS_catalog+rs599839,Coronary_Artery_Disease+NHGRI-EBI_GWAS_catalog+rs599839,Coronary_heart_disease+NHGRI-EBI_GWAS_catalog+rs599839,Coronary_heart_disease+NHGRI-EBI_GWAS_catalog+rs599839,High_density_lipoprotein_cholesterol_levels+NHGRI-EBI_GWAS_catalog+rs599839,LDL_cholesterol+NHGRI-EBI_GWAS_catalog+rs599839,LDL_cholesterol+NHGRI-EBI_GWAS_catalog+rs599839,LDL_cholesterol+NHGRI-EBI_GWAS_catalog+rs599839,LDL_cholesterol_levels+NHGRI-EBI_GWAS_catalog+rs599839,LDL_cholesterol_levels+NHGRI-EBI_GWAS_catalog+rs599839,LDL_cholesterol_levels+NHGRI-EBI_GWAS_catalog+rs599839,Lipoprotein_a_levels+NHGRI-EBI_GWAS_catalog+rs599839,Lipoprotein-associated_phospholipase_A2_activity_and_mass+NHGRI-EBI_GWAS_catalog+rs599839,Low_density_lipoprotein_cholesterol_levels+NHGRI-EBI_GWAS_catalog+rs599839,Low_density_lipoprotein_cholesterol_levels+NHGRI-EBI_GWAS_catalog+rs599839,Low_density_lipoprotein_cholesterol_levels+NHGRI-EBI_GWAS_catalog+rs599839,Low_density_lipoprotein_cholesterol_levels+NHGRI-EBI_GWAS_catalog+rs599839,Metabolite_levels+NHGRI-EBI_GWAS_catalog+rs599839,Parental_longevity_father's_age_at_death_or_father's_attained_age+NHGRI-EBI_GWAS_catalog+rs599839,Phospholipid_levels_in_HDL+NHGRI-EBI_GWAS_catalog+rs599839,Postprandial_free_cholesterol_in_IDL+NHGRI-EBI_GWAS_catalog+rs599839,Postprandial_free_cholesterol_in_large_LDL+NHGRI-EBI_GWAS_catalog+rs599839,Ratio_of_apolipoprotein_A1_to_apolipoprotein_B+NHGRI-EBI_GWAS_catalog+rs599839,Serum_metabolite_levels+NHGRI-EBI_GWAS_catalog+rs599839,Serum_metabolite_levels+NHGRI-EBI_GWAS_catalog+rs599839,Serum_metabolite_levels+NHGRI-EBI_GWAS_catalog+rs599839,Serum_metabolite_levels_CMS+NHGRI-EBI_GWAS_catalog+rs599839,Serum_metabolite_levels_CMS+NHGRI-EBI_GWAS_catalog+rs599839,Total_cholesterol_levels+NHGRI-EBI_GWAS_catalog+rs599839,Total_cholesterol_levels+NHGRI-EBI_GWAS_catalog+rs599839,Total_cholesterol_levels+NHGRI-EBI_GWAS_catalog+rs599839,Total_lipid_levels_in_large_VLDL+NHGRI-EBI_GWAS_catalog+rs599839,Total_PHF-tau_SNP_x_SNP_interaction+NHGRI-EBI_GWAS_catalog+rs599839,Triglyceride_levels_in_medium_VLDL+NHGRI-EBI_GWAS_catalog+rs599839,Low-density_lipoprotein_cholesterol+Teslovich+rs599839	-	-	-	0.476	-0.279464	-	-	-
HFrEF	rs599839	1:109822166-109822166	downstream_gene_variant	MODIFIER	PSRC1	ENSG00000134222	Transcript	ENST00000369903.2	protein_coding	-	-	-	-	-	-	GO:0000922:spindle_pole,GO:0001578:microtubule_bundle_formation,GO:0005515:protein_binding,GO:0005737:cytoplasm,GO:0005819:spindle,GO:0005829:cytosol,GO:0005876:spindle_microtubule,GO:0007049:cell_cycle,GO:0007080:mitotic_metaphase_plate_congression,GO:0008017:microtubule_binding,GO:0015630:microtubule_cytoskeleton,GO:0030308:negative_regulation_of_cell_growth,GO:0030496:midbody,GO:0031116:positive_regulation_of_microtubule_polymerization,GO:0045737:positive_regulation_of_cyclin-dependent_protein_kinase_activity,GO:0045893:positive_regulation_of_transcription_-_DNA-templated,GO:0060236:regulation_of_mitotic_spindle_organization	-	Cholesterol+NHGRI-EBI_GWAS_catalog+rs599839,Cholesterol+NHGRI-EBI_GWAS_catalog+rs599839,Cholesteryl_esters_to_total_lipids_ratio_in_large_LDL+NHGRI-EBI_GWAS_catalog+rs599839,Coronary_artery_disease_or_ischemic_stroke+NHGRI-EBI_GWAS_catalog+rs599839,Coronary_artery_disease_or_large_artery_stroke+NHGRI-EBI_GWAS_catalog+rs599839,Coronary_Artery_Disease+NHGRI-EBI_GWAS_catalog+rs599839,Coronary_heart_disease+NHGRI-EBI_GWAS_catalog+rs599839,Coronary_heart_disease+NHGRI-EBI_GWAS_catalog+rs599839,High_density_lipoprotein_cholesterol_levels+NHGRI-EBI_GWAS_catalog+rs599839,LDL_cholesterol+NHGRI-EBI_GWAS_catalog+rs599839,LDL_cholesterol_levels+NHGRI-EBI_GWAS_catalog+rs599839,LDL_cholesterol_levels+NHGRI-EBI_GWAS_catalog+rs599839,LDL_cholesterol_levels+NHGRI-EBI_GWAS_catalog+rs599839,Lipoprotein_a_levels+NHGRI-EBI_GWAS_catalog+rs599839,Lipoprotein-associated_phospholipase_A2_activity_and_mass+NHGRI-EBI_GWAS_catalog+rs599839,Low_density_lipoprotein_cholesterol_levels+NHGRI-EBI_GWAS_catalog+rs599839,Low_density_lipoprotein_cholesterol_levels+NHGRI-EBI_GWAS_catalog+rs599839,Metabolite_levels+NHGRI-EBI_GWAS_catalog+rs599839,Parental_longevity_father's_age_at_death_or_father's_attained_age+NHGRI-EBI_GWAS_catalog+rs599839,Phospholipid_levels_in_HDL+NHGRI-EBI_GWAS_catalog+rs599839,Postprandial_free_cholesterol_in_IDL+NHGRI-EBI_GWAS_catalog+rs599839,Postprandial_free_cholesterol_in_large_LDL+NHGRI-EBI_GWAS_catalog+rs599839,Ratio_of_apolipoprotein_A1_to_apolipoprotein_B+NHGRI-EBI_GWAS_catalog+rs599839,Serum_metabolite_levels+NHGRI-EBI_GWAS_catalog+rs599839,Serum_metabolite_levels+NHGRI-EBI_GWAS_catalog+rs599839,Serum_metabolite_levels+NHGRI-EBI_GWAS_catalog+rs599839,Serum_metabolite_levels_CMS+NHGRI-EBI_GWAS_catalog+rs599839,Serum_metabolite_levels_CMS+NHGRI-EBI_GWAS_catalog+rs599839,Total_cholesterol_levels+NHGRI-EBI_GWAS_catalog+rs599839,Total_cholesterol_levels+NHGRI-EBI_GWAS_catalog+rs599839,Total_cholesterol_levels+NHGRI-EBI_GWAS_catalog+rs599839,Total_cholesterol_levels+NHGRI-EBI_GWAS_catalog+rs599839,Total_lipid_levels_in_large_VLDL+NHGRI-EBI_GWAS_catalog+rs599839,Total_PHF-tau_SNP_x_SNP_interaction+NHGRI-EBI_GWAS_catalog+rs599839,Triglyceride_levels_in_medium_VLDL+NHGRI-EBI_GWAS_catalog+rs599839,Low-density_lipoprotein_cholesterol+Teslovich+rs599839	-	-	-	0.735	-0.189726	-	-	-
HFrEF	rs599839	1:109822166-109822166	downstream_gene_variant	MODIFIER	PSRC1	ENSG00000134222	Transcript	ENST00000369903.2	protein_coding	-	-	-	-	-	-	GO:0000922:spindle_pole,GO:0001578:microtubule_bundle_formation,GO:0005515:protein_binding,GO:0005737:cytoplasm,GO:0005819:spindle,GO:0005829:cytosol,GO:0005876:spindle_microtubule,GO:0007049:cell_cycle,GO:0007080:mitotic_metaphase_plate_congression,GO:0008017:microtubule_binding,GO:0015630:microtubule_cytoskeleton,GO:0030308:negative_regulation_of_cell_growth,GO:0030496:midbody,GO:0031116:positive_regulation_of_microtubule_polymerization,GO:0045737:positive_regulation_of_cyclin-dependent_protein_kinase_activity,GO:0045893:positive_regulation_of_transcription_-_DNA-templated,GO:0060236:regulation_of_mitotic_spindle_organization	-	Cholesterol+NHGRI-EBI_GWAS_catalog+rs599839,Cholesterol+NHGRI-EBI_GWAS_catalog+rs599839,Cholesteryl_esters_to_total_lipids_ratio_in_large_LDL+NHGRI-EBI_GWAS_catalog+rs599839,Coronary_artery_disease_or_ischemic_stroke+NHGRI-EBI_GWAS_catalog+rs599839,Coronary_artery_disease_or_large_artery_stroke+NHGRI-EBI_GWAS_catalog+rs599839,Coronary_Artery_Disease+NHGRI-EBI_GWAS_catalog+rs599839,Coronary_heart_disease+NHGRI-EBI_GWAS_catalog+rs599839,Coronary_heart_disease+NHGRI-EBI_GWAS_catalog+rs599839,High_density_lipoprotein_cholesterol_levels+NHGRI-EBI_GWAS_catalog+rs599839,High_density_lipoprotein_cholesterol_levels+NHGRI-EBI_GWAS_catalog+rs599839,LDL_cholesterol+NHGRI-EBI_GWAS_catalog+rs599839,LDL_cholesterol+NHGRI-EBI_GWAS_catalog+rs599839,LDL_cholesterol+NHGRI-EBI_GWAS_catalog+rs599839,LDL_cholesterol_levels+NHGRI-EBI_GWAS_catalog+rs599839,Lipoprotein_a_levels+NHGRI-EBI_GWAS_catalog+rs599839,Lipoprotein-associated_phospholipase_A2_activity_and_mass+NHGRI-EBI_GWAS_catalog+rs599839,Low_density_lipoprotein_cholesterol_levels+NHGRI-EBI_GWAS_catalog+rs599839,Low_density_lipoprotein_cholesterol_levels+NHGRI-EBI_GWAS_catalog+rs599839,Low_density_lipoprotein_cholesterol_levels+NHGRI-EBI_GWAS_catalog+rs599839,Metabolite_levels+NHGRI-EBI_GWAS_catalog+rs599839,Parental_longevity_father's_age_at_death_or_father's_attained_age+NHGRI-EBI_GWAS_catalog+rs599839,Phospholipid_levels_in_HDL+NHGRI-EBI_GWAS_catalog+rs599839,Postprandial_free_cholesterol_in_IDL+NHGRI-EBI_GWAS_catalog+rs599839,Postprandial_free_cholesterol_in_large_LDL+NHGRI-EBI_GWAS_catalog+rs599839,Ratio_of_apolipoprotein_A1_to_apolipoprotein_B+NHGRI-EBI_GWAS_catalog+rs599839,Serum_metabolite_levels+NHGRI-EBI_GWAS_catalog+rs599839,Serum_metabolite_levels+NHGRI-EBI_GWAS_catalog+rs599839,Serum_metabolite_levels_CMS+NHGRI-EBI_GWAS_catalog+rs599839,Serum_metabolite_levels_CMS+NHGRI-EBI_GWAS_catalog+rs599839,Total_cholesterol_levels+NHGRI-EBI_GWAS_catalog+rs599839,Total_cholesterol_levels+NHGRI-EBI_GWAS_catalog+rs599839,Total_cholesterol_levels+NHGRI-EBI_GWAS_catalog+rs599839,Total_lipid_levels_in_large_VLDL+NHGRI-EBI_GWAS_catalog+rs599839,Total_PHF-tau_SNP_x_SNP_interaction+NHGRI-EBI_GWAS_catalog+rs599839,Triglyceride_levels_in_medium_VLDL+NHGRI-EBI_GWAS_catalog+rs599839,Low-density_lipoprotein_cholesterol+Teslovich+rs599839	-	-	-	0.383	-0.325744	-	-	-
HFrEF	rs599839	1:109822166-109822166	downstream_gene_variant	MODIFIER	PSRC1	ENSG00000134222	Transcript	ENST00000369903.2	protein_coding	-	-	-	-	-	-	GO:0000922:spindle_pole,GO:0001578:microtubule_bundle_formation,GO:0005515:protein_binding,GO:0005737:cytoplasm,GO:0005819:spindle,GO:0005829:cytosol,GO:0005876:spindle_microtubule,GO:0007049:cell_cycle,GO:0007080:mitotic_metaphase_plate_congression,GO:0008017:microtubule_binding,GO:0015630:microtubule_cytoskeleton,GO:0030308:negative_regulation_of_cell_growth,GO:0030496:midbody,GO:0031116:positive_regulation_of_microtubule_polymerization,GO:0045737:positive_regulation_of_cyclin-dependent_protein_kinase_activity,GO:0045893:positive_regulation_of_transcription_-_DNA-templated,GO:0060236:regulation_of_mitotic_spindle_organization	-	Cholesterol+NHGRI-EBI_GWAS_catalog+rs599839,Cholesterol+NHGRI-EBI_GWAS_catalog+rs599839,Cholesteryl_esters_to_total_lipids_ratio_in_large_LDL+NHGRI-EBI_GWAS_catalog+rs599839,Coronary_artery_disease_or_ischemic_stroke+NHGRI-EBI_GWAS_catalog+rs599839,Coronary_artery_disease_or_large_artery_stroke+NHGRI-EBI_GWAS_catalog+rs599839,Coronary_Artery_Disease+NHGRI-EBI_GWAS_catalog+rs599839,Coronary_heart_disease+NHGRI-EBI_GWAS_catalog+rs599839,High_density_lipoprotein_cholesterol_levels+NHGRI-EBI_GWAS_catalog+rs599839,High_density_lipoprotein_cholesterol_levels+NHGRI-EBI_GWAS_catalog+rs599839,LDL_cholesterol+NHGRI-EBI_GWAS_catalog+rs599839,LDL_cholesterol_levels+NHGRI-EBI_GWAS_catalog+rs599839,LDL_cholesterol_levels+NHGRI-EBI_GWAS_catalog+rs599839,Lipoprotein_a_levels+NHGRI-EBI_GWAS_catalog+rs599839,Lipoprotein-associated_phospholipase_A2_activity_and_mass+NHGRI-EBI_GWAS_catalog+rs599839,Low_density_lipoprotein_cholesterol_levels+NHGRI-EBI_GWAS_catalog+rs599839,Low_density_lipoprotein_cholesterol_levels+NHGRI-EBI_GWAS_catalog+rs599839,Low_density_lipoprotein_cholesterol_levels+NHGRI-EBI_GWAS_catalog+rs599839,Metabolite_levels+NHGRI-EBI_GWAS_catalog+rs599839,Parental_longevity_father's_age_at_death_or_father's_attained_age+NHGRI-EBI_GWAS_catalog+rs599839,Phospholipid_levels_in_HDL+NHGRI-EBI_GWAS_catalog+rs599839,Postprandial_free_cholesterol_in_IDL+NHGRI-EBI_GWAS_catalog+rs599839,Postprandial_free_cholesterol_in_large_LDL+NHGRI-EBI_GWAS_catalog+rs599839,Ratio_of_apolipoprotein_A1_to_apolipoprotein_B+NHGRI-EBI_GWAS_catalog+rs599839,Serum_metabolite_levels+NHGRI-EBI_GWAS_catalog+rs599839,Serum_metabolite_levels+NHGRI-EBI_GWAS_catalog+rs599839,Serum_metabolite_levels+NHGRI-EBI_GWAS_catalog+rs599839,Serum_metabolite_levels_CMS+NHGRI-EBI_GWAS_catalog+rs599839,Serum_metabolite_levels_CMS+NHGRI-EBI_GWAS_catalog+rs599839,Total_cholesterol_levels+NHGRI-EBI_GWAS_catalog+rs599839,Total_cholesterol_levels+NHGRI-EBI_GWAS_catalog+rs599839,Total_cholesterol_levels+NHGRI-EBI_GWAS_catalog+rs599839,Total_cholesterol_levels+NHGRI-EBI_GWAS_catalog+rs599839,Total_lipid_levels_in_large_VLDL+NHGRI-EBI_GWAS_catalog+rs599839,Total_PHF-tau_SNP_x_SNP_interaction+NHGRI-EBI_GWAS_catalog+rs599839,Triglyceride_levels_in_medium_VLDL+NHGRI-EBI_GWAS_catalog+rs599839,Low-density_lipoprotein_cholesterol+Teslovich+rs599839	-	-	-	0.476	-0.279464	-	-	-
HFrEF	rs599839	1:109822166-109822166	downstream_gene_variant	MODIFIER	PSRC1	ENSG00000134222	Transcript	ENST00000369904.3	protein_coding	-	-	-	-	-	-	GO:0000922:spindle_pole,GO:0001578:microtubule_bundle_formation,GO:0005515:protein_binding,GO:0005737:cytoplasm,GO:0005819:spindle,GO:0005829:cytosol,GO:0005876:spindle_microtubule,GO:0007080:mitotic_metaphase_plate_congression,GO:0008017:microtubule_binding,GO:0015630:microtubule_cytoskeleton,GO:0030308:negative_regulation_of_cell_growth,GO:0030496:midbody,GO:0031116:positive_regulation_of_microtubule_polymerization,GO:0045737:positive_regulation_of_cyclin-dependent_protein_kinase_activity,GO:0045893:positive_regulation_of_transcription_-_DNA-templated,GO:0060236:regulation_of_mitotic_spindle_organization	-	Cholesterol+NHGRI-EBI_GWAS_catalog+rs599839,Cholesterol+NHGRI-EBI_GWAS_catalog+rs599839,Cholesteryl_esters_to_total_lipids_ratio_in_large_LDL+NHGRI-EBI_GWAS_catalog+rs599839,Coronary_artery_disease_or_ischemic_stroke+NHGRI-EBI_GWAS_catalog+rs599839,Coronary_artery_disease_or_large_artery_stroke+NHGRI-EBI_GWAS_catalog+rs599839,Coronary_Artery_Disease+NHGRI-EBI_GWAS_catalog+rs599839,Coronary_heart_disease+NHGRI-EBI_GWAS_catalog+rs599839,Coronary_heart_disease+NHGRI-EBI_GWAS_catalog+rs599839,High_density_lipoprotein_cholesterol_levels+NHGRI-EBI_GWAS_catalog+rs599839,High_density_lipoprotein_cholesterol_levels+NHGRI-EBI_GWAS_catalog+rs599839,LDL_cholesterol+NHGRI-EBI_GWAS_catalog+rs599839,LDL_cholesterol+NHGRI-EBI_GWAS_catalog+rs599839,LDL_cholesterol+NHGRI-EBI_GWAS_catalog+rs599839,LDL_cholesterol_levels+NHGRI-EBI_GWAS_catalog+rs599839,LDL_cholesterol_levels+NHGRI-EBI_GWAS_catalog+rs599839,Lipoprotein_a_levels+NHGRI-EBI_GWAS_catalog+rs599839,Lipoprotein-associated_phospholipase_A2_activity_and_mass+NHGRI-EBI_GWAS_catalog+rs599839,Low_density_lipoprotein_cholesterol_levels+NHGRI-EBI_GWAS_catalog+rs599839,Low_density_lipoprotein_cholesterol_levels+NHGRI-EBI_GWAS_catalog+rs599839,Low_density_lipoprotein_cholesterol_levels+NHGRI-EBI_GWAS_catalog+rs599839,Low_density_lipoprotein_cholesterol_levels+NHGRI-EBI_GWAS_catalog+rs599839,Metabolite_levels+NHGRI-EBI_GWAS_catalog+rs599839,Parental_longevity_father's_age_at_death_or_father's_attained_age+NHGRI-EBI_GWAS_catalog+rs599839,Phospholipid_levels_in_HDL+NHGRI-EBI_GWAS_catalog+rs599839,Postprandial_free_cholesterol_in_IDL+NHGRI-EBI_GWAS_catalog+rs599839,Postprandial_free_cholesterol_in_large_LDL+NHGRI-EBI_GWAS_catalog+rs599839,Ratio_of_apolipoprotein_A1_to_apolipoprotein_B+NHGRI-EBI_GWAS_catalog+rs599839,Serum_metabolite_levels+NHGRI-EBI_GWAS_catalog+rs599839,Serum_metabolite_levels+NHGRI-EBI_GWAS_catalog+rs599839,Serum_metabolite_levels_CMS+NHGRI-EBI_GWAS_catalog+rs599839,Serum_metabolite_levels_CMS+NHGRI-EBI_GWAS_catalog+rs599839,Total_cholesterol_levels+NHGRI-EBI_GWAS_catalog+rs599839,Total_cholesterol_levels+NHGRI-EBI_GWAS_catalog+rs599839,Total_cholesterol_levels+NHGRI-EBI_GWAS_catalog+rs599839,Total_cholesterol_levels+NHGRI-EBI_GWAS_catalog+rs599839,Total_lipid_levels_in_large_VLDL+NHGRI-EBI_GWAS_catalog+rs599839,Total_PHF-tau_SNP_x_SNP_interaction+NHGRI-EBI_GWAS_catalog+rs599839,Triglyceride_levels_in_medium_VLDL+NHGRI-EBI_GWAS_catalog+rs599839,Low-density_lipoprotein_cholesterol+Teslovich+rs599839	-	-	-	0.735	-0.189726	-	-	-
HFrEF	rs599839	1:109822166-109822166	downstream_gene_variant	MODIFIER	PSRC1	ENSG00000134222	Transcript	ENST00000369904.3	protein_coding	-	-	-	-	-	-	GO:0000922:spindle_pole,GO:0001578:microtubule_bundle_formation,GO:0005515:protein_binding,GO:0005737:cytoplasm,GO:0005819:spindle,GO:0005829:cytosol,GO:0005876:spindle_microtubule,GO:0007080:mitotic_metaphase_plate_congression,GO:0008017:microtubule_binding,GO:0015630:microtubule_cytoskeleton,GO:0030308:negative_regulation_of_cell_growth,GO:0030496:midbody,GO:0031116:positive_regulation_of_microtubule_polymerization,GO:0045737:positive_regulation_of_cyclin-dependent_protein_kinase_activity,GO:0045893:positive_regulation_of_transcription_-_DNA-templated,GO:0060236:regulation_of_mitotic_spindle_organization	-	Cholesterol+NHGRI-EBI_GWAS_catalog+rs599839,Cholesteryl_esters_to_total_lipids_ratio_in_large_LDL+NHGRI-EBI_GWAS_catalog+rs599839,Coronary_artery_disease_or_ischemic_stroke+NHGRI-EBI_GWAS_catalog+rs599839,Coronary_artery_disease_or_large_artery_stroke+NHGRI-EBI_GWAS_catalog+rs599839,Coronary_Artery_Disease+NHGRI-EBI_GWAS_catalog+rs599839,Coronary_heart_disease+NHGRI-EBI_GWAS_catalog+rs599839,Coronary_heart_disease+NHGRI-EBI_GWAS_catalog+rs599839,High_density_lipoprotein_cholesterol_levels+NHGRI-EBI_GWAS_catalog+rs599839,High_density_lipoprotein_cholesterol_levels+NHGRI-EBI_GWAS_catalog+rs599839,LDL_cholesterol+NHGRI-EBI_GWAS_catalog+rs599839,LDL_cholesterol_levels+NHGRI-EBI_GWAS_catalog+rs599839,LDL_cholesterol_levels+NHGRI-EBI_GWAS_catalog+rs599839,Lipoprotein_a_levels+NHGRI-EBI_GWAS_catalog+rs599839,Lipoprotein-associated_phospholipase_A2_activity_and_mass+NHGRI-EBI_GWAS_catalog+rs599839,Low_density_lipoprotein_cholesterol_levels+NHGRI-EBI_GWAS_catalog+rs599839,Low_density_lipoprotein_cholesterol_levels+NHGRI-EBI_GWAS_catalog+rs599839,Low_density_lipoprotein_cholesterol_levels+NHGRI-EBI_GWAS_catalog+rs599839,Metabolite_levels+NHGRI-EBI_GWAS_catalog+rs599839,Parental_longevity_father's_age_at_death_or_father's_attained_age+NHGRI-EBI_GWAS_catalog+rs599839,Phospholipid_levels_in_HDL+NHGRI-EBI_GWAS_catalog+rs599839,Postprandial_free_cholesterol_in_IDL+NHGRI-EBI_GWAS_catalog+rs599839,Postprandial_free_cholesterol_in_large_LDL+NHGRI-EBI_GWAS_catalog+rs599839,Ratio_of_apolipoprotein_A1_to_apolipoprotein_B+NHGRI-EBI_GWAS_catalog+rs599839,Serum_metabolite_levels+NHGRI-EBI_GWAS_catalog+rs599839,Serum_metabolite_levels+NHGRI-EBI_GWAS_catalog+rs599839,Serum_metabolite_levels+NHGRI-EBI_GWAS_catalog+rs599839,Serum_metabolite_levels_CMS+NHGRI-EBI_GWAS_catalog+rs599839,Serum_metabolite_levels_CMS+NHGRI-EBI_GWAS_catalog+rs599839,Total_cholesterol_levels+NHGRI-EBI_GWAS_catalog+rs599839,Total_cholesterol_levels+NHGRI-EBI_GWAS_catalog+rs599839,Total_cholesterol_levels+NHGRI-EBI_GWAS_catalog+rs599839,Total_lipid_levels_in_large_VLDL+NHGRI-EBI_GWAS_catalog+rs599839,Total_PHF-tau_SNP_x_SNP_interaction+NHGRI-EBI_GWAS_catalog+rs599839,Triglyceride_levels_in_medium_VLDL+NHGRI-EBI_GWAS_catalog+rs599839,Low-density_lipoprotein_cholesterol+Teslovich+rs599839	-	-	-	0.383	-0.325744	-	-	-
HFrEF	rs599839	1:109822166-109822166	downstream_gene_variant	MODIFIER	PSRC1	ENSG00000134222	Transcript	ENST00000369904.3	protein_coding	-	-	-	-	-	-	GO:0000922:spindle_pole,GO:0001578:microtubule_bundle_formation,GO:0005515:protein_binding,GO:0005737:cytoplasm,GO:0005819:spindle,GO:0005829:cytosol,GO:0005876:spindle_microtubule,GO:0007080:mitotic_metaphase_plate_congression,GO:0008017:microtubule_binding,GO:0015630:microtubule_cytoskeleton,GO:0030308:negative_regulation_of_cell_growth,GO:0030496:midbody,GO:0031116:positive_regulation_of_microtubule_polymerization,GO:0045737:positive_regulation_of_cyclin-dependent_protein_kinase_activity,GO:0045893:positive_regulation_of_transcription_-_DNA-templated,GO:0060236:regulation_of_mitotic_spindle_organization	-	Cholesterol+NHGRI-EBI_GWAS_catalog+rs599839,Cholesteryl_esters_to_total_lipids_ratio_in_large_LDL+NHGRI-EBI_GWAS_catalog+rs599839,Coronary_artery_disease_or_ischemic_stroke+NHGRI-EBI_GWAS_catalog+rs599839,Coronary_artery_disease_or_large_artery_stroke+NHGRI-EBI_GWAS_catalog+rs599839,Coronary_Artery_Disease+NHGRI-EBI_GWAS_catalog+rs599839,Coronary_heart_disease+NHGRI-EBI_GWAS_catalog+rs599839,Coronary_heart_disease+NHGRI-EBI_GWAS_catalog+rs599839,High_density_lipoprotein_cholesterol_levels+NHGRI-EBI_GWAS_catalog+rs599839,LDL_cholesterol+NHGRI-EBI_GWAS_catalog+rs599839,LDL_cholesterol+NHGRI-EBI_GWAS_catalog+rs599839,LDL_cholesterol+NHGRI-EBI_GWAS_catalog+rs599839,LDL_cholesterol_levels+NHGRI-EBI_GWAS_catalog+rs599839,LDL_cholesterol_levels+NHGRI-EBI_GWAS_catalog+rs599839,Lipoprotein_a_levels+NHGRI-EBI_GWAS_catalog+rs599839,Lipoprotein-associated_phospholipase_A2_activity_and_mass+NHGRI-EBI_GWAS_catalog+rs599839,Low_density_lipoprotein_cholesterol_levels+NHGRI-EBI_GWAS_catalog+rs599839,Low_density_lipoprotein_cholesterol_levels+NHGRI-EBI_GWAS_catalog+rs599839,Low_density_lipoprotein_cholesterol_levels+NHGRI-EBI_GWAS_catalog+rs599839,Metabolite_levels+NHGRI-EBI_GWAS_catalog+rs599839,Parental_longevity_father's_age_at_death_or_father's_attained_age+NHGRI-EBI_GWAS_catalog+rs599839,Phospholipid_levels_in_HDL+NHGRI-EBI_GWAS_catalog+rs599839,Postprandial_free_cholesterol_in_IDL+NHGRI-EBI_GWAS_catalog+rs599839,Postprandial_free_cholesterol_in_large_LDL+NHGRI-EBI_GWAS_catalog+rs599839,Ratio_of_apolipoprotein_A1_to_apolipoprotein_B+NHGRI-EBI_GWAS_catalog+rs599839,Serum_metabolite_levels+NHGRI-EBI_GWAS_catalog+rs599839,Serum_metabolite_levels+NHGRI-EBI_GWAS_catalog+rs599839,Serum_metabolite_levels+NHGRI-EBI_GWAS_catalog+rs599839,Serum_metabolite_levels_CMS+NHGRI-EBI_GWAS_catalog+rs599839,Total_cholesterol_levels+NHGRI-EBI_GWAS_catalog+rs599839,Total_cholesterol_levels+NHGRI-EBI_GWAS_catalog+rs599839,Total_cholesterol_levels+NHGRI-EBI_GWAS_catalog+rs599839,Total_lipid_levels_in_large_VLDL+NHGRI-EBI_GWAS_catalog+rs599839,Total_PHF-tau_SNP_x_SNP_interaction+NHGRI-EBI_GWAS_catalog+rs599839,Triglyceride_levels_in_medium_VLDL+NHGRI-EBI_GWAS_catalog+rs599839,Low-density_lipoprotein_cholesterol+Teslovich+rs599839	-	-	-	0.476	-0.279464	-	-	-
HFrEF	rs599839	1:109822166-109822166	downstream_gene_variant	MODIFIER	PSRC1	ENSG00000134222	Transcript	ENST00000369907.3	protein_coding	-	-	-	-	-	-	GO:0000922:spindle_pole,GO:0001578:microtubule_bundle_formation,GO:0005515:protein_binding,GO:0005737:cytoplasm,GO:0005819:spindle,GO:0005829:cytosol,GO:0005876:spindle_microtubule,GO:0007049:cell_cycle,GO:0007080:mitotic_metaphase_plate_congression,GO:0008017:microtubule_binding,GO:0015630:microtubule_cytoskeleton,GO:0030308:negative_regulation_of_cell_growth,GO:0030496:midbody,GO:0031116:positive_regulation_of_microtubule_polymerization,GO:0045737:positive_regulation_of_cyclin-dependent_protein_kinase_activity,GO:0045893:positive_regulation_of_transcription_-_DNA-templated,GO:0060236:regulation_of_mitotic_spindle_organization	-	Cholesterol+NHGRI-EBI_GWAS_catalog+rs599839,Cholesterol+NHGRI-EBI_GWAS_catalog+rs599839,Cholesteryl_esters_to_total_lipids_ratio_in_large_LDL+NHGRI-EBI_GWAS_catalog+rs599839,Coronary_artery_disease_or_ischemic_stroke+NHGRI-EBI_GWAS_catalog+rs599839,Coronary_artery_disease_or_large_artery_stroke+NHGRI-EBI_GWAS_catalog+rs599839,Coronary_Artery_Disease+NHGRI-EBI_GWAS_catalog+rs599839,Coronary_heart_disease+NHGRI-EBI_GWAS_catalog+rs599839,High_density_lipoprotein_cholesterol_levels+NHGRI-EBI_GWAS_catalog+rs599839,LDL_cholesterol+NHGRI-EBI_GWAS_catalog+rs599839,LDL_cholesterol+NHGRI-EBI_GWAS_catalog+rs599839,LDL_cholesterol_levels+NHGRI-EBI_GWAS_catalog+rs599839,LDL_cholesterol_levels+NHGRI-EBI_GWAS_catalog+rs599839,Lipoprotein_a_levels+NHGRI-EBI_GWAS_catalog+rs599839,Lipoprotein-associated_phospholipase_A2_activity_and_mass+NHGRI-EBI_GWAS_catalog+rs599839,Low_density_lipoprotein_cholesterol_levels+NHGRI-EBI_GWAS_catalog+rs599839,Low_density_lipoprotein_cholesterol_levels+NHGRI-EBI_GWAS_catalog+rs599839,Low_density_lipoprotein_cholesterol_levels+NHGRI-EBI_GWAS_catalog+rs599839,Metabolite_levels+NHGRI-EBI_GWAS_catalog+rs599839,Parental_longevity_father's_age_at_death_or_father's_attained_age+NHGRI-EBI_GWAS_catalog+rs599839,Phospholipid_levels_in_HDL+NHGRI-EBI_GWAS_catalog+rs599839,Postprandial_free_cholesterol_in_IDL+NHGRI-EBI_GWAS_catalog+rs599839,Postprandial_free_cholesterol_in_large_LDL+NHGRI-EBI_GWAS_catalog+rs599839,Ratio_of_apolipoprotein_A1_to_apolipoprotein_B+NHGRI-EBI_GWAS_catalog+rs599839,Serum_metabolite_levels+NHGRI-EBI_GWAS_catalog+rs599839,Serum_metabolite_levels+NHGRI-EBI_GWAS_catalog+rs599839,Serum_metabolite_levels+NHGRI-EBI_GWAS_catalog+rs599839,Serum_metabolite_levels_CMS+NHGRI-EBI_GWAS_catalog+rs599839,Serum_metabolite_levels_CMS+NHGRI-EBI_GWAS_catalog+rs599839,Serum_metabolite_levels_CMS+NHGRI-EBI_GWAS_catalog+rs599839,Total_cholesterol_levels+NHGRI-EBI_GWAS_catalog+rs599839,Total_cholesterol_levels+NHGRI-EBI_GWAS_catalog+rs599839,Total_cholesterol_levels+NHGRI-EBI_GWAS_catalog+rs599839,Total_lipid_levels_in_large_VLDL+NHGRI-EBI_GWAS_catalog+rs599839,Total_PHF-tau_SNP_x_SNP_interaction+NHGRI-EBI_GWAS_catalog+rs599839,Triglyceride_levels_in_medium_VLDL+NHGRI-EBI_GWAS_catalog+rs599839,Low-density_lipoprotein_cholesterol+Teslovich+rs599839	-	-	-	0.735	-0.189726	-	-	-
HFrEF	rs599839	1:109822166-109822166	downstream_gene_variant	MODIFIER	PSRC1	ENSG00000134222	Transcript	ENST00000369907.3	protein_coding	-	-	-	-	-	-	GO:0000922:spindle_pole,GO:0001578:microtubule_bundle_formation,GO:0005515:protein_binding,GO:0005737:cytoplasm,GO:0005819:spindle,GO:0005829:cytosol,GO:0005876:spindle_microtubule,GO:0007049:cell_cycle,GO:0007080:mitotic_metaphase_plate_congression,GO:0008017:microtubule_binding,GO:0015630:microtubule_cytoskeleton,GO:0030308:negative_regulation_of_cell_growth,GO:0030496:midbody,GO:0031116:positive_regulation_of_microtubule_polymerization,GO:0045737:positive_regulation_of_cyclin-dependent_protein_kinase_activity,GO:0045893:positive_regulation_of_transcription_-_DNA-templated,GO:0060236:regulation_of_mitotic_spindle_organization	-	Cholesterol+NHGRI-EBI_GWAS_catalog+rs599839,Cholesteryl_esters_to_total_lipids_ratio_in_large_LDL+NHGRI-EBI_GWAS_catalog+rs599839,Coronary_artery_disease_or_ischemic_stroke+NHGRI-EBI_GWAS_catalog+rs599839,Coronary_artery_disease_or_large_artery_stroke+NHGRI-EBI_GWAS_catalog+rs599839,Coronary_Artery_Disease+NHGRI-EBI_GWAS_catalog+rs599839,Coronary_heart_disease+NHGRI-EBI_GWAS_catalog+rs599839,Coronary_heart_disease+NHGRI-EBI_GWAS_catalog+rs599839,High_density_lipoprotein_cholesterol_levels+NHGRI-EBI_GWAS_catalog+rs599839,LDL_cholesterol+NHGRI-EBI_GWAS_catalog+rs599839,LDL_cholesterol+NHGRI-EBI_GWAS_catalog+rs599839,LDL_cholesterol+NHGRI-EBI_GWAS_catalog+rs599839,LDL_cholesterol_levels+NHGRI-EBI_GWAS_catalog+rs599839,LDL_cholesterol_levels+NHGRI-EBI_GWAS_catalog+rs599839,Lipoprotein_a_levels+NHGRI-EBI_GWAS_catalog+rs599839,Lipoprotein-associated_phospholipase_A2_activity_and_mass+NHGRI-EBI_GWAS_catalog+rs599839,Low_density_lipoprotein_cholesterol_levels+NHGRI-EBI_GWAS_catalog+rs599839,Low_density_lipoprotein_cholesterol_levels+NHGRI-EBI_GWAS_catalog+rs599839,Low_density_lipoprotein_cholesterol_levels+NHGRI-EBI_GWAS_catalog+rs599839,Metabolite_levels+NHGRI-EBI_GWAS_catalog+rs599839,Parental_longevity_father's_age_at_death_or_father's_attained_age+NHGRI-EBI_GWAS_catalog+rs599839,Phospholipid_levels_in_HDL+NHGRI-EBI_GWAS_catalog+rs599839,Postprandial_free_cholesterol_in_IDL+NHGRI-EBI_GWAS_catalog+rs599839,Postprandial_free_cholesterol_in_large_LDL+NHGRI-EBI_GWAS_catalog+rs599839,Ratio_of_apolipoprotein_A1_to_apolipoprotein_B+NHGRI-EBI_GWAS_catalog+rs599839,Serum_metabolite_levels+NHGRI-EBI_GWAS_catalog+rs599839,Serum_metabolite_levels+NHGRI-EBI_GWAS_catalog+rs599839,Serum_metabolite_levels+NHGRI-EBI_GWAS_catalog+rs599839,Serum_metabolite_levels_CMS+NHGRI-EBI_GWAS_catalog+rs599839,Serum_metabolite_levels_CMS+NHGRI-EBI_GWAS_catalog+rs599839,Total_cholesterol_levels+NHGRI-EBI_GWAS_catalog+rs599839,Total_cholesterol_levels+NHGRI-EBI_GWAS_catalog+rs599839,Total_cholesterol_levels+NHGRI-EBI_GWAS_catalog+rs599839,Total_lipid_levels_in_large_VLDL+NHGRI-EBI_GWAS_catalog+rs599839,Total_PHF-tau_SNP_x_SNP_interaction+NHGRI-EBI_GWAS_catalog+rs599839,Triglyceride_levels_in_medium_VLDL+NHGRI-EBI_GWAS_catalog+rs599839,Low-density_lipoprotein_cholesterol+Teslovich+rs599839	-	-	-	0.383	-0.325744	-	-	-
HFrEF	rs599839	1:109822166-109822166	downstream_gene_variant	MODIFIER	PSRC1	ENSG00000134222	Transcript	ENST00000369907.3	protein_coding	-	-	-	-	-	-	GO:0000922:spindle_pole,GO:0001578:microtubule_bundle_formation,GO:0005515:protein_binding,GO:0005737:cytoplasm,GO:0005819:spindle,GO:0005829:cytosol,GO:0005876:spindle_microtubule,GO:0007049:cell_cycle,GO:0007080:mitotic_metaphase_plate_congression,GO:0008017:microtubule_binding,GO:0015630:microtubule_cytoskeleton,GO:0030308:negative_regulation_of_cell_growth,GO:0030496:midbody,GO:0031116:positive_regulation_of_microtubule_polymerization,GO:0045737:positive_regulation_of_cyclin-dependent_protein_kinase_activity,GO:0045893:positive_regulation_of_transcription_-_DNA-templated,GO:0060236:regulation_of_mitotic_spindle_organization	-	Cholesterol+NHGRI-EBI_GWAS_catalog+rs599839,Cholesterol+NHGRI-EBI_GWAS_catalog+rs599839,Cholesteryl_esters_to_total_lipids_ratio_in_large_LDL+NHGRI-EBI_GWAS_catalog+rs599839,Coronary_artery_disease_or_ischemic_stroke+NHGRI-EBI_GWAS_catalog+rs599839,Coronary_artery_disease_or_large_artery_stroke+NHGRI-EBI_GWAS_catalog+rs599839,Coronary_Artery_Disease+NHGRI-EBI_GWAS_catalog+rs599839,Coronary_heart_disease+NHGRI-EBI_GWAS_catalog+rs599839,Coronary_heart_disease+NHGRI-EBI_GWAS_catalog+rs599839,High_density_lipoprotein_cholesterol_levels+NHGRI-EBI_GWAS_catalog+rs599839,LDL_cholesterol+NHGRI-EBI_GWAS_catalog+rs599839,LDL_cholesterol_levels+NHGRI-EBI_GWAS_catalog+rs599839,LDL_cholesterol_levels+NHGRI-EBI_GWAS_catalog+rs599839,LDL_cholesterol_levels+NHGRI-EBI_GWAS_catalog+rs599839,Lipoprotein_a_levels+NHGRI-EBI_GWAS_catalog+rs599839,Lipoprotein-associated_phospholipase_A2_activity_and_mass+NHGRI-EBI_GWAS_catalog+rs599839,Low_density_lipoprotein_cholesterol_levels+NHGRI-EBI_GWAS_catalog+rs599839,Low_density_lipoprotein_cholesterol_levels+NHGRI-EBI_GWAS_catalog+rs599839,Low_density_lipoprotein_cholesterol_levels+NHGRI-EBI_GWAS_catalog+rs599839,Low_density_lipoprotein_cholesterol_levels+NHGRI-EBI_GWAS_catalog+rs599839,Metabolite_levels+NHGRI-EBI_GWAS_catalog+rs599839,Parental_longevity_father's_age_at_death_or_father's_attained_age+NHGRI-EBI_GWAS_catalog+rs599839,Phospholipid_levels_in_HDL+NHGRI-EBI_GWAS_catalog+rs599839,Postprandial_free_cholesterol_in_IDL+NHGRI-EBI_GWAS_catalog+rs599839,Postprandial_free_cholesterol_in_large_LDL+NHGRI-EBI_GWAS_catalog+rs599839,Ratio_of_apolipoprotein_A1_to_apolipoprotein_B+NHGRI-EBI_GWAS_catalog+rs599839,Serum_metabolite_levels+NHGRI-EBI_GWAS_catalog+rs599839,Serum_metabolite_levels+NHGRI-EBI_GWAS_catalog+rs599839,Serum_metabolite_levels_CMS+NHGRI-EBI_GWAS_catalog+rs599839,Serum_metabolite_levels_CMS+NHGRI-EBI_GWAS_catalog+rs599839,Total_cholesterol_levels+NHGRI-EBI_GWAS_catalog+rs599839,Total_cholesterol_levels+NHGRI-EBI_GWAS_catalog+rs599839,Total_cholesterol_levels+NHGRI-EBI_GWAS_catalog+rs599839,Total_lipid_levels_in_large_VLDL+NHGRI-EBI_GWAS_catalog+rs599839,Total_PHF-tau_SNP_x_SNP_interaction+NHGRI-EBI_GWAS_catalog+rs599839,Triglyceride_levels_in_medium_VLDL+NHGRI-EBI_GWAS_catalog+rs599839,Low-density_lipoprotein_cholesterol+Teslovich+rs599839	-	-	-	0.476	-0.279464	-	-	-
HFrEF	rs599839	1:109822166-109822166	downstream_gene_variant	MODIFIER	PSRC1	ENSG00000134222	Transcript	ENST00000369909.2	protein_coding	-	-	-	-	-	-	GO:0000922:spindle_pole,GO:0001578:microtubule_bundle_formation,GO:0005515:protein_binding,GO:0005737:cytoplasm,GO:0005819:spindle,GO:0005829:cytosol,GO:0005876:spindle_microtubule,GO:0007049:cell_cycle,GO:0007080:mitotic_metaphase_plate_congression,GO:0008017:microtubule_binding,GO:0009987:cellular_process,GO:0015630:microtubule_cytoskeleton,GO:0030308:negative_regulation_of_cell_growth,GO:0030496:midbody,GO:0031116:positive_regulation_of_microtubule_polymerization,GO:0045737:positive_regulation_of_cyclin-dependent_protein_kinase_activity,GO:0045893:positive_regulation_of_transcription_-_DNA-dependent,GO:0045893:positive_regulation_of_transcription_-_DNA-templated,GO:0060236:regulation_of_mitotic_spindle_organization	-	Cholesterol+NHGRI-EBI_GWAS_catalog+rs599839,Cholesterol+NHGRI-EBI_GWAS_catalog+rs599839,Cholesteryl_esters_to_total_lipids_ratio_in_large_LDL+NHGRI-EBI_GWAS_catalog+rs599839,Coronary_artery_disease_or_ischemic_stroke+NHGRI-EBI_GWAS_catalog+rs599839,Coronary_artery_disease_or_large_artery_stroke+NHGRI-EBI_GWAS_catalog+rs599839,Coronary_Artery_Disease+NHGRI-EBI_GWAS_catalog+rs599839,Coronary_heart_disease+NHGRI-EBI_GWAS_catalog+rs599839,Coronary_heart_disease+NHGRI-EBI_GWAS_catalog+rs599839,High_density_lipoprotein_cholesterol_levels+NHGRI-EBI_GWAS_catalog+rs599839,LDL_cholesterol+NHGRI-EBI_GWAS_catalog+rs599839,LDL_cholesterol+NHGRI-EBI_GWAS_catalog+rs599839,LDL_cholesterol_levels+NHGRI-EBI_GWAS_catalog+rs599839,LDL_cholesterol_levels+NHGRI-EBI_GWAS_catalog+rs599839,LDL_cholesterol_levels+NHGRI-EBI_GWAS_catalog+rs599839,Lipoprotein_a_levels+NHGRI-EBI_GWAS_catalog+rs599839,Lipoprotein-associated_phospholipase_A2_activity_and_mass+NHGRI-EBI_GWAS_catalog+rs599839,Low_density_lipoprotein_cholesterol_levels+NHGRI-EBI_GWAS_catalog+rs599839,Low_density_lipoprotein_cholesterol_levels+NHGRI-EBI_GWAS_catalog+rs599839,Low_density_lipoprotein_cholesterol_levels+NHGRI-EBI_GWAS_catalog+rs599839,Low_density_lipoprotein_cholesterol_levels+NHGRI-EBI_GWAS_catalog+rs599839,Metabolite_levels+NHGRI-EBI_GWAS_catalog+rs599839,Parental_longevity_father's_age_at_death_or_father's_attained_age+NHGRI-EBI_GWAS_catalog+rs599839,Phospholipid_levels_in_HDL+NHGRI-EBI_GWAS_catalog+rs599839,Postprandial_free_cholesterol_in_IDL+NHGRI-EBI_GWAS_catalog+rs599839,Postprandial_free_cholesterol_in_large_LDL+NHGRI-EBI_GWAS_catalog+rs599839,Ratio_of_apolipoprotein_A1_to_apolipoprotein_B+NHGRI-EBI_GWAS_catalog+rs599839,Serum_metabolite_levels+NHGRI-EBI_GWAS_catalog+rs599839,Serum_metabolite_levels+NHGRI-EBI_GWAS_catalog+rs599839,Serum_metabolite_levels_CMS+NHGRI-EBI_GWAS_catalog+rs599839,Serum_metabolite_levels_CMS+NHGRI-EBI_GWAS_catalog+rs599839,Serum_metabolite_levels_CMS+NHGRI-EBI_GWAS_catalog+rs599839,Total_cholesterol_levels+NHGRI-EBI_GWAS_catalog+rs599839,Total_cholesterol_levels+NHGRI-EBI_GWAS_catalog+rs599839,Total_cholesterol_levels+NHGRI-EBI_GWAS_catalog+rs599839,Total_cholesterol_levels+NHGRI-EBI_GWAS_catalog+rs599839,Total_lipid_levels_in_large_VLDL+NHGRI-EBI_GWAS_catalog+rs599839,Total_PHF-tau_SNP_x_SNP_interaction+NHGRI-EBI_GWAS_catalog+rs599839,Triglyceride_levels_in_medium_VLDL+NHGRI-EBI_GWAS_catalog+rs599839,Low-density_lipoprotein_cholesterol+Teslovich+rs599839	-	-	-	0.735	-0.189726	-	-	-
HFrEF	rs599839	1:109822166-109822166	downstream_gene_variant	MODIFIER	PSRC1	ENSG00000134222	Transcript	ENST00000369909.2	protein_coding	-	-	-	-	-	-	GO:0000922:spindle_pole,GO:0001578:microtubule_bundle_formation,GO:0005515:protein_binding,GO:0005737:cytoplasm,GO:0005819:spindle,GO:0005829:cytosol,GO:0005876:spindle_microtubule,GO:0007049:cell_cycle,GO:0007080:mitotic_metaphase_plate_congression,GO:0008017:microtubule_binding,GO:0009987:cellular_process,GO:0015630:microtubule_cytoskeleton,GO:0030308:negative_regulation_of_cell_growth,GO:0030496:midbody,GO:0031116:positive_regulation_of_microtubule_polymerization,GO:0045737:positive_regulation_of_cyclin-dependent_protein_kinase_activity,GO:0045893:positive_regulation_of_transcription_-_DNA-dependent,GO:0045893:positive_regulation_of_transcription_-_DNA-templated,GO:0060236:regulation_of_mitotic_spindle_organization	-	Cholesterol+NHGRI-EBI_GWAS_catalog+rs599839,Cholesterol+NHGRI-EBI_GWAS_catalog+rs599839,Cholesteryl_esters_to_total_lipids_ratio_in_large_LDL+NHGRI-EBI_GWAS_catalog+rs599839,Coronary_artery_disease_or_ischemic_stroke+NHGRI-EBI_GWAS_catalog+rs599839,Coronary_artery_disease_or_large_artery_stroke+NHGRI-EBI_GWAS_catalog+rs599839,Coronary_Artery_Disease+NHGRI-EBI_GWAS_catalog+rs599839,Coronary_heart_disease+NHGRI-EBI_GWAS_catalog+rs599839,Coronary_heart_disease+NHGRI-EBI_GWAS_catalog+rs599839,High_density_lipoprotein_cholesterol_levels+NHGRI-EBI_GWAS_catalog+rs599839,High_density_lipoprotein_cholesterol_levels+NHGRI-EBI_GWAS_catalog+rs599839,LDL_cholesterol+NHGRI-EBI_GWAS_catalog+rs599839,LDL_cholesterol+NHGRI-EBI_GWAS_catalog+rs599839,LDL_cholesterol_levels+NHGRI-EBI_GWAS_catalog+rs599839,LDL_cholesterol_levels+NHGRI-EBI_GWAS_catalog+rs599839,Lipoprotein_a_levels+NHGRI-EBI_GWAS_catalog+rs599839,Lipoprotein-associated_phospholipase_A2_activity_and_mass+NHGRI-EBI_GWAS_catalog+rs599839,Low_density_lipoprotein_cholesterol_levels+NHGRI-EBI_GWAS_catalog+rs599839,Low_density_lipoprotein_cholesterol_levels+NHGRI-EBI_GWAS_catalog+rs599839,Low_density_lipoprotein_cholesterol_levels+NHGRI-EBI_GWAS_catalog+rs599839,Low_density_lipoprotein_cholesterol_levels+NHGRI-EBI_GWAS_catalog+rs599839,Metabolite_levels+NHGRI-EBI_GWAS_catalog+rs599839,Parental_longevity_father's_age_at_death_or_father's_attained_age+NHGRI-EBI_GWAS_catalog+rs599839,Phospholipid_levels_in_HDL+NHGRI-EBI_GWAS_catalog+rs599839,Postprandial_free_cholesterol_in_IDL+NHGRI-EBI_GWAS_catalog+rs599839,Postprandial_free_cholesterol_in_large_LDL+NHGRI-EBI_GWAS_catalog+rs599839,Ratio_of_apolipoprotein_A1_to_apolipoprotein_B+NHGRI-EBI_GWAS_catalog+rs599839,Serum_metabolite_levels+NHGRI-EBI_GWAS_catalog+rs599839,Serum_metabolite_levels_CMS+NHGRI-EBI_GWAS_catalog+rs599839,Serum_metabolite_levels_CMS+NHGRI-EBI_GWAS_catalog+rs599839,Total_cholesterol_levels+NHGRI-EBI_GWAS_catalog+rs599839,Total_cholesterol_levels+NHGRI-EBI_GWAS_catalog+rs599839,Total_cholesterol_levels+NHGRI-EBI_GWAS_catalog+rs599839,Total_cholesterol_levels+NHGRI-EBI_GWAS_catalog+rs599839,Total_lipid_levels_in_large_VLDL+NHGRI-EBI_GWAS_catalog+rs599839,Total_PHF-tau_SNP_x_SNP_interaction+NHGRI-EBI_GWAS_catalog+rs599839,Triglyceride_levels_in_medium_VLDL+NHGRI-EBI_GWAS_catalog+rs599839,Low-density_lipoprotein_cholesterol+Teslovich+rs599839	-	-	-	0.383	-0.325744	-	-	-
HFrEF	rs599839	1:109822166-109822166	downstream_gene_variant	MODIFIER	PSRC1	ENSG00000134222	Transcript	ENST00000369909.2	protein_coding	-	-	-	-	-	-	GO:0000922:spindle_pole,GO:0001578:microtubule_bundle_formation,GO:0005515:protein_binding,GO:0005737:cytoplasm,GO:0005819:spindle,GO:0005829:cytosol,GO:0005876:spindle_microtubule,GO:0007049:cell_cycle,GO:0007080:mitotic_metaphase_plate_congression,GO:0008017:microtubule_binding,GO:0009987:cellular_process,GO:0015630:microtubule_cytoskeleton,GO:0030308:negative_regulation_of_cell_growth,GO:0030496:midbody,GO:0031116:positive_regulation_of_microtubule_polymerization,GO:0045737:positive_regulation_of_cyclin-dependent_protein_kinase_activity,GO:0045893:positive_regulation_of_transcription_-_DNA-dependent,GO:0045893:positive_regulation_of_transcription_-_DNA-templated,GO:0060236:regulation_of_mitotic_spindle_organization	-	Cholesterol+NHGRI-EBI_GWAS_catalog+rs599839,Cholesterol+NHGRI-EBI_GWAS_catalog+rs599839,Cholesteryl_esters_to_total_lipids_ratio_in_large_LDL+NHGRI-EBI_GWAS_catalog+rs599839,Coronary_artery_disease_or_ischemic_stroke+NHGRI-EBI_GWAS_catalog+rs599839,Coronary_artery_disease_or_large_artery_stroke+NHGRI-EBI_GWAS_catalog+rs599839,Coronary_Artery_Disease+NHGRI-EBI_GWAS_catalog+rs599839,Coronary_heart_disease+NHGRI-EBI_GWAS_catalog+rs599839,Coronary_heart_disease+NHGRI-EBI_GWAS_catalog+rs599839,High_density_lipoprotein_cholesterol_levels+NHGRI-EBI_GWAS_catalog+rs599839,High_density_lipoprotein_cholesterol_levels+NHGRI-EBI_GWAS_catalog+rs599839,LDL_cholesterol+NHGRI-EBI_GWAS_catalog+rs599839,LDL_cholesterol+NHGRI-EBI_GWAS_catalog+rs599839,LDL_cholesterol_levels+NHGRI-EBI_GWAS_catalog+rs599839,LDL_cholesterol_levels+NHGRI-EBI_GWAS_catalog+rs599839,Lipoprotein_a_levels+NHGRI-EBI_GWAS_catalog+rs599839,Lipoprotein-associated_phospholipase_A2_activity_and_mass+NHGRI-EBI_GWAS_catalog+rs599839,Low_density_lipoprotein_cholesterol_levels+NHGRI-EBI_GWAS_catalog+rs599839,Low_density_lipoprotein_cholesterol_levels+NHGRI-EBI_GWAS_catalog+rs599839,Low_density_lipoprotein_cholesterol_levels+NHGRI-EBI_GWAS_catalog+rs599839,Low_density_lipoprotein_cholesterol_levels+NHGRI-EBI_GWAS_catalog+rs599839,Metabolite_levels+NHGRI-EBI_GWAS_catalog+rs599839,Parental_longevity_father's_age_at_death_or_father's_attained_age+NHGRI-EBI_GWAS_catalog+rs599839,Phospholipid_levels_in_HDL+NHGRI-EBI_GWAS_catalog+rs599839,Postprandial_free_cholesterol_in_IDL+NHGRI-EBI_GWAS_catalog+rs599839,Postprandial_free_cholesterol_in_large_LDL+NHGRI-EBI_GWAS_catalog+rs599839,Ratio_of_apolipoprotein_A1_to_apolipoprotein_B+NHGRI-EBI_GWAS_catalog+rs599839,Serum_metabolite_levels+NHGRI-EBI_GWAS_catalog+rs599839,Serum_metabolite_levels+NHGRI-EBI_GWAS_catalog+rs599839,Serum_metabolite_levels+NHGRI-EBI_GWAS_catalog+rs599839,Serum_metabolite_levels_CMS+NHGRI-EBI_GWAS_catalog+rs599839,Serum_metabolite_levels_CMS+NHGRI-EBI_GWAS_catalog+rs599839,Total_cholesterol_levels+NHGRI-EBI_GWAS_catalog+rs599839,Total_cholesterol_levels+NHGRI-EBI_GWAS_catalog+rs599839,Total_cholesterol_levels+NHGRI-EBI_GWAS_catalog+rs599839,Total_cholesterol_levels+NHGRI-EBI_GWAS_catalog+rs599839,Total_lipid_levels_in_large_VLDL+NHGRI-EBI_GWAS_catalog+rs599839,Total_PHF-tau_SNP_x_SNP_interaction+NHGRI-EBI_GWAS_catalog+rs599839,Triglyceride_levels_in_medium_VLDL+NHGRI-EBI_GWAS_catalog+rs599839,Low-density_lipoprotein_cholesterol+Teslovich+rs599839	-	-	-	0.476	-0.279464	-	-	-
HFrEF	rs599839	1:109822166-109822166	downstream_gene_variant	MODIFIER	PSRC1	ENSG00000134222	Transcript	ENST00000409138.2	protein_coding	-	-	-	-	-	-	GO:0000922:spindle_pole,GO:0001578:microtubule_bundle_formation,GO:0005515:protein_binding,GO:0005737:cytoplasm,GO:0005819:spindle,GO:0005829:cytosol,GO:0005876:spindle_microtubule,GO:0007080:mitotic_metaphase_plate_congression,GO:0008017:microtubule_binding,GO:0015630:microtubule_cytoskeleton,GO:0030308:negative_regulation_of_cell_growth,GO:0030496:midbody,GO:0031116:positive_regulation_of_microtubule_polymerization,GO:0045737:positive_regulation_of_cyclin-dependent_protein_kinase_activity,GO:0045893:positive_regulation_of_transcription_-_DNA-templated,GO:0060236:regulation_of_mitotic_spindle_organization	-	Cholesterol+NHGRI-EBI_GWAS_catalog+rs599839,Cholesterol+NHGRI-EBI_GWAS_catalog+rs599839,Cholesteryl_esters_to_total_lipids_ratio_in_large_LDL+NHGRI-EBI_GWAS_catalog+rs599839,Coronary_artery_disease_or_ischemic_stroke+NHGRI-EBI_GWAS_catalog+rs599839,Coronary_artery_disease_or_large_artery_stroke+NHGRI-EBI_GWAS_catalog+rs599839,Coronary_Artery_Disease+NHGRI-EBI_GWAS_catalog+rs599839,Coronary_heart_disease+NHGRI-EBI_GWAS_catalog+rs599839,Coronary_heart_disease+NHGRI-EBI_GWAS_catalog+rs599839,High_density_lipoprotein_cholesterol_levels+NHGRI-EBI_GWAS_catalog+rs599839,LDL_cholesterol+NHGRI-EBI_GWAS_catalog+rs599839,LDL_cholesterol+NHGRI-EBI_GWAS_catalog+rs599839,LDL_cholesterol_levels+NHGRI-EBI_GWAS_catalog+rs599839,LDL_cholesterol_levels+NHGRI-EBI_GWAS_catalog+rs599839,LDL_cholesterol_levels+NHGRI-EBI_GWAS_catalog+rs599839,Lipoprotein_a_levels+NHGRI-EBI_GWAS_catalog+rs599839,Lipoprotein-associated_phospholipase_A2_activity_and_mass+NHGRI-EBI_GWAS_catalog+rs599839,Low_density_lipoprotein_cholesterol_levels+NHGRI-EBI_GWAS_catalog+rs599839,Low_density_lipoprotein_cholesterol_levels+NHGRI-EBI_GWAS_catalog+rs599839,Low_density_lipoprotein_cholesterol_levels+NHGRI-EBI_GWAS_catalog+rs599839,Metabolite_levels+NHGRI-EBI_GWAS_catalog+rs599839,Parental_longevity_father's_age_at_death_or_father's_attained_age+NHGRI-EBI_GWAS_catalog+rs599839,Phospholipid_levels_in_HDL+NHGRI-EBI_GWAS_catalog+rs599839,Postprandial_free_cholesterol_in_IDL+NHGRI-EBI_GWAS_catalog+rs599839,Postprandial_free_cholesterol_in_large_LDL+NHGRI-EBI_GWAS_catalog+rs599839,Ratio_of_apolipoprotein_A1_to_apolipoprotein_B+NHGRI-EBI_GWAS_catalog+rs599839,Serum_metabolite_levels+NHGRI-EBI_GWAS_catalog+rs599839,Serum_metabolite_levels+NHGRI-EBI_GWAS_catalog+rs599839,Serum_metabolite_levels_CMS+NHGRI-EBI_GWAS_catalog+rs599839,Serum_metabolite_levels_CMS+NHGRI-EBI_GWAS_catalog+rs599839,Total_cholesterol_levels+NHGRI-EBI_GWAS_catalog+rs599839,Total_cholesterol_levels+NHGRI-EBI_GWAS_catalog+rs599839,Total_cholesterol_levels+NHGRI-EBI_GWAS_catalog+rs599839,Total_lipid_levels_in_large_VLDL+NHGRI-EBI_GWAS_catalog+rs599839,Total_PHF-tau_SNP_x_SNP_interaction+NHGRI-EBI_GWAS_catalog+rs599839,Triglyceride_levels_in_medium_VLDL+NHGRI-EBI_GWAS_catalog+rs599839,Low-density_lipoprotein_cholesterol+Teslovich+rs599839	-	-	-	0.735	-0.189726	-	-	-
HFrEF	rs599839	1:109822166-109822166	downstream_gene_variant	MODIFIER	PSRC1	ENSG00000134222	Transcript	ENST00000409138.2	protein_coding	-	-	-	-	-	-	GO:0000922:spindle_pole,GO:0001578:microtubule_bundle_formation,GO:0005515:protein_binding,GO:0005737:cytoplasm,GO:0005819:spindle,GO:0005829:cytosol,GO:0005876:spindle_microtubule,GO:0007080:mitotic_metaphase_plate_congression,GO:0008017:microtubule_binding,GO:0015630:microtubule_cytoskeleton,GO:0030308:negative_regulation_of_cell_growth,GO:0030496:midbody,GO:0031116:positive_regulation_of_microtubule_polymerization,GO:0045737:positive_regulation_of_cyclin-dependent_protein_kinase_activity,GO:0045893:positive_regulation_of_transcription_-_DNA-templated,GO:0060236:regulation_of_mitotic_spindle_organization	-	Cholesterol+NHGRI-EBI_GWAS_catalog+rs599839,Cholesterol+NHGRI-EBI_GWAS_catalog+rs599839,Cholesteryl_esters_to_total_lipids_ratio_in_large_LDL+NHGRI-EBI_GWAS_catalog+rs599839,Coronary_artery_disease_or_ischemic_stroke+NHGRI-EBI_GWAS_catalog+rs599839,Coronary_artery_disease_or_large_artery_stroke+NHGRI-EBI_GWAS_catalog+rs599839,Coronary_Artery_Disease+NHGRI-EBI_GWAS_catalog+rs599839,Coronary_heart_disease+NHGRI-EBI_GWAS_catalog+rs599839,High_density_lipoprotein_cholesterol_levels+NHGRI-EBI_GWAS_catalog+rs599839,High_density_lipoprotein_cholesterol_levels+NHGRI-EBI_GWAS_catalog+rs599839,LDL_cholesterol+NHGRI-EBI_GWAS_catalog+rs599839,LDL_cholesterol+NHGRI-EBI_GWAS_catalog+rs599839,LDL_cholesterol+NHGRI-EBI_GWAS_catalog+rs599839,LDL_cholesterol_levels+NHGRI-EBI_GWAS_catalog+rs599839,LDL_cholesterol_levels+NHGRI-EBI_GWAS_catalog+rs599839,LDL_cholesterol_levels+NHGRI-EBI_GWAS_catalog+rs599839,Lipoprotein_a_levels+NHGRI-EBI_GWAS_catalog+rs599839,Lipoprotein-associated_phospholipase_A2_activity_and_mass+NHGRI-EBI_GWAS_catalog+rs599839,Low_density_lipoprotein_cholesterol_levels+NHGRI-EBI_GWAS_catalog+rs599839,Low_density_lipoprotein_cholesterol_levels+NHGRI-EBI_GWAS_catalog+rs599839,Low_density_lipoprotein_cholesterol_levels+NHGRI-EBI_GWAS_catalog+rs599839,Metabolite_levels+NHGRI-EBI_GWAS_catalog+rs599839,Parental_longevity_father's_age_at_death_or_father's_attained_age+NHGRI-EBI_GWAS_catalog+rs599839,Phospholipid_levels_in_HDL+NHGRI-EBI_GWAS_catalog+rs599839,Postprandial_free_cholesterol_in_IDL+NHGRI-EBI_GWAS_catalog+rs599839,Postprandial_free_cholesterol_in_large_LDL+NHGRI-EBI_GWAS_catalog+rs599839,Ratio_of_apolipoprotein_A1_to_apolipoprotein_B+NHGRI-EBI_GWAS_catalog+rs599839,Serum_metabolite_levels+NHGRI-EBI_GWAS_catalog+rs599839,Serum_metabolite_levels+NHGRI-EBI_GWAS_catalog+rs599839,Serum_metabolite_levels_CMS+NHGRI-EBI_GWAS_catalog+rs599839,Serum_metabolite_levels_CMS+NHGRI-EBI_GWAS_catalog+rs599839,Serum_metabolite_levels_CMS+NHGRI-EBI_GWAS_catalog+rs599839,Total_cholesterol_levels+NHGRI-EBI_GWAS_catalog+rs599839,Total_cholesterol_levels+NHGRI-EBI_GWAS_catalog+rs599839,Total_cholesterol_levels+NHGRI-EBI_GWAS_catalog+rs599839,Total_lipid_levels_in_large_VLDL+NHGRI-EBI_GWAS_catalog+rs599839,Total_PHF-tau_SNP_x_SNP_interaction+NHGRI-EBI_GWAS_catalog+rs599839,Triglyceride_levels_in_medium_VLDL+NHGRI-EBI_GWAS_catalog+rs599839,Low-density_lipoprotein_cholesterol+Teslovich+rs599839	-	-	-	0.383	-0.325744	-	-	-
HFrEF	rs599839	1:109822166-109822166	downstream_gene_variant	MODIFIER	PSRC1	ENSG00000134222	Transcript	ENST00000409138.2	protein_coding	-	-	-	-	-	-	GO:0000922:spindle_pole,GO:0001578:microtubule_bundle_formation,GO:0005515:protein_binding,GO:0005737:cytoplasm,GO:0005819:spindle,GO:0005829:cytosol,GO:0005876:spindle_microtubule,GO:0007080:mitotic_metaphase_plate_congression,GO:0008017:microtubule_binding,GO:0015630:microtubule_cytoskeleton,GO:0030308:negative_regulation_of_cell_growth,GO:0030496:midbody,GO:0031116:positive_regulation_of_microtubule_polymerization,GO:0045737:positive_regulation_of_cyclin-dependent_protein_kinase_activity,GO:0045893:positive_regulation_of_transcription_-_DNA-templated,GO:0060236:regulation_of_mitotic_spindle_organization	-	Cholesterol+NHGRI-EBI_GWAS_catalog+rs599839,Cholesterol+NHGRI-EBI_GWAS_catalog+rs599839,Cholesteryl_esters_to_total_lipids_ratio_in_large_LDL+NHGRI-EBI_GWAS_catalog+rs599839,Coronary_artery_disease_or_ischemic_stroke+NHGRI-EBI_GWAS_catalog+rs599839,Coronary_artery_disease_or_large_artery_stroke+NHGRI-EBI_GWAS_catalog+rs599839,Coronary_Artery_Disease+NHGRI-EBI_GWAS_catalog+rs599839,Coronary_heart_disease+NHGRI-EBI_GWAS_catalog+rs599839,Coronary_heart_disease+NHGRI-EBI_GWAS_catalog+rs599839,High_density_lipoprotein_cholesterol_levels+NHGRI-EBI_GWAS_catalog+rs599839,High_density_lipoprotein_cholesterol_levels+NHGRI-EBI_GWAS_catalog+rs599839,LDL_cholesterol+NHGRI-EBI_GWAS_catalog+rs599839,LDL_cholesterol+NHGRI-EBI_GWAS_catalog+rs599839,LDL_cholesterol_levels+NHGRI-EBI_GWAS_catalog+rs599839,LDL_cholesterol_levels+NHGRI-EBI_GWAS_catalog+rs599839,LDL_cholesterol_levels+NHGRI-EBI_GWAS_catalog+rs599839,Lipoprotein_a_levels+NHGRI-EBI_GWAS_catalog+rs599839,Lipoprotein-associated_phospholipase_A2_activity_and_mass+NHGRI-EBI_GWAS_catalog+rs599839,Low_density_lipoprotein_cholesterol_levels+NHGRI-EBI_GWAS_catalog+rs599839,Low_density_lipoprotein_cholesterol_levels+NHGRI-EBI_GWAS_catalog+rs599839,Low_density_lipoprotein_cholesterol_levels+NHGRI-EBI_GWAS_catalog+rs599839,Metabolite_levels+NHGRI-EBI_GWAS_catalog+rs599839,Parental_longevity_father's_age_at_death_or_father's_attained_age+NHGRI-EBI_GWAS_catalog+rs599839,Phospholipid_levels_in_HDL+NHGRI-EBI_GWAS_catalog+rs599839,Postprandial_free_cholesterol_in_IDL+NHGRI-EBI_GWAS_catalog+rs599839,Postprandial_free_cholesterol_in_large_LDL+NHGRI-EBI_GWAS_catalog+rs599839,Ratio_of_apolipoprotein_A1_to_apolipoprotein_B+NHGRI-EBI_GWAS_catalog+rs599839,Serum_metabolite_levels+NHGRI-EBI_GWAS_catalog+rs599839,Serum_metabolite_levels+NHGRI-EBI_GWAS_catalog+rs599839,Serum_metabolite_levels_CMS+NHGRI-EBI_GWAS_catalog+rs599839,Serum_metabolite_levels_CMS+NHGRI-EBI_GWAS_catalog+rs599839,Total_cholesterol_levels+NHGRI-EBI_GWAS_catalog+rs599839,Total_cholesterol_levels+NHGRI-EBI_GWAS_catalog+rs599839,Total_cholesterol_levels+NHGRI-EBI_GWAS_catalog+rs599839,Total_lipid_levels_in_large_VLDL+NHGRI-EBI_GWAS_catalog+rs599839,Total_PHF-tau_SNP_x_SNP_interaction+NHGRI-EBI_GWAS_catalog+rs599839,Triglyceride_levels_in_medium_VLDL+NHGRI-EBI_GWAS_catalog+rs599839,Low-density_lipoprotein_cholesterol+Teslovich+rs599839	-	-	-	0.476	-0.279464	-	-	-
HFrEF	rs599839	1:109822166-109822166	downstream_gene_variant	MODIFIER	PSRC1	ENSG00000134222	Transcript	ENST00000409267.1	protein_coding	-	-	-	-	-	-	GO:0000922:spindle_pole,GO:0001578:microtubule_bundle_formation,GO:0005515:protein_binding,GO:0005737:cytoplasm,GO:0005819:spindle,GO:0005829:cytosol,GO:0005876:spindle_microtubule,GO:0007049:cell_cycle,GO:0007080:mitotic_metaphase_plate_congression,GO:0008017:microtubule_binding,GO:0015630:microtubule_cytoskeleton,GO:0030308:negative_regulation_of_cell_growth,GO:0030496:midbody,GO:0031116:positive_regulation_of_microtubule_polymerization,GO:0045737:positive_regulation_of_cyclin-dependent_protein_kinase_activity,GO:0045893:positive_regulation_of_transcription_-_DNA-templated,GO:0060236:regulation_of_mitotic_spindle_organization	-	Cholesterol+NHGRI-EBI_GWAS_catalog+rs599839,Cholesterol+NHGRI-EBI_GWAS_catalog+rs599839,Cholesteryl_esters_to_total_lipids_ratio_in_large_LDL+NHGRI-EBI_GWAS_catalog+rs599839,Coronary_artery_disease_or_ischemic_stroke+NHGRI-EBI_GWAS_catalog+rs599839,Coronary_artery_disease_or_large_artery_stroke+NHGRI-EBI_GWAS_catalog+rs599839,Coronary_Artery_Disease+NHGRI-EBI_GWAS_catalog+rs599839,Coronary_heart_disease+NHGRI-EBI_GWAS_catalog+rs599839,Coronary_heart_disease+NHGRI-EBI_GWAS_catalog+rs599839,High_density_lipoprotein_cholesterol_levels+NHGRI-EBI_GWAS_catalog+rs599839,LDL_cholesterol+NHGRI-EBI_GWAS_catalog+rs599839,LDL_cholesterol+NHGRI-EBI_GWAS_catalog+rs599839,LDL_cholesterol_levels+NHGRI-EBI_GWAS_catalog+rs599839,LDL_cholesterol_levels+NHGRI-EBI_GWAS_catalog+rs599839,Lipoprotein_a_levels+NHGRI-EBI_GWAS_catalog+rs599839,Lipoprotein-associated_phospholipase_A2_activity_and_mass+NHGRI-EBI_GWAS_catalog+rs599839,Low_density_lipoprotein_cholesterol_levels+NHGRI-EBI_GWAS_catalog+rs599839,Low_density_lipoprotein_cholesterol_levels+NHGRI-EBI_GWAS_catalog+rs599839,Low_density_lipoprotein_cholesterol_levels+NHGRI-EBI_GWAS_catalog+rs599839,Metabolite_levels+NHGRI-EBI_GWAS_catalog+rs599839,Parental_longevity_father's_age_at_death_or_father's_attained_age+NHGRI-EBI_GWAS_catalog+rs599839,Phospholipid_levels_in_HDL+NHGRI-EBI_GWAS_catalog+rs599839,Postprandial_free_cholesterol_in_IDL+NHGRI-EBI_GWAS_catalog+rs599839,Postprandial_free_cholesterol_in_large_LDL+NHGRI-EBI_GWAS_catalog+rs599839,Ratio_of_apolipoprotein_A1_to_apolipoprotein_B+NHGRI-EBI_GWAS_catalog+rs599839,Serum_metabolite_levels+NHGRI-EBI_GWAS_catalog+rs599839,Serum_metabolite_levels_CMS+NHGRI-EBI_GWAS_catalog+rs599839,Serum_metabolite_levels_CMS+NHGRI-EBI_GWAS_catalog+rs599839,Serum_metabolite_levels_CMS+NHGRI-EBI_GWAS_catalog+rs599839,Total_cholesterol_levels+NHGRI-EBI_GWAS_catalog+rs599839,Total_cholesterol_levels+NHGRI-EBI_GWAS_catalog+rs599839,Total_cholesterol_levels+NHGRI-EBI_GWAS_catalog+rs599839,Total_lipid_levels_in_large_VLDL+NHGRI-EBI_GWAS_catalog+rs599839,Total_PHF-tau_SNP_x_SNP_interaction+NHGRI-EBI_GWAS_catalog+rs599839,Triglyceride_levels_in_medium_VLDL+NHGRI-EBI_GWAS_catalog+rs599839,Low-density_lipoprotein_cholesterol+Teslovich+rs599839	-	-	-	0.735	-0.189726	-	-	-
HFrEF	rs599839	1:109822166-109822166	downstream_gene_variant	MODIFIER	PSRC1	ENSG00000134222	Transcript	ENST00000409267.1	protein_coding	-	-	-	-	-	-	GO:0000922:spindle_pole,GO:0001578:microtubule_bundle_formation,GO:0005515:protein_binding,GO:0005737:cytoplasm,GO:0005819:spindle,GO:0005829:cytosol,GO:0005876:spindle_microtubule,GO:0007049:cell_cycle,GO:0007080:mitotic_metaphase_plate_congression,GO:0008017:microtubule_binding,GO:0015630:microtubule_cytoskeleton,GO:0030308:negative_regulation_of_cell_growth,GO:0030496:midbody,GO:0031116:positive_regulation_of_microtubule_polymerization,GO:0045737:positive_regulation_of_cyclin-dependent_protein_kinase_activity,GO:0045893:positive_regulation_of_transcription_-_DNA-templated,GO:0060236:regulation_of_mitotic_spindle_organization	-	Cholesterol+NHGRI-EBI_GWAS_catalog+rs599839,Cholesterol+NHGRI-EBI_GWAS_catalog+rs599839,Cholesteryl_esters_to_total_lipids_ratio_in_large_LDL+NHGRI-EBI_GWAS_catalog+rs599839,Coronary_artery_disease_or_ischemic_stroke+NHGRI-EBI_GWAS_catalog+rs599839,Coronary_artery_disease_or_large_artery_stroke+NHGRI-EBI_GWAS_catalog+rs599839,Coronary_Artery_Disease+NHGRI-EBI_GWAS_catalog+rs599839,Coronary_heart_disease+NHGRI-EBI_GWAS_catalog+rs599839,High_density_lipoprotein_cholesterol_levels+NHGRI-EBI_GWAS_catalog+rs599839,High_density_lipoprotein_cholesterol_levels+NHGRI-EBI_GWAS_catalog+rs599839,LDL_cholesterol+NHGRI-EBI_GWAS_catalog+rs599839,LDL_cholesterol+NHGRI-EBI_GWAS_catalog+rs599839,LDL_cholesterol_levels+NHGRI-EBI_GWAS_catalog+rs599839,LDL_cholesterol_levels+NHGRI-EBI_GWAS_catalog+rs599839,Lipoprotein_a_levels+NHGRI-EBI_GWAS_catalog+rs599839,Lipoprotein-associated_phospholipase_A2_activity_and_mass+NHGRI-EBI_GWAS_catalog+rs599839,Low_density_lipoprotein_cholesterol_levels+NHGRI-EBI_GWAS_catalog+rs599839,Low_density_lipoprotein_cholesterol_levels+NHGRI-EBI_GWAS_catalog+rs599839,Low_density_lipoprotein_cholesterol_levels+NHGRI-EBI_GWAS_catalog+rs599839,Low_density_lipoprotein_cholesterol_levels+NHGRI-EBI_GWAS_catalog+rs599839,Metabolite_levels+NHGRI-EBI_GWAS_catalog+rs599839,Parental_longevity_father's_age_at_death_or_father's_attained_age+NHGRI-EBI_GWAS_catalog+rs599839,Phospholipid_levels_in_HDL+NHGRI-EBI_GWAS_catalog+rs599839,Postprandial_free_cholesterol_in_IDL+NHGRI-EBI_GWAS_catalog+rs599839,Postprandial_free_cholesterol_in_large_LDL+NHGRI-EBI_GWAS_catalog+rs599839,Ratio_of_apolipoprotein_A1_to_apolipoprotein_B+NHGRI-EBI_GWAS_catalog+rs599839,Serum_metabolite_levels+NHGRI-EBI_GWAS_catalog+rs599839,Serum_metabolite_levels+NHGRI-EBI_GWAS_catalog+rs599839,Serum_metabolite_levels_CMS+NHGRI-EBI_GWAS_catalog+rs599839,Serum_metabolite_levels_CMS+NHGRI-EBI_GWAS_catalog+rs599839,Total_cholesterol_levels+NHGRI-EBI_GWAS_catalog+rs599839,Total_cholesterol_levels+NHGRI-EBI_GWAS_catalog+rs599839,Total_cholesterol_levels+NHGRI-EBI_GWAS_catalog+rs599839,Total_cholesterol_levels+NHGRI-EBI_GWAS_catalog+rs599839,Total_lipid_levels_in_large_VLDL+NHGRI-EBI_GWAS_catalog+rs599839,Total_PHF-tau_SNP_x_SNP_interaction+NHGRI-EBI_GWAS_catalog+rs599839,Triglyceride_levels_in_medium_VLDL+NHGRI-EBI_GWAS_catalog+rs599839,Low-density_lipoprotein_cholesterol+Teslovich+rs599839	-	-	-	0.383	-0.325744	-	-	-
HFrEF	rs599839	1:109822166-109822166	downstream_gene_variant	MODIFIER	PSRC1	ENSG00000134222	Transcript	ENST00000409267.1	protein_coding	-	-	-	-	-	-	GO:0000922:spindle_pole,GO:0001578:microtubule_bundle_formation,GO:0005515:protein_binding,GO:0005737:cytoplasm,GO:0005819:spindle,GO:0005829:cytosol,GO:0005876:spindle_microtubule,GO:0007049:cell_cycle,GO:0007080:mitotic_metaphase_plate_congression,GO:0008017:microtubule_binding,GO:0015630:microtubule_cytoskeleton,GO:0030308:negative_regulation_of_cell_growth,GO:0030496:midbody,GO:0031116:positive_regulation_of_microtubule_polymerization,GO:0045737:positive_regulation_of_cyclin-dependent_protein_kinase_activity,GO:0045893:positive_regulation_of_transcription_-_DNA-templated,GO:0060236:regulation_of_mitotic_spindle_organization	-	Cholesterol+NHGRI-EBI_GWAS_catalog+rs599839,Cholesterol+NHGRI-EBI_GWAS_catalog+rs599839,Cholesteryl_esters_to_total_lipids_ratio_in_large_LDL+NHGRI-EBI_GWAS_catalog+rs599839,Coronary_artery_disease_or_ischemic_stroke+NHGRI-EBI_GWAS_catalog+rs599839,Coronary_artery_disease_or_large_artery_stroke+NHGRI-EBI_GWAS_catalog+rs599839,Coronary_Artery_Disease+NHGRI-EBI_GWAS_catalog+rs599839,Coronary_heart_disease+NHGRI-EBI_GWAS_catalog+rs599839,Coronary_heart_disease+NHGRI-EBI_GWAS_catalog+rs599839,High_density_lipoprotein_cholesterol_levels+NHGRI-EBI_GWAS_catalog+rs599839,High_density_lipoprotein_cholesterol_levels+NHGRI-EBI_GWAS_catalog+rs599839,LDL_cholesterol+NHGRI-EBI_GWAS_catalog+rs599839,LDL_cholesterol+NHGRI-EBI_GWAS_catalog+rs599839,LDL_cholesterol_levels+NHGRI-EBI_GWAS_catalog+rs599839,LDL_cholesterol_levels+NHGRI-EBI_GWAS_catalog+rs599839,Lipoprotein_a_levels+NHGRI-EBI_GWAS_catalog+rs599839,Lipoprotein-associated_phospholipase_A2_activity_and_mass+NHGRI-EBI_GWAS_catalog+rs599839,Low_density_lipoprotein_cholesterol_levels+NHGRI-EBI_GWAS_catalog+rs599839,Low_density_lipoprotein_cholesterol_levels+NHGRI-EBI_GWAS_catalog+rs599839,Low_density_lipoprotein_cholesterol_levels+NHGRI-EBI_GWAS_catalog+rs599839,Metabolite_levels+NHGRI-EBI_GWAS_catalog+rs599839,Parental_longevity_father's_age_at_death_or_father's_attained_age+NHGRI-EBI_GWAS_catalog+rs599839,Phospholipid_levels_in_HDL+NHGRI-EBI_GWAS_catalog+rs599839,Postprandial_free_cholesterol_in_IDL+NHGRI-EBI_GWAS_catalog+rs599839,Postprandial_free_cholesterol_in_large_LDL+NHGRI-EBI_GWAS_catalog+rs599839,Ratio_of_apolipoprotein_A1_to_apolipoprotein_B+NHGRI-EBI_GWAS_catalog+rs599839,Serum_metabolite_levels+NHGRI-EBI_GWAS_catalog+rs599839,Serum_metabolite_levels+NHGRI-EBI_GWAS_catalog+rs599839,Serum_metabolite_levels_CMS+NHGRI-EBI_GWAS_catalog+rs599839,Serum_metabolite_levels_CMS+NHGRI-EBI_GWAS_catalog+rs599839,Total_cholesterol_levels+NHGRI-EBI_GWAS_catalog+rs599839,Total_cholesterol_levels+NHGRI-EBI_GWAS_catalog+rs599839,Total_cholesterol_levels+NHGRI-EBI_GWAS_catalog+rs599839,Total_cholesterol_levels+NHGRI-EBI_GWAS_catalog+rs599839,Total_lipid_levels_in_large_VLDL+NHGRI-EBI_GWAS_catalog+rs599839,Total_PHF-tau_SNP_x_SNP_interaction+NHGRI-EBI_GWAS_catalog+rs599839,Triglyceride_levels_in_medium_VLDL+NHGRI-EBI_GWAS_catalog+rs599839,Low-density_lipoprotein_cholesterol+Teslovich+rs599839	-	-	-	0.476	-0.279464	-	-	-
HFrEF	rs599839	1:109822166-109822166	downstream_gene_variant	MODIFIER	PSRC1	ENSG00000134222	Transcript	ENST00000418914.2	protein_coding	-	-	-	-	-	-	-	-	Cholesterol+NHGRI-EBI_GWAS_catalog+rs599839,Cholesteryl_esters_to_total_lipids_ratio_in_large_LDL+NHGRI-EBI_GWAS_catalog+rs599839,Coronary_artery_disease_or_ischemic_stroke+NHGRI-EBI_GWAS_catalog+rs599839,Coronary_artery_disease_or_large_artery_stroke+NHGRI-EBI_GWAS_catalog+rs599839,Coronary_Artery_Disease+NHGRI-EBI_GWAS_catalog+rs599839,Coronary_heart_disease+NHGRI-EBI_GWAS_catalog+rs599839,Coronary_heart_disease+NHGRI-EBI_GWAS_catalog+rs599839,High_density_lipoprotein_cholesterol_levels+NHGRI-EBI_GWAS_catalog+rs599839,High_density_lipoprotein_cholesterol_levels+NHGRI-EBI_GWAS_catalog+rs599839,LDL_cholesterol+NHGRI-EBI_GWAS_catalog+rs599839,LDL_cholesterol+NHGRI-EBI_GWAS_catalog+rs599839,LDL_cholesterol_levels+NHGRI-EBI_GWAS_catalog+rs599839,LDL_cholesterol_levels+NHGRI-EBI_GWAS_catalog+rs599839,LDL_cholesterol_levels+NHGRI-EBI_GWAS_catalog+rs599839,Lipoprotein_a_levels+NHGRI-EBI_GWAS_catalog+rs599839,Lipoprotein-associated_phospholipase_A2_activity_and_mass+NHGRI-EBI_GWAS_catalog+rs599839,Low_density_lipoprotein_cholesterol_levels+NHGRI-EBI_GWAS_catalog+rs599839,Low_density_lipoprotein_cholesterol_levels+NHGRI-EBI_GWAS_catalog+rs599839,Low_density_lipoprotein_cholesterol_levels+NHGRI-EBI_GWAS_catalog+rs599839,Low_density_lipoprotein_cholesterol_levels+NHGRI-EBI_GWAS_catalog+rs599839,Metabolite_levels+NHGRI-EBI_GWAS_catalog+rs599839,Parental_longevity_father's_age_at_death_or_father's_attained_age+NHGRI-EBI_GWAS_catalog+rs599839,Phospholipid_levels_in_HDL+NHGRI-EBI_GWAS_catalog+rs599839,Postprandial_free_cholesterol_in_IDL+NHGRI-EBI_GWAS_catalog+rs599839,Postprandial_free_cholesterol_in_large_LDL+NHGRI-EBI_GWAS_catalog+rs599839,Ratio_of_apolipoprotein_A1_to_apolipoprotein_B+NHGRI-EBI_GWAS_catalog+rs599839,Serum_metabolite_levels+NHGRI-EBI_GWAS_catalog+rs599839,Serum_metabolite_levels+NHGRI-EBI_GWAS_catalog+rs599839,Serum_metabolite_levels+NHGRI-EBI_GWAS_catalog+rs599839,Serum_metabolite_levels_CMS+NHGRI-EBI_GWAS_catalog+rs599839,Serum_metabolite_levels_CMS+NHGRI-EBI_GWAS_catalog+rs599839,Total_cholesterol_levels+NHGRI-EBI_GWAS_catalog+rs599839,Total_cholesterol_levels+NHGRI-EBI_GWAS_catalog+rs599839,Total_cholesterol_levels+NHGRI-EBI_GWAS_catalog+rs599839,Total_lipid_levels_in_large_VLDL+NHGRI-EBI_GWAS_catalog+rs599839,Total_PHF-tau_SNP_x_SNP_interaction+NHGRI-EBI_GWAS_catalog+rs599839,Triglyceride_levels_in_medium_VLDL+NHGRI-EBI_GWAS_catalog+rs599839,Low-density_lipoprotein_cholesterol+Teslovich+rs599839	-	-	-	0.735	-0.189726	-	-	-
HFrEF	rs599839	1:109822166-109822166	downstream_gene_variant	MODIFIER	PSRC1	ENSG00000134222	Transcript	ENST00000418914.2	protein_coding	-	-	-	-	-	-	-	-	Cholesterol+NHGRI-EBI_GWAS_catalog+rs599839,Cholesterol+NHGRI-EBI_GWAS_catalog+rs599839,Cholesteryl_esters_to_total_lipids_ratio_in_large_LDL+NHGRI-EBI_GWAS_catalog+rs599839,Coronary_artery_disease_or_ischemic_stroke+NHGRI-EBI_GWAS_catalog+rs599839,Coronary_artery_disease_or_large_artery_stroke+NHGRI-EBI_GWAS_catalog+rs599839,Coronary_Artery_Disease+NHGRI-EBI_GWAS_catalog+rs599839,Coronary_heart_disease+NHGRI-EBI_GWAS_catalog+rs599839,Coronary_heart_disease+NHGRI-EBI_GWAS_catalog+rs599839,High_density_lipoprotein_cholesterol_levels+NHGRI-EBI_GWAS_catalog+rs599839,High_density_lipoprotein_cholesterol_levels+NHGRI-EBI_GWAS_catalog+rs599839,LDL_cholesterol+NHGRI-EBI_GWAS_catalog+rs599839,LDL_cholesterol+NHGRI-EBI_GWAS_catalog+rs599839,LDL_cholesterol+NHGRI-EBI_GWAS_catalog+rs599839,LDL_cholesterol_levels+NHGRI-EBI_GWAS_catalog+rs599839,LDL_cholesterol_levels+NHGRI-EBI_GWAS_catalog+rs599839,Lipoprotein_a_levels+NHGRI-EBI_GWAS_catalog+rs599839,Lipoprotein-associated_phospholipase_A2_activity_and_mass+NHGRI-EBI_GWAS_catalog+rs599839,Low_density_lipoprotein_cholesterol_levels+NHGRI-EBI_GWAS_catalog+rs599839,Low_density_lipoprotein_cholesterol_levels+NHGRI-EBI_GWAS_catalog+rs599839,Low_density_lipoprotein_cholesterol_levels+NHGRI-EBI_GWAS_catalog+rs599839,Metabolite_levels+NHGRI-EBI_GWAS_catalog+rs599839,Parental_longevity_father's_age_at_death_or_father's_attained_age+NHGRI-EBI_GWAS_catalog+rs599839,Phospholipid_levels_in_HDL+NHGRI-EBI_GWAS_catalog+rs599839,Postprandial_free_cholesterol_in_IDL+NHGRI-EBI_GWAS_catalog+rs599839,Postprandial_free_cholesterol_in_large_LDL+NHGRI-EBI_GWAS_catalog+rs599839,Ratio_of_apolipoprotein_A1_to_apolipoprotein_B+NHGRI-EBI_GWAS_catalog+rs599839,Serum_metabolite_levels+NHGRI-EBI_GWAS_catalog+rs599839,Serum_metabolite_levels+NHGRI-EBI_GWAS_catalog+rs599839,Serum_metabolite_levels_CMS+NHGRI-EBI_GWAS_catalog+rs599839,Serum_metabolite_levels_CMS+NHGRI-EBI_GWAS_catalog+rs599839,Serum_metabolite_levels_CMS+NHGRI-EBI_GWAS_catalog+rs599839,Total_cholesterol_levels+NHGRI-EBI_GWAS_catalog+rs599839,Total_cholesterol_levels+NHGRI-EBI_GWAS_catalog+rs599839,Total_cholesterol_levels+NHGRI-EBI_GWAS_catalog+rs599839,Total_cholesterol_levels+NHGRI-EBI_GWAS_catalog+rs599839,Total_lipid_levels_in_large_VLDL+NHGRI-EBI_GWAS_catalog+rs599839,Total_PHF-tau_SNP_x_SNP_interaction+NHGRI-EBI_GWAS_catalog+rs599839,Triglyceride_levels_in_medium_VLDL+NHGRI-EBI_GWAS_catalog+rs599839,Low-density_lipoprotein_cholesterol+Teslovich+rs599839	-	-	-	0.383	-0.325744	-	-	-
HFrEF	rs599839	1:109822166-109822166	downstream_gene_variant	MODIFIER	PSRC1	ENSG00000134222	Transcript	ENST00000418914.2	protein_coding	-	-	-	-	-	-	-	-	Cholesterol+NHGRI-EBI_GWAS_catalog+rs599839,Cholesterol+NHGRI-EBI_GWAS_catalog+rs599839,Cholesteryl_esters_to_total_lipids_ratio_in_large_LDL+NHGRI-EBI_GWAS_catalog+rs599839,Coronary_artery_disease_or_ischemic_stroke+NHGRI-EBI_GWAS_catalog+rs599839,Coronary_artery_disease_or_large_artery_stroke+NHGRI-EBI_GWAS_catalog+rs599839,Coronary_Artery_Disease+NHGRI-EBI_GWAS_catalog+rs599839,Coronary_heart_disease+NHGRI-EBI_GWAS_catalog+rs599839,Coronary_heart_disease+NHGRI-EBI_GWAS_catalog+rs599839,High_density_lipoprotein_cholesterol_levels+NHGRI-EBI_GWAS_catalog+rs599839,High_density_lipoprotein_cholesterol_levels+NHGRI-EBI_GWAS_catalog+rs599839,LDL_cholesterol+NHGRI-EBI_GWAS_catalog+rs599839,LDL_cholesterol+NHGRI-EBI_GWAS_catalog+rs599839,LDL_cholesterol+NHGRI-EBI_GWAS_catalog+rs599839,LDL_cholesterol_levels+NHGRI-EBI_GWAS_catalog+rs599839,LDL_cholesterol_levels+NHGRI-EBI_GWAS_catalog+rs599839,Lipoprotein_a_levels+NHGRI-EBI_GWAS_catalog+rs599839,Lipoprotein-associated_phospholipase_A2_activity_and_mass+NHGRI-EBI_GWAS_catalog+rs599839,Low_density_lipoprotein_cholesterol_levels+NHGRI-EBI_GWAS_catalog+rs599839,Low_density_lipoprotein_cholesterol_levels+NHGRI-EBI_GWAS_catalog+rs599839,Low_density_lipoprotein_cholesterol_levels+NHGRI-EBI_GWAS_catalog+rs599839,Low_density_lipoprotein_cholesterol_levels+NHGRI-EBI_GWAS_catalog+rs599839,Metabolite_levels+NHGRI-EBI_GWAS_catalog+rs599839,Parental_longevity_father's_age_at_death_or_father's_attained_age+NHGRI-EBI_GWAS_catalog+rs599839,Phospholipid_levels_in_HDL+NHGRI-EBI_GWAS_catalog+rs599839,Postprandial_free_cholesterol_in_IDL+NHGRI-EBI_GWAS_catalog+rs599839,Postprandial_free_cholesterol_in_large_LDL+NHGRI-EBI_GWAS_catalog+rs599839,Ratio_of_apolipoprotein_A1_to_apolipoprotein_B+NHGRI-EBI_GWAS_catalog+rs599839,Serum_metabolite_levels+NHGRI-EBI_GWAS_catalog+rs599839,Serum_metabolite_levels+NHGRI-EBI_GWAS_catalog+rs599839,Serum_metabolite_levels_CMS+NHGRI-EBI_GWAS_catalog+rs599839,Serum_metabolite_levels_CMS+NHGRI-EBI_GWAS_catalog+rs599839,Serum_metabolite_levels_CMS+NHGRI-EBI_GWAS_catalog+rs599839,Total_cholesterol_levels+NHGRI-EBI_GWAS_catalog+rs599839,Total_cholesterol_levels+NHGRI-EBI_GWAS_catalog+rs599839,Total_cholesterol_levels+NHGRI-EBI_GWAS_catalog+rs599839,Total_lipid_levels_in_large_VLDL+NHGRI-EBI_GWAS_catalog+rs599839,Total_PHF-tau_SNP_x_SNP_interaction+NHGRI-EBI_GWAS_catalog+rs599839,Triglyceride_levels_in_medium_VLDL+NHGRI-EBI_GWAS_catalog+rs599839,Low-density_lipoprotein_cholesterol+Teslovich+rs599839	-	-	-	0.476	-0.279464	-	-	-
HFrEF	rs599839	1:109822166-109822166	downstream_gene_variant	MODIFIER	PSRC1	ENSG00000134222	Transcript	ENST00000429031.1	protein_coding	-	-	-	-	-	-	GO:0001578:microtubule_bundle_formation,GO:0005737:cytoplasm,GO:0005819:spindle,GO:0007049:cell_cycle,GO:0008017:microtubule_binding,GO:0030308:negative_regulation_of_cell_growth,GO:0030496:midbody,GO:0031116:positive_regulation_of_microtubule_polymerization,GO:0045893:positive_regulation_of_transcription_-_DNA-templated	-	Cholesterol+NHGRI-EBI_GWAS_catalog+rs599839,Cholesterol+NHGRI-EBI_GWAS_catalog+rs599839,Cholesteryl_esters_to_total_lipids_ratio_in_large_LDL+NHGRI-EBI_GWAS_catalog+rs599839,Coronary_artery_disease_or_ischemic_stroke+NHGRI-EBI_GWAS_catalog+rs599839,Coronary_artery_disease_or_large_artery_stroke+NHGRI-EBI_GWAS_catalog+rs599839,Coronary_Artery_Disease+NHGRI-EBI_GWAS_catalog+rs599839,Coronary_heart_disease+NHGRI-EBI_GWAS_catalog+rs599839,High_density_lipoprotein_cholesterol_levels+NHGRI-EBI_GWAS_catalog+rs599839,High_density_lipoprotein_cholesterol_levels+NHGRI-EBI_GWAS_catalog+rs599839,LDL_cholesterol+NHGRI-EBI_GWAS_catalog+rs599839,LDL_cholesterol+NHGRI-EBI_GWAS_catalog+rs599839,LDL_cholesterol+NHGRI-EBI_GWAS_catalog+rs599839,LDL_cholesterol_levels+NHGRI-EBI_GWAS_catalog+rs599839,LDL_cholesterol_levels+NHGRI-EBI_GWAS_catalog+rs599839,Lipoprotein_a_levels+NHGRI-EBI_GWAS_catalog+rs599839,Lipoprotein-associated_phospholipase_A2_activity_and_mass+NHGRI-EBI_GWAS_catalog+rs599839,Low_density_lipoprotein_cholesterol_levels+NHGRI-EBI_GWAS_catalog+rs599839,Low_density_lipoprotein_cholesterol_levels+NHGRI-EBI_GWAS_catalog+rs599839,Low_density_lipoprotein_cholesterol_levels+NHGRI-EBI_GWAS_catalog+rs599839,Low_density_lipoprotein_cholesterol_levels+NHGRI-EBI_GWAS_catalog+rs599839,Metabolite_levels+NHGRI-EBI_GWAS_catalog+rs599839,Parental_longevity_father's_age_at_death_or_father's_attained_age+NHGRI-EBI_GWAS_catalog+rs599839,Phospholipid_levels_in_HDL+NHGRI-EBI_GWAS_catalog+rs599839,Postprandial_free_cholesterol_in_IDL+NHGRI-EBI_GWAS_catalog+rs599839,Postprandial_free_cholesterol_in_large_LDL+NHGRI-EBI_GWAS_catalog+rs599839,Ratio_of_apolipoprotein_A1_to_apolipoprotein_B+NHGRI-EBI_GWAS_catalog+rs599839,Serum_metabolite_levels+NHGRI-EBI_GWAS_catalog+rs599839,Serum_metabolite_levels+NHGRI-EBI_GWAS_catalog+rs599839,Serum_metabolite_levels_CMS+NHGRI-EBI_GWAS_catalog+rs599839,Serum_metabolite_levels_CMS+NHGRI-EBI_GWAS_catalog+rs599839,Serum_metabolite_levels_CMS+NHGRI-EBI_GWAS_catalog+rs599839,Total_cholesterol_levels+NHGRI-EBI_GWAS_catalog+rs599839,Total_cholesterol_levels+NHGRI-EBI_GWAS_catalog+rs599839,Total_cholesterol_levels+NHGRI-EBI_GWAS_catalog+rs599839,Total_cholesterol_levels+NHGRI-EBI_GWAS_catalog+rs599839,Total_lipid_levels_in_large_VLDL+NHGRI-EBI_GWAS_catalog+rs599839,Total_PHF-tau_SNP_x_SNP_interaction+NHGRI-EBI_GWAS_catalog+rs599839,Triglyceride_levels_in_medium_VLDL+NHGRI-EBI_GWAS_catalog+rs599839,Low-density_lipoprotein_cholesterol+Teslovich+rs599839	-	-	-	0.735	-0.189726	-	-	-
HFrEF	rs599839	1:109822166-109822166	downstream_gene_variant	MODIFIER	PSRC1	ENSG00000134222	Transcript	ENST00000429031.1	protein_coding	-	-	-	-	-	-	GO:0001578:microtubule_bundle_formation,GO:0005737:cytoplasm,GO:0005819:spindle,GO:0007049:cell_cycle,GO:0008017:microtubule_binding,GO:0030308:negative_regulation_of_cell_growth,GO:0030496:midbody,GO:0031116:positive_regulation_of_microtubule_polymerization,GO:0045893:positive_regulation_of_transcription_-_DNA-templated	-	Cholesterol+NHGRI-EBI_GWAS_catalog+rs599839,Cholesteryl_esters_to_total_lipids_ratio_in_large_LDL+NHGRI-EBI_GWAS_catalog+rs599839,Coronary_artery_disease_or_ischemic_stroke+NHGRI-EBI_GWAS_catalog+rs599839,Coronary_artery_disease_or_large_artery_stroke+NHGRI-EBI_GWAS_catalog+rs599839,Coronary_Artery_Disease+NHGRI-EBI_GWAS_catalog+rs599839,Coronary_heart_disease+NHGRI-EBI_GWAS_catalog+rs599839,High_density_lipoprotein_cholesterol_levels+NHGRI-EBI_GWAS_catalog+rs599839,High_density_lipoprotein_cholesterol_levels+NHGRI-EBI_GWAS_catalog+rs599839,LDL_cholesterol+NHGRI-EBI_GWAS_catalog+rs599839,LDL_cholesterol+NHGRI-EBI_GWAS_catalog+rs599839,LDL_cholesterol+NHGRI-EBI_GWAS_catalog+rs599839,LDL_cholesterol_levels+NHGRI-EBI_GWAS_catalog+rs599839,LDL_cholesterol_levels+NHGRI-EBI_GWAS_catalog+rs599839,Lipoprotein_a_levels+NHGRI-EBI_GWAS_catalog+rs599839,Lipoprotein-associated_phospholipase_A2_activity_and_mass+NHGRI-EBI_GWAS_catalog+rs599839,Low_density_lipoprotein_cholesterol_levels+NHGRI-EBI_GWAS_catalog+rs599839,Low_density_lipoprotein_cholesterol_levels+NHGRI-EBI_GWAS_catalog+rs599839,Low_density_lipoprotein_cholesterol_levels+NHGRI-EBI_GWAS_catalog+rs599839,Low_density_lipoprotein_cholesterol_levels+NHGRI-EBI_GWAS_catalog+rs599839,Metabolite_levels+NHGRI-EBI_GWAS_catalog+rs599839,Parental_longevity_father's_age_at_death_or_father's_attained_age+NHGRI-EBI_GWAS_catalog+rs599839,Phospholipid_levels_in_HDL+NHGRI-EBI_GWAS_catalog+rs599839,Postprandial_free_cholesterol_in_IDL+NHGRI-EBI_GWAS_catalog+rs599839,Postprandial_free_cholesterol_in_large_LDL+NHGRI-EBI_GWAS_catalog+rs599839,Ratio_of_apolipoprotein_A1_to_apolipoprotein_B+NHGRI-EBI_GWAS_catalog+rs599839,Serum_metabolite_levels+NHGRI-EBI_GWAS_catalog+rs599839,Serum_metabolite_levels+NHGRI-EBI_GWAS_catalog+rs599839,Serum_metabolite_levels+NHGRI-EBI_GWAS_catalog+rs599839,Serum_metabolite_levels_CMS+NHGRI-EBI_GWAS_catalog+rs599839,Serum_metabolite_levels_CMS+NHGRI-EBI_GWAS_catalog+rs599839,Total_cholesterol_levels+NHGRI-EBI_GWAS_catalog+rs599839,Total_cholesterol_levels+NHGRI-EBI_GWAS_catalog+rs599839,Total_cholesterol_levels+NHGRI-EBI_GWAS_catalog+rs599839,Total_cholesterol_levels+NHGRI-EBI_GWAS_catalog+rs599839,Total_lipid_levels_in_large_VLDL+NHGRI-EBI_GWAS_catalog+rs599839,Total_PHF-tau_SNP_x_SNP_interaction+NHGRI-EBI_GWAS_catalog+rs599839,Triglyceride_levels_in_medium_VLDL+NHGRI-EBI_GWAS_catalog+rs599839,Low-density_lipoprotein_cholesterol+Teslovich+rs599839	-	-	-	0.383	-0.325744	-	-	-
HFrEF	rs599839	1:109822166-109822166	downstream_gene_variant	MODIFIER	PSRC1	ENSG00000134222	Transcript	ENST00000429031.1	protein_coding	-	-	-	-	-	-	GO:0001578:microtubule_bundle_formation,GO:0005737:cytoplasm,GO:0005819:spindle,GO:0007049:cell_cycle,GO:0008017:microtubule_binding,GO:0030308:negative_regulation_of_cell_growth,GO:0030496:midbody,GO:0031116:positive_regulation_of_microtubule_polymerization,GO:0045893:positive_regulation_of_transcription_-_DNA-templated	-	Cholesterol+NHGRI-EBI_GWAS_catalog+rs599839,Cholesterol+NHGRI-EBI_GWAS_catalog+rs599839,Cholesteryl_esters_to_total_lipids_ratio_in_large_LDL+NHGRI-EBI_GWAS_catalog+rs599839,Coronary_artery_disease_or_ischemic_stroke+NHGRI-EBI_GWAS_catalog+rs599839,Coronary_artery_disease_or_large_artery_stroke+NHGRI-EBI_GWAS_catalog+rs599839,Coronary_Artery_Disease+NHGRI-EBI_GWAS_catalog+rs599839,Coronary_heart_disease+NHGRI-EBI_GWAS_catalog+rs599839,Coronary_heart_disease+NHGRI-EBI_GWAS_catalog+rs599839,High_density_lipoprotein_cholesterol_levels+NHGRI-EBI_GWAS_catalog+rs599839,High_density_lipoprotein_cholesterol_levels+NHGRI-EBI_GWAS_catalog+rs599839,LDL_cholesterol+NHGRI-EBI_GWAS_catalog+rs599839,LDL_cholesterol+NHGRI-EBI_GWAS_catalog+rs599839,LDL_cholesterol_levels+NHGRI-EBI_GWAS_catalog+rs599839,Lipoprotein_a_levels+NHGRI-EBI_GWAS_catalog+rs599839,Lipoprotein-associated_phospholipase_A2_activity_and_mass+NHGRI-EBI_GWAS_catalog+rs599839,Low_density_lipoprotein_cholesterol_levels+NHGRI-EBI_GWAS_catalog+rs599839,Low_density_lipoprotein_cholesterol_levels+NHGRI-EBI_GWAS_catalog+rs599839,Low_density_lipoprotein_cholesterol_levels+NHGRI-EBI_GWAS_catalog+rs599839,Low_density_lipoprotein_cholesterol_levels+NHGRI-EBI_GWAS_catalog+rs599839,Metabolite_levels+NHGRI-EBI_GWAS_catalog+rs599839,Parental_longevity_father's_age_at_death_or_father's_attained_age+NHGRI-EBI_GWAS_catalog+rs599839,Phospholipid_levels_in_HDL+NHGRI-EBI_GWAS_catalog+rs599839,Postprandial_free_cholesterol_in_IDL+NHGRI-EBI_GWAS_catalog+rs599839,Postprandial_free_cholesterol_in_large_LDL+NHGRI-EBI_GWAS_catalog+rs599839,Ratio_of_apolipoprotein_A1_to_apolipoprotein_B+NHGRI-EBI_GWAS_catalog+rs599839,Serum_metabolite_levels+NHGRI-EBI_GWAS_catalog+rs599839,Serum_metabolite_levels+NHGRI-EBI_GWAS_catalog+rs599839,Serum_metabolite_levels+NHGRI-EBI_GWAS_catalog+rs599839,Serum_metabolite_levels_CMS+NHGRI-EBI_GWAS_catalog+rs599839,Serum_metabolite_levels_CMS+NHGRI-EBI_GWAS_catalog+rs599839,Total_cholesterol_levels+NHGRI-EBI_GWAS_catalog+rs599839,Total_cholesterol_levels+NHGRI-EBI_GWAS_catalog+rs599839,Total_cholesterol_levels+NHGRI-EBI_GWAS_catalog+rs599839,Total_cholesterol_levels+NHGRI-EBI_GWAS_catalog+rs599839,Total_lipid_levels_in_large_VLDL+NHGRI-EBI_GWAS_catalog+rs599839,Total_PHF-tau_SNP_x_SNP_interaction+NHGRI-EBI_GWAS_catalog+rs599839,Triglyceride_levels_in_medium_VLDL+NHGRI-EBI_GWAS_catalog+rs599839,Low-density_lipoprotein_cholesterol+Teslovich+rs599839	-	-	-	0.476	-0.279464	-	-	-
HFrEF	rs599839	1:109822166-109822166	downstream_gene_variant	MODIFIER	PSRC1	ENSG00000134222	Transcript	ENST00000438534.2	protein_coding	-	-	-	-	-	-	GO:0000922:spindle_pole,GO:0001578:microtubule_bundle_formation,GO:0005515:protein_binding,GO:0005737:cytoplasm,GO:0005819:spindle,GO:0005829:cytosol,GO:0005876:spindle_microtubule,GO:0007080:mitotic_metaphase_plate_congression,GO:0008017:microtubule_binding,GO:0015630:microtubule_cytoskeleton,GO:0030308:negative_regulation_of_cell_growth,GO:0030496:midbody,GO:0031116:positive_regulation_of_microtubule_polymerization,GO:0045737:positive_regulation_of_cyclin-dependent_protein_kinase_activity,GO:0045893:positive_regulation_of_transcription_-_DNA-templated,GO:0060236:regulation_of_mitotic_spindle_organization	-	Cholesterol+NHGRI-EBI_GWAS_catalog+rs599839,Cholesterol+NHGRI-EBI_GWAS_catalog+rs599839,Cholesteryl_esters_to_total_lipids_ratio_in_large_LDL+NHGRI-EBI_GWAS_catalog+rs599839,Coronary_artery_disease_or_ischemic_stroke+NHGRI-EBI_GWAS_catalog+rs599839,Coronary_artery_disease_or_large_artery_stroke+NHGRI-EBI_GWAS_catalog+rs599839,Coronary_Artery_Disease+NHGRI-EBI_GWAS_catalog+rs599839,Coronary_heart_disease+NHGRI-EBI_GWAS_catalog+rs599839,Coronary_heart_disease+NHGRI-EBI_GWAS_catalog+rs599839,High_density_lipoprotein_cholesterol_levels+NHGRI-EBI_GWAS_catalog+rs599839,High_density_lipoprotein_cholesterol_levels+NHGRI-EBI_GWAS_catalog+rs599839,LDL_cholesterol+NHGRI-EBI_GWAS_catalog+rs599839,LDL_cholesterol+NHGRI-EBI_GWAS_catalog+rs599839,LDL_cholesterol_levels+NHGRI-EBI_GWAS_catalog+rs599839,LDL_cholesterol_levels+NHGRI-EBI_GWAS_catalog+rs599839,Lipoprotein_a_levels+NHGRI-EBI_GWAS_catalog+rs599839,Lipoprotein-associated_phospholipase_A2_activity_and_mass+NHGRI-EBI_GWAS_catalog+rs599839,Low_density_lipoprotein_cholesterol_levels+NHGRI-EBI_GWAS_catalog+rs599839,Low_density_lipoprotein_cholesterol_levels+NHGRI-EBI_GWAS_catalog+rs599839,Low_density_lipoprotein_cholesterol_levels+NHGRI-EBI_GWAS_catalog+rs599839,Low_density_lipoprotein_cholesterol_levels+NHGRI-EBI_GWAS_catalog+rs599839,Metabolite_levels+NHGRI-EBI_GWAS_catalog+rs599839,Parental_longevity_father's_age_at_death_or_father's_attained_age+NHGRI-EBI_GWAS_catalog+rs599839,Phospholipid_levels_in_HDL+NHGRI-EBI_GWAS_catalog+rs599839,Postprandial_free_cholesterol_in_IDL+NHGRI-EBI_GWAS_catalog+rs599839,Postprandial_free_cholesterol_in_large_LDL+NHGRI-EBI_GWAS_catalog+rs599839,Ratio_of_apolipoprotein_A1_to_apolipoprotein_B+NHGRI-EBI_GWAS_catalog+rs599839,Serum_metabolite_levels+NHGRI-EBI_GWAS_catalog+rs599839,Serum_metabolite_levels+NHGRI-EBI_GWAS_catalog+rs599839,Serum_metabolite_levels_CMS+NHGRI-EBI_GWAS_catalog+rs599839,Total_cholesterol_levels+NHGRI-EBI_GWAS_catalog+rs599839,Total_cholesterol_levels+NHGRI-EBI_GWAS_catalog+rs599839,Total_cholesterol_levels+NHGRI-EBI_GWAS_catalog+rs599839,Total_cholesterol_levels+NHGRI-EBI_GWAS_catalog+rs599839,Total_lipid_levels_in_large_VLDL+NHGRI-EBI_GWAS_catalog+rs599839,Total_PHF-tau_SNP_x_SNP_interaction+NHGRI-EBI_GWAS_catalog+rs599839,Triglyceride_levels_in_medium_VLDL+NHGRI-EBI_GWAS_catalog+rs599839,Low-density_lipoprotein_cholesterol+Teslovich+rs599839	-	-	-	0.735	-0.189726	-	-	-
HFrEF	rs599839	1:109822166-109822166	downstream_gene_variant	MODIFIER	PSRC1	ENSG00000134222	Transcript	ENST00000438534.2	protein_coding	-	-	-	-	-	-	GO:0000922:spindle_pole,GO:0001578:microtubule_bundle_formation,GO:0005515:protein_binding,GO:0005737:cytoplasm,GO:0005819:spindle,GO:0005829:cytosol,GO:0005876:spindle_microtubule,GO:0007080:mitotic_metaphase_plate_congression,GO:0008017:microtubule_binding,GO:0015630:microtubule_cytoskeleton,GO:0030308:negative_regulation_of_cell_growth,GO:0030496:midbody,GO:0031116:positive_regulation_of_microtubule_polymerization,GO:0045737:positive_regulation_of_cyclin-dependent_protein_kinase_activity,GO:0045893:positive_regulation_of_transcription_-_DNA-templated,GO:0060236:regulation_of_mitotic_spindle_organization	-	Cholesterol+NHGRI-EBI_GWAS_catalog+rs599839,Cholesterol+NHGRI-EBI_GWAS_catalog+rs599839,Cholesteryl_esters_to_total_lipids_ratio_in_large_LDL+NHGRI-EBI_GWAS_catalog+rs599839,Coronary_artery_disease_or_ischemic_stroke+NHGRI-EBI_GWAS_catalog+rs599839,Coronary_artery_disease_or_large_artery_stroke+NHGRI-EBI_GWAS_catalog+rs599839,Coronary_Artery_Disease+NHGRI-EBI_GWAS_catalog+rs599839,Coronary_heart_disease+NHGRI-EBI_GWAS_catalog+rs599839,High_density_lipoprotein_cholesterol_levels+NHGRI-EBI_GWAS_catalog+rs599839,LDL_cholesterol+NHGRI-EBI_GWAS_catalog+rs599839,LDL_cholesterol+NHGRI-EBI_GWAS_catalog+rs599839,LDL_cholesterol+NHGRI-EBI_GWAS_catalog+rs599839,LDL_cholesterol_levels+NHGRI-EBI_GWAS_catalog+rs599839,LDL_cholesterol_levels+NHGRI-EBI_GWAS_catalog+rs599839,LDL_cholesterol_levels+NHGRI-EBI_GWAS_catalog+rs599839,Lipoprotein_a_levels+NHGRI-EBI_GWAS_catalog+rs599839,Lipoprotein-associated_phospholipase_A2_activity_and_mass+NHGRI-EBI_GWAS_catalog+rs599839,Low_density_lipoprotein_cholesterol_levels+NHGRI-EBI_GWAS_catalog+rs599839,Low_density_lipoprotein_cholesterol_levels+NHGRI-EBI_GWAS_catalog+rs599839,Low_density_lipoprotein_cholesterol_levels+NHGRI-EBI_GWAS_catalog+rs599839,Metabolite_levels+NHGRI-EBI_GWAS_catalog+rs599839,Parental_longevity_father's_age_at_death_or_father's_attained_age+NHGRI-EBI_GWAS_catalog+rs599839,Phospholipid_levels_in_HDL+NHGRI-EBI_GWAS_catalog+rs599839,Postprandial_free_cholesterol_in_IDL+NHGRI-EBI_GWAS_catalog+rs599839,Postprandial_free_cholesterol_in_large_LDL+NHGRI-EBI_GWAS_catalog+rs599839,Ratio_of_apolipoprotein_A1_to_apolipoprotein_B+NHGRI-EBI_GWAS_catalog+rs599839,Serum_metabolite_levels+NHGRI-EBI_GWAS_catalog+rs599839,Serum_metabolite_levels+NHGRI-EBI_GWAS_catalog+rs599839,Serum_metabolite_levels+NHGRI-EBI_GWAS_catalog+rs599839,Serum_metabolite_levels_CMS+NHGRI-EBI_GWAS_catalog+rs599839,Serum_metabolite_levels_CMS+NHGRI-EBI_GWAS_catalog+rs599839,Serum_metabolite_levels_CMS+NHGRI-EBI_GWAS_catalog+rs599839,Total_cholesterol_levels+NHGRI-EBI_GWAS_catalog+rs599839,Total_cholesterol_levels+NHGRI-EBI_GWAS_catalog+rs599839,Total_cholesterol_levels+NHGRI-EBI_GWAS_catalog+rs599839,Total_cholesterol_levels+NHGRI-EBI_GWAS_catalog+rs599839,Total_lipid_levels_in_large_VLDL+NHGRI-EBI_GWAS_catalog+rs599839,Total_PHF-tau_SNP_x_SNP_interaction+NHGRI-EBI_GWAS_catalog+rs599839,Triglyceride_levels_in_medium_VLDL+NHGRI-EBI_GWAS_catalog+rs599839,Low-density_lipoprotein_cholesterol+Teslovich+rs599839	-	-	-	0.383	-0.325744	-	-	-
HFrEF	rs599839	1:109822166-109822166	downstream_gene_variant	MODIFIER	PSRC1	ENSG00000134222	Transcript	ENST00000438534.2	protein_coding	-	-	-	-	-	-	GO:0000922:spindle_pole,GO:0001578:microtubule_bundle_formation,GO:0005515:protein_binding,GO:0005737:cytoplasm,GO:0005819:spindle,GO:0005829:cytosol,GO:0005876:spindle_microtubule,GO:0007080:mitotic_metaphase_plate_congression,GO:0008017:microtubule_binding,GO:0015630:microtubule_cytoskeleton,GO:0030308:negative_regulation_of_cell_growth,GO:0030496:midbody,GO:0031116:positive_regulation_of_microtubule_polymerization,GO:0045737:positive_regulation_of_cyclin-dependent_protein_kinase_activity,GO:0045893:positive_regulation_of_transcription_-_DNA-templated,GO:0060236:regulation_of_mitotic_spindle_organization	-	Cholesterol+NHGRI-EBI_GWAS_catalog+rs599839,Cholesterol+NHGRI-EBI_GWAS_catalog+rs599839,Cholesteryl_esters_to_total_lipids_ratio_in_large_LDL+NHGRI-EBI_GWAS_catalog+rs599839,Coronary_artery_disease_or_ischemic_stroke+NHGRI-EBI_GWAS_catalog+rs599839,Coronary_artery_disease_or_large_artery_stroke+NHGRI-EBI_GWAS_catalog+rs599839,Coronary_Artery_Disease+NHGRI-EBI_GWAS_catalog+rs599839,Coronary_heart_disease+NHGRI-EBI_GWAS_catalog+rs599839,Coronary_heart_disease+NHGRI-EBI_GWAS_catalog+rs599839,High_density_lipoprotein_cholesterol_levels+NHGRI-EBI_GWAS_catalog+rs599839,High_density_lipoprotein_cholesterol_levels+NHGRI-EBI_GWAS_catalog+rs599839,LDL_cholesterol+NHGRI-EBI_GWAS_catalog+rs599839,LDL_cholesterol+NHGRI-EBI_GWAS_catalog+rs599839,LDL_cholesterol_levels+NHGRI-EBI_GWAS_catalog+rs599839,LDL_cholesterol_levels+NHGRI-EBI_GWAS_catalog+rs599839,Lipoprotein_a_levels+NHGRI-EBI_GWAS_catalog+rs599839,Lipoprotein-associated_phospholipase_A2_activity_and_mass+NHGRI-EBI_GWAS_catalog+rs599839,Low_density_lipoprotein_cholesterol_levels+NHGRI-EBI_GWAS_catalog+rs599839,Low_density_lipoprotein_cholesterol_levels+NHGRI-EBI_GWAS_catalog+rs599839,Low_density_lipoprotein_cholesterol_levels+NHGRI-EBI_GWAS_catalog+rs599839,Low_density_lipoprotein_cholesterol_levels+NHGRI-EBI_GWAS_catalog+rs599839,Metabolite_levels+NHGRI-EBI_GWAS_catalog+rs599839,Parental_longevity_father's_age_at_death_or_father's_attained_age+NHGRI-EBI_GWAS_catalog+rs599839,Phospholipid_levels_in_HDL+NHGRI-EBI_GWAS_catalog+rs599839,Postprandial_free_cholesterol_in_IDL+NHGRI-EBI_GWAS_catalog+rs599839,Postprandial_free_cholesterol_in_large_LDL+NHGRI-EBI_GWAS_catalog+rs599839,Ratio_of_apolipoprotein_A1_to_apolipoprotein_B+NHGRI-EBI_GWAS_catalog+rs599839,Serum_metabolite_levels+NHGRI-EBI_GWAS_catalog+rs599839,Serum_metabolite_levels+NHGRI-EBI_GWAS_catalog+rs599839,Serum_metabolite_levels_CMS+NHGRI-EBI_GWAS_catalog+rs599839,Serum_metabolite_levels_CMS+NHGRI-EBI_GWAS_catalog+rs599839,Total_cholesterol_levels+NHGRI-EBI_GWAS_catalog+rs599839,Total_cholesterol_levels+NHGRI-EBI_GWAS_catalog+rs599839,Total_cholesterol_levels+NHGRI-EBI_GWAS_catalog+rs599839,Total_cholesterol_levels+NHGRI-EBI_GWAS_catalog+rs599839,Total_lipid_levels_in_large_VLDL+NHGRI-EBI_GWAS_catalog+rs599839,Total_PHF-tau_SNP_x_SNP_interaction+NHGRI-EBI_GWAS_catalog+rs599839,Triglyceride_levels_in_medium_VLDL+NHGRI-EBI_GWAS_catalog+rs599839,Low-density_lipoprotein_cholesterol+Teslovich+rs599839	-	-	-	0.476	-0.279464	-	-	-
HFrEF	rs599839	1:109822166-109822166	downstream_gene_variant	MODIFIER	PSRC1	ENSG00000134222	Transcript	ENST00000459765.1	retained_intron	-	-	-	-	-	-	-	-	Cholesterol+NHGRI-EBI_GWAS_catalog+rs599839,Cholesterol+NHGRI-EBI_GWAS_catalog+rs599839,Cholesteryl_esters_to_total_lipids_ratio_in_large_LDL+NHGRI-EBI_GWAS_catalog+rs599839,Coronary_artery_disease_or_ischemic_stroke+NHGRI-EBI_GWAS_catalog+rs599839,Coronary_artery_disease_or_large_artery_stroke+NHGRI-EBI_GWAS_catalog+rs599839,Coronary_Artery_Disease+NHGRI-EBI_GWAS_catalog+rs599839,Coronary_heart_disease+NHGRI-EBI_GWAS_catalog+rs599839,Coronary_heart_disease+NHGRI-EBI_GWAS_catalog+rs599839,High_density_lipoprotein_cholesterol_levels+NHGRI-EBI_GWAS_catalog+rs599839,High_density_lipoprotein_cholesterol_levels+NHGRI-EBI_GWAS_catalog+rs599839,LDL_cholesterol+NHGRI-EBI_GWAS_catalog+rs599839,LDL_cholesterol+NHGRI-EBI_GWAS_catalog+rs599839,LDL_cholesterol+NHGRI-EBI_GWAS_catalog+rs599839,LDL_cholesterol_levels+NHGRI-EBI_GWAS_catalog+rs599839,Lipoprotein_a_levels+NHGRI-EBI_GWAS_catalog+rs599839,Lipoprotein-associated_phospholipase_A2_activity_and_mass+NHGRI-EBI_GWAS_catalog+rs599839,Low_density_lipoprotein_cholesterol_levels+NHGRI-EBI_GWAS_catalog+rs599839,Low_density_lipoprotein_cholesterol_levels+NHGRI-EBI_GWAS_catalog+rs599839,Low_density_lipoprotein_cholesterol_levels+NHGRI-EBI_GWAS_catalog+rs599839,Low_density_lipoprotein_cholesterol_levels+NHGRI-EBI_GWAS_catalog+rs599839,Metabolite_levels+NHGRI-EBI_GWAS_catalog+rs599839,Parental_longevity_father's_age_at_death_or_father's_attained_age+NHGRI-EBI_GWAS_catalog+rs599839,Phospholipid_levels_in_HDL+NHGRI-EBI_GWAS_catalog+rs599839,Postprandial_free_cholesterol_in_IDL+NHGRI-EBI_GWAS_catalog+rs599839,Postprandial_free_cholesterol_in_large_LDL+NHGRI-EBI_GWAS_catalog+rs599839,Ratio_of_apolipoprotein_A1_to_apolipoprotein_B+NHGRI-EBI_GWAS_catalog+rs599839,Serum_metabolite_levels+NHGRI-EBI_GWAS_catalog+rs599839,Serum_metabolite_levels+NHGRI-EBI_GWAS_catalog+rs599839,Serum_metabolite_levels_CMS+NHGRI-EBI_GWAS_catalog+rs599839,Serum_metabolite_levels_CMS+NHGRI-EBI_GWAS_catalog+rs599839,Serum_metabolite_levels_CMS+NHGRI-EBI_GWAS_catalog+rs599839,Total_cholesterol_levels+NHGRI-EBI_GWAS_catalog+rs599839,Total_cholesterol_levels+NHGRI-EBI_GWAS_catalog+rs599839,Total_cholesterol_levels+NHGRI-EBI_GWAS_catalog+rs599839,Total_cholesterol_levels+NHGRI-EBI_GWAS_catalog+rs599839,Total_lipid_levels_in_large_VLDL+NHGRI-EBI_GWAS_catalog+rs599839,Total_PHF-tau_SNP_x_SNP_interaction+NHGRI-EBI_GWAS_catalog+rs599839,Triglyceride_levels_in_medium_VLDL+NHGRI-EBI_GWAS_catalog+rs599839,Low-density_lipoprotein_cholesterol+Teslovich+rs599839	-	-	-	0.735	-0.189726	-	-	-
HFrEF	rs599839	1:109822166-109822166	downstream_gene_variant	MODIFIER	PSRC1	ENSG00000134222	Transcript	ENST00000459765.1	retained_intron	-	-	-	-	-	-	-	-	Cholesterol+NHGRI-EBI_GWAS_catalog+rs599839,Cholesterol+NHGRI-EBI_GWAS_catalog+rs599839,Cholesteryl_esters_to_total_lipids_ratio_in_large_LDL+NHGRI-EBI_GWAS_catalog+rs599839,Coronary_artery_disease_or_ischemic_stroke+NHGRI-EBI_GWAS_catalog+rs599839,Coronary_artery_disease_or_large_artery_stroke+NHGRI-EBI_GWAS_catalog+rs599839,Coronary_Artery_Disease+NHGRI-EBI_GWAS_catalog+rs599839,Coronary_heart_disease+NHGRI-EBI_GWAS_catalog+rs599839,Coronary_heart_disease+NHGRI-EBI_GWAS_catalog+rs599839,High_density_lipoprotein_cholesterol_levels+NHGRI-EBI_GWAS_catalog+rs599839,High_density_lipoprotein_cholesterol_levels+NHGRI-EBI_GWAS_catalog+rs599839,LDL_cholesterol+NHGRI-EBI_GWAS_catalog+rs599839,LDL_cholesterol+NHGRI-EBI_GWAS_catalog+rs599839,LDL_cholesterol_levels+NHGRI-EBI_GWAS_catalog+rs599839,LDL_cholesterol_levels+NHGRI-EBI_GWAS_catalog+rs599839,LDL_cholesterol_levels+NHGRI-EBI_GWAS_catalog+rs599839,Lipoprotein_a_levels+NHGRI-EBI_GWAS_catalog+rs599839,Lipoprotein-associated_phospholipase_A2_activity_and_mass+NHGRI-EBI_GWAS_catalog+rs599839,Low_density_lipoprotein_cholesterol_levels+NHGRI-EBI_GWAS_catalog+rs599839,Low_density_lipoprotein_cholesterol_levels+NHGRI-EBI_GWAS_catalog+rs599839,Low_density_lipoprotein_cholesterol_levels+NHGRI-EBI_GWAS_catalog+rs599839,Metabolite_levels+NHGRI-EBI_GWAS_catalog+rs599839,Parental_longevity_father's_age_at_death_or_father's_attained_age+NHGRI-EBI_GWAS_catalog+rs599839,Phospholipid_levels_in_HDL+NHGRI-EBI_GWAS_catalog+rs599839,Postprandial_free_cholesterol_in_IDL+NHGRI-EBI_GWAS_catalog+rs599839,Postprandial_free_cholesterol_in_large_LDL+NHGRI-EBI_GWAS_catalog+rs599839,Ratio_of_apolipoprotein_A1_to_apolipoprotein_B+NHGRI-EBI_GWAS_catalog+rs599839,Serum_metabolite_levels+NHGRI-EBI_GWAS_catalog+rs599839,Serum_metabolite_levels+NHGRI-EBI_GWAS_catalog+rs599839,Serum_metabolite_levels_CMS+NHGRI-EBI_GWAS_catalog+rs599839,Serum_metabolite_levels_CMS+NHGRI-EBI_GWAS_catalog+rs599839,Serum_metabolite_levels_CMS+NHGRI-EBI_GWAS_catalog+rs599839,Total_cholesterol_levels+NHGRI-EBI_GWAS_catalog+rs599839,Total_cholesterol_levels+NHGRI-EBI_GWAS_catalog+rs599839,Total_cholesterol_levels+NHGRI-EBI_GWAS_catalog+rs599839,Total_cholesterol_levels+NHGRI-EBI_GWAS_catalog+rs599839,Total_lipid_levels_in_large_VLDL+NHGRI-EBI_GWAS_catalog+rs599839,Total_PHF-tau_SNP_x_SNP_interaction+NHGRI-EBI_GWAS_catalog+rs599839,Triglyceride_levels_in_medium_VLDL+NHGRI-EBI_GWAS_catalog+rs599839,Low-density_lipoprotein_cholesterol+Teslovich+rs599839	-	-	-	0.383	-0.325744	-	-	-
HFrEF	rs599839	1:109822166-109822166	downstream_gene_variant	MODIFIER	PSRC1	ENSG00000134222	Transcript	ENST00000459765.1	retained_intron	-	-	-	-	-	-	-	-	Cholesterol+NHGRI-EBI_GWAS_catalog+rs599839,Cholesterol+NHGRI-EBI_GWAS_catalog+rs599839,Cholesteryl_esters_to_total_lipids_ratio_in_large_LDL+NHGRI-EBI_GWAS_catalog+rs599839,Coronary_artery_disease_or_ischemic_stroke+NHGRI-EBI_GWAS_catalog+rs599839,Coronary_artery_disease_or_large_artery_stroke+NHGRI-EBI_GWAS_catalog+rs599839,Coronary_Artery_Disease+NHGRI-EBI_GWAS_catalog+rs599839,Coronary_heart_disease+NHGRI-EBI_GWAS_catalog+rs599839,Coronary_heart_disease+NHGRI-EBI_GWAS_catalog+rs599839,High_density_lipoprotein_cholesterol_levels+NHGRI-EBI_GWAS_catalog+rs599839,LDL_cholesterol+NHGRI-EBI_GWAS_catalog+rs599839,LDL_cholesterol+NHGRI-EBI_GWAS_catalog+rs599839,LDL_cholesterol_levels+NHGRI-EBI_GWAS_catalog+rs599839,LDL_cholesterol_levels+NHGRI-EBI_GWAS_catalog+rs599839,Lipoprotein_a_levels+NHGRI-EBI_GWAS_catalog+rs599839,Lipoprotein-associated_phospholipase_A2_activity_and_mass+NHGRI-EBI_GWAS_catalog+rs599839,Low_density_lipoprotein_cholesterol_levels+NHGRI-EBI_GWAS_catalog+rs599839,Low_density_lipoprotein_cholesterol_levels+NHGRI-EBI_GWAS_catalog+rs599839,Low_density_lipoprotein_cholesterol_levels+NHGRI-EBI_GWAS_catalog+rs599839,Low_density_lipoprotein_cholesterol_levels+NHGRI-EBI_GWAS_catalog+rs599839,Metabolite_levels+NHGRI-EBI_GWAS_catalog+rs599839,Parental_longevity_father's_age_at_death_or_father's_attained_age+NHGRI-EBI_GWAS_catalog+rs599839,Phospholipid_levels_in_HDL+NHGRI-EBI_GWAS_catalog+rs599839,Postprandial_free_cholesterol_in_IDL+NHGRI-EBI_GWAS_catalog+rs599839,Postprandial_free_cholesterol_in_large_LDL+NHGRI-EBI_GWAS_catalog+rs599839,Ratio_of_apolipoprotein_A1_to_apolipoprotein_B+NHGRI-EBI_GWAS_catalog+rs599839,Serum_metabolite_levels+NHGRI-EBI_GWAS_catalog+rs599839,Serum_metabolite_levels+NHGRI-EBI_GWAS_catalog+rs599839,Serum_metabolite_levels_CMS+NHGRI-EBI_GWAS_catalog+rs599839,Serum_metabolite_levels_CMS+NHGRI-EBI_GWAS_catalog+rs599839,Total_cholesterol_levels+NHGRI-EBI_GWAS_catalog+rs599839,Total_cholesterol_levels+NHGRI-EBI_GWAS_catalog+rs599839,Total_cholesterol_levels+NHGRI-EBI_GWAS_catalog+rs599839,Total_cholesterol_levels+NHGRI-EBI_GWAS_catalog+rs599839,Total_lipid_levels_in_large_VLDL+NHGRI-EBI_GWAS_catalog+rs599839,Total_PHF-tau_SNP_x_SNP_interaction+NHGRI-EBI_GWAS_catalog+rs599839,Triglyceride_levels_in_medium_VLDL+NHGRI-EBI_GWAS_catalog+rs599839,Low-density_lipoprotein_cholesterol+Teslovich+rs599839	-	-	-	0.476	-0.279464	-	-	-
HFrEF	rs599839	1:109822166-109822166	downstream_gene_variant	MODIFIER	PSRC1	ENSG00000134222	Transcript	ENST00000471740.1	retained_intron	-	-	-	-	-	-	-	-	Cholesterol+NHGRI-EBI_GWAS_catalog+rs599839,Cholesterol+NHGRI-EBI_GWAS_catalog+rs599839,Cholesteryl_esters_to_total_lipids_ratio_in_large_LDL+NHGRI-EBI_GWAS_catalog+rs599839,Coronary_artery_disease_or_ischemic_stroke+NHGRI-EBI_GWAS_catalog+rs599839,Coronary_artery_disease_or_large_artery_stroke+NHGRI-EBI_GWAS_catalog+rs599839,Coronary_Artery_Disease+NHGRI-EBI_GWAS_catalog+rs599839,Coronary_heart_disease+NHGRI-EBI_GWAS_catalog+rs599839,Coronary_heart_disease+NHGRI-EBI_GWAS_catalog+rs599839,High_density_lipoprotein_cholesterol_levels+NHGRI-EBI_GWAS_catalog+rs599839,High_density_lipoprotein_cholesterol_levels+NHGRI-EBI_GWAS_catalog+rs599839,LDL_cholesterol+NHGRI-EBI_GWAS_catalog+rs599839,LDL_cholesterol+NHGRI-EBI_GWAS_catalog+rs599839,LDL_cholesterol_levels+NHGRI-EBI_GWAS_catalog+rs599839,LDL_cholesterol_levels+NHGRI-EBI_GWAS_catalog+rs599839,Lipoprotein_a_levels+NHGRI-EBI_GWAS_catalog+rs599839,Lipoprotein-associated_phospholipase_A2_activity_and_mass+NHGRI-EBI_GWAS_catalog+rs599839,Low_density_lipoprotein_cholesterol_levels+NHGRI-EBI_GWAS_catalog+rs599839,Low_density_lipoprotein_cholesterol_levels+NHGRI-EBI_GWAS_catalog+rs599839,Low_density_lipoprotein_cholesterol_levels+NHGRI-EBI_GWAS_catalog+rs599839,Metabolite_levels+NHGRI-EBI_GWAS_catalog+rs599839,Parental_longevity_father's_age_at_death_or_father's_attained_age+NHGRI-EBI_GWAS_catalog+rs599839,Phospholipid_levels_in_HDL+NHGRI-EBI_GWAS_catalog+rs599839,Postprandial_free_cholesterol_in_IDL+NHGRI-EBI_GWAS_catalog+rs599839,Postprandial_free_cholesterol_in_large_LDL+NHGRI-EBI_GWAS_catalog+rs599839,Ratio_of_apolipoprotein_A1_to_apolipoprotein_B+NHGRI-EBI_GWAS_catalog+rs599839,Serum_metabolite_levels+NHGRI-EBI_GWAS_catalog+rs599839,Serum_metabolite_levels+NHGRI-EBI_GWAS_catalog+rs599839,Serum_metabolite_levels+NHGRI-EBI_GWAS_catalog+rs599839,Serum_metabolite_levels_CMS+NHGRI-EBI_GWAS_catalog+rs599839,Serum_metabolite_levels_CMS+NHGRI-EBI_GWAS_catalog+rs599839,Total_cholesterol_levels+NHGRI-EBI_GWAS_catalog+rs599839,Total_cholesterol_levels+NHGRI-EBI_GWAS_catalog+rs599839,Total_cholesterol_levels+NHGRI-EBI_GWAS_catalog+rs599839,Total_lipid_levels_in_large_VLDL+NHGRI-EBI_GWAS_catalog+rs599839,Total_PHF-tau_SNP_x_SNP_interaction+NHGRI-EBI_GWAS_catalog+rs599839,Triglyceride_levels_in_medium_VLDL+NHGRI-EBI_GWAS_catalog+rs599839,Low-density_lipoprotein_cholesterol+Teslovich+rs599839	-	-	-	0.735	-0.189726	-	-	-
HFrEF	rs599839	1:109822166-109822166	downstream_gene_variant	MODIFIER	PSRC1	ENSG00000134222	Transcript	ENST00000471740.1	retained_intron	-	-	-	-	-	-	-	-	Cholesterol+NHGRI-EBI_GWAS_catalog+rs599839,Cholesterol+NHGRI-EBI_GWAS_catalog+rs599839,Cholesteryl_esters_to_total_lipids_ratio_in_large_LDL+NHGRI-EBI_GWAS_catalog+rs599839,Coronary_artery_disease_or_ischemic_stroke+NHGRI-EBI_GWAS_catalog+rs599839,Coronary_artery_disease_or_large_artery_stroke+NHGRI-EBI_GWAS_catalog+rs599839,Coronary_Artery_Disease+NHGRI-EBI_GWAS_catalog+rs599839,Coronary_heart_disease+NHGRI-EBI_GWAS_catalog+rs599839,Coronary_heart_disease+NHGRI-EBI_GWAS_catalog+rs599839,High_density_lipoprotein_cholesterol_levels+NHGRI-EBI_GWAS_catalog+rs599839,High_density_lipoprotein_cholesterol_levels+NHGRI-EBI_GWAS_catalog+rs599839,LDL_cholesterol+NHGRI-EBI_GWAS_catalog+rs599839,LDL_cholesterol+NHGRI-EBI_GWAS_catalog+rs599839,LDL_cholesterol_levels+NHGRI-EBI_GWAS_catalog+rs599839,LDL_cholesterol_levels+NHGRI-EBI_GWAS_catalog+rs599839,Lipoprotein_a_levels+NHGRI-EBI_GWAS_catalog+rs599839,Lipoprotein-associated_phospholipase_A2_activity_and_mass+NHGRI-EBI_GWAS_catalog+rs599839,Low_density_lipoprotein_cholesterol_levels+NHGRI-EBI_GWAS_catalog+rs599839,Low_density_lipoprotein_cholesterol_levels+NHGRI-EBI_GWAS_catalog+rs599839,Low_density_lipoprotein_cholesterol_levels+NHGRI-EBI_GWAS_catalog+rs599839,Low_density_lipoprotein_cholesterol_levels+NHGRI-EBI_GWAS_catalog+rs599839,Metabolite_levels+NHGRI-EBI_GWAS_catalog+rs599839,Parental_longevity_father's_age_at_death_or_father's_attained_age+NHGRI-EBI_GWAS_catalog+rs599839,Phospholipid_levels_in_HDL+NHGRI-EBI_GWAS_catalog+rs599839,Postprandial_free_cholesterol_in_IDL+NHGRI-EBI_GWAS_catalog+rs599839,Postprandial_free_cholesterol_in_large_LDL+NHGRI-EBI_GWAS_catalog+rs599839,Ratio_of_apolipoprotein_A1_to_apolipoprotein_B+NHGRI-EBI_GWAS_catalog+rs599839,Serum_metabolite_levels+NHGRI-EBI_GWAS_catalog+rs599839,Serum_metabolite_levels_CMS+NHGRI-EBI_GWAS_catalog+rs599839,Serum_metabolite_levels_CMS+NHGRI-EBI_GWAS_catalog+rs599839,Serum_metabolite_levels_CMS+NHGRI-EBI_GWAS_catalog+rs599839,Total_cholesterol_levels+NHGRI-EBI_GWAS_catalog+rs599839,Total_cholesterol_levels+NHGRI-EBI_GWAS_catalog+rs599839,Total_cholesterol_levels+NHGRI-EBI_GWAS_catalog+rs599839,Total_cholesterol_levels+NHGRI-EBI_GWAS_catalog+rs599839,Total_lipid_levels_in_large_VLDL+NHGRI-EBI_GWAS_catalog+rs599839,Total_PHF-tau_SNP_x_SNP_interaction+NHGRI-EBI_GWAS_catalog+rs599839,Triglyceride_levels_in_medium_VLDL+NHGRI-EBI_GWAS_catalog+rs599839,Low-density_lipoprotein_cholesterol+Teslovich+rs599839	-	-	-	0.383	-0.325744	-	-	-
HFrEF	rs599839	1:109822166-109822166	downstream_gene_variant	MODIFIER	PSRC1	ENSG00000134222	Transcript	ENST00000471740.1	retained_intron	-	-	-	-	-	-	-	-	Cholesterol+NHGRI-EBI_GWAS_catalog+rs599839,Cholesterol+NHGRI-EBI_GWAS_catalog+rs599839,Cholesteryl_esters_to_total_lipids_ratio_in_large_LDL+NHGRI-EBI_GWAS_catalog+rs599839,Coronary_artery_disease_or_ischemic_stroke+NHGRI-EBI_GWAS_catalog+rs599839,Coronary_artery_disease_or_large_artery_stroke+NHGRI-EBI_GWAS_catalog+rs599839,Coronary_Artery_Disease+NHGRI-EBI_GWAS_catalog+rs599839,Coronary_heart_disease+NHGRI-EBI_GWAS_catalog+rs599839,Coronary_heart_disease+NHGRI-EBI_GWAS_catalog+rs599839,High_density_lipoprotein_cholesterol_levels+NHGRI-EBI_GWAS_catalog+rs599839,LDL_cholesterol+NHGRI-EBI_GWAS_catalog+rs599839,LDL_cholesterol+NHGRI-EBI_GWAS_catalog+rs599839,LDL_cholesterol_levels+NHGRI-EBI_GWAS_catalog+rs599839,LDL_cholesterol_levels+NHGRI-EBI_GWAS_catalog+rs599839,Lipoprotein_a_levels+NHGRI-EBI_GWAS_catalog+rs599839,Lipoprotein-associated_phospholipase_A2_activity_and_mass+NHGRI-EBI_GWAS_catalog+rs599839,Low_density_lipoprotein_cholesterol_levels+NHGRI-EBI_GWAS_catalog+rs599839,Low_density_lipoprotein_cholesterol_levels+NHGRI-EBI_GWAS_catalog+rs599839,Low_density_lipoprotein_cholesterol_levels+NHGRI-EBI_GWAS_catalog+rs599839,Low_density_lipoprotein_cholesterol_levels+NHGRI-EBI_GWAS_catalog+rs599839,Metabolite_levels+NHGRI-EBI_GWAS_catalog+rs599839,Parental_longevity_father's_age_at_death_or_father's_attained_age+NHGRI-EBI_GWAS_catalog+rs599839,Phospholipid_levels_in_HDL+NHGRI-EBI_GWAS_catalog+rs599839,Postprandial_free_cholesterol_in_IDL+NHGRI-EBI_GWAS_catalog+rs599839,Postprandial_free_cholesterol_in_large_LDL+NHGRI-EBI_GWAS_catalog+rs599839,Ratio_of_apolipoprotein_A1_to_apolipoprotein_B+NHGRI-EBI_GWAS_catalog+rs599839,Serum_metabolite_levels+NHGRI-EBI_GWAS_catalog+rs599839,Serum_metabolite_levels+NHGRI-EBI_GWAS_catalog+rs599839,Serum_metabolite_levels_CMS+NHGRI-EBI_GWAS_catalog+rs599839,Serum_metabolite_levels_CMS+NHGRI-EBI_GWAS_catalog+rs599839,Total_cholesterol_levels+NHGRI-EBI_GWAS_catalog+rs599839,Total_cholesterol_levels+NHGRI-EBI_GWAS_catalog+rs599839,Total_cholesterol_levels+NHGRI-EBI_GWAS_catalog+rs599839,Total_lipid_levels_in_large_VLDL+NHGRI-EBI_GWAS_catalog+rs599839,Total_PHF-tau_SNP_x_SNP_interaction+NHGRI-EBI_GWAS_catalog+rs599839,Triglyceride_levels_in_medium_VLDL+NHGRI-EBI_GWAS_catalog+rs599839,Low-density_lipoprotein_cholesterol+Teslovich+rs599839	-	-	-	0.476	-0.279464	-	-	-
HFrEF	rs599839	1:109822166-109822166	downstream_gene_variant	MODIFIER	PSRC1	ENSG00000134222	Transcript	ENST00000474126.2	protein_coding	-	-	-	-	-	-	-	-	Cholesterol+NHGRI-EBI_GWAS_catalog+rs599839,Cholesteryl_esters_to_total_lipids_ratio_in_large_LDL+NHGRI-EBI_GWAS_catalog+rs599839,Coronary_artery_disease_or_ischemic_stroke+NHGRI-EBI_GWAS_catalog+rs599839,Coronary_artery_disease_or_large_artery_stroke+NHGRI-EBI_GWAS_catalog+rs599839,Coronary_Artery_Disease+NHGRI-EBI_GWAS_catalog+rs599839,Coronary_heart_disease+NHGRI-EBI_GWAS_catalog+rs599839,Coronary_heart_disease+NHGRI-EBI_GWAS_catalog+rs599839,High_density_lipoprotein_cholesterol_levels+NHGRI-EBI_GWAS_catalog+rs599839,High_density_lipoprotein_cholesterol_levels+NHGRI-EBI_GWAS_catalog+rs599839,LDL_cholesterol+NHGRI-EBI_GWAS_catalog+rs599839,LDL_cholesterol+NHGRI-EBI_GWAS_catalog+rs599839,LDL_cholesterol_levels+NHGRI-EBI_GWAS_catalog+rs599839,LDL_cholesterol_levels+NHGRI-EBI_GWAS_catalog+rs599839,Lipoprotein_a_levels+NHGRI-EBI_GWAS_catalog+rs599839,Lipoprotein-associated_phospholipase_A2_activity_and_mass+NHGRI-EBI_GWAS_catalog+rs599839,Low_density_lipoprotein_cholesterol_levels+NHGRI-EBI_GWAS_catalog+rs599839,Low_density_lipoprotein_cholesterol_levels+NHGRI-EBI_GWAS_catalog+rs599839,Low_density_lipoprotein_cholesterol_levels+NHGRI-EBI_GWAS_catalog+rs599839,Metabolite_levels+NHGRI-EBI_GWAS_catalog+rs599839,Parental_longevity_father's_age_at_death_or_father's_attained_age+NHGRI-EBI_GWAS_catalog+rs599839,Phospholipid_levels_in_HDL+NHGRI-EBI_GWAS_catalog+rs599839,Postprandial_free_cholesterol_in_IDL+NHGRI-EBI_GWAS_catalog+rs599839,Postprandial_free_cholesterol_in_large_LDL+NHGRI-EBI_GWAS_catalog+rs599839,Ratio_of_apolipoprotein_A1_to_apolipoprotein_B+NHGRI-EBI_GWAS_catalog+rs599839,Serum_metabolite_levels+NHGRI-EBI_GWAS_catalog+rs599839,Serum_metabolite_levels+NHGRI-EBI_GWAS_catalog+rs599839,Serum_metabolite_levels_CMS+NHGRI-EBI_GWAS_catalog+rs599839,Serum_metabolite_levels_CMS+NHGRI-EBI_GWAS_catalog+rs599839,Total_cholesterol_levels+NHGRI-EBI_GWAS_catalog+rs599839,Total_cholesterol_levels+NHGRI-EBI_GWAS_catalog+rs599839,Total_cholesterol_levels+NHGRI-EBI_GWAS_catalog+rs599839,Total_lipid_levels_in_large_VLDL+NHGRI-EBI_GWAS_catalog+rs599839,Total_PHF-tau_SNP_x_SNP_interaction+NHGRI-EBI_GWAS_catalog+rs599839,Triglyceride_levels_in_medium_VLDL+NHGRI-EBI_GWAS_catalog+rs599839,Low-density_lipoprotein_cholesterol+Teslovich+rs599839	-	-	-	0.735	-0.189726	-	-	-
HFrEF	rs599839	1:109822166-109822166	downstream_gene_variant	MODIFIER	PSRC1	ENSG00000134222	Transcript	ENST00000474126.2	protein_coding	-	-	-	-	-	-	-	-	Cholesterol+NHGRI-EBI_GWAS_catalog+rs599839,Cholesterol+NHGRI-EBI_GWAS_catalog+rs599839,Cholesteryl_esters_to_total_lipids_ratio_in_large_LDL+NHGRI-EBI_GWAS_catalog+rs599839,Coronary_artery_disease_or_ischemic_stroke+NHGRI-EBI_GWAS_catalog+rs599839,Coronary_artery_disease_or_large_artery_stroke+NHGRI-EBI_GWAS_catalog+rs599839,Coronary_Artery_Disease+NHGRI-EBI_GWAS_catalog+rs599839,Coronary_heart_disease+NHGRI-EBI_GWAS_catalog+rs599839,High_density_lipoprotein_cholesterol_levels+NHGRI-EBI_GWAS_catalog+rs599839,High_density_lipoprotein_cholesterol_levels+NHGRI-EBI_GWAS_catalog+rs599839,LDL_cholesterol+NHGRI-EBI_GWAS_catalog+rs599839,LDL_cholesterol+NHGRI-EBI_GWAS_catalog+rs599839,LDL_cholesterol_levels+NHGRI-EBI_GWAS_catalog+rs599839,LDL_cholesterol_levels+NHGRI-EBI_GWAS_catalog+rs599839,Lipoprotein_a_levels+NHGRI-EBI_GWAS_catalog+rs599839,Lipoprotein-associated_phospholipase_A2_activity_and_mass+NHGRI-EBI_GWAS_catalog+rs599839,Low_density_lipoprotein_cholesterol_levels+NHGRI-EBI_GWAS_catalog+rs599839,Low_density_lipoprotein_cholesterol_levels+NHGRI-EBI_GWAS_catalog+rs599839,Low_density_lipoprotein_cholesterol_levels+NHGRI-EBI_GWAS_catalog+rs599839,Low_density_lipoprotein_cholesterol_levels+NHGRI-EBI_GWAS_catalog+rs599839,Metabolite_levels+NHGRI-EBI_GWAS_catalog+rs599839,Parental_longevity_father's_age_at_death_or_father's_attained_age+NHGRI-EBI_GWAS_catalog+rs599839,Phospholipid_levels_in_HDL+NHGRI-EBI_GWAS_catalog+rs599839,Postprandial_free_cholesterol_in_IDL+NHGRI-EBI_GWAS_catalog+rs599839,Postprandial_free_cholesterol_in_large_LDL+NHGRI-EBI_GWAS_catalog+rs599839,Ratio_of_apolipoprotein_A1_to_apolipoprotein_B+NHGRI-EBI_GWAS_catalog+rs599839,Serum_metabolite_levels+NHGRI-EBI_GWAS_catalog+rs599839,Serum_metabolite_levels+NHGRI-EBI_GWAS_catalog+rs599839,Serum_metabolite_levels+NHGRI-EBI_GWAS_catalog+rs599839,Serum_metabolite_levels_CMS+NHGRI-EBI_GWAS_catalog+rs599839,Serum_metabolite_levels_CMS+NHGRI-EBI_GWAS_catalog+rs599839,Total_cholesterol_levels+NHGRI-EBI_GWAS_catalog+rs599839,Total_cholesterol_levels+NHGRI-EBI_GWAS_catalog+rs599839,Total_cholesterol_levels+NHGRI-EBI_GWAS_catalog+rs599839,Total_cholesterol_levels+NHGRI-EBI_GWAS_catalog+rs599839,Total_lipid_levels_in_large_VLDL+NHGRI-EBI_GWAS_catalog+rs599839,Total_PHF-tau_SNP_x_SNP_interaction+NHGRI-EBI_GWAS_catalog+rs599839,Triglyceride_levels_in_medium_VLDL+NHGRI-EBI_GWAS_catalog+rs599839,Low-density_lipoprotein_cholesterol+Teslovich+rs599839	-	-	-	0.383	-0.325744	-	-	-
HFrEF	rs599839	1:109822166-109822166	downstream_gene_variant	MODIFIER	PSRC1	ENSG00000134222	Transcript	ENST00000474126.2	protein_coding	-	-	-	-	-	-	-	-	Cholesterol+NHGRI-EBI_GWAS_catalog+rs599839,Cholesterol+NHGRI-EBI_GWAS_catalog+rs599839,Cholesteryl_esters_to_total_lipids_ratio_in_large_LDL+NHGRI-EBI_GWAS_catalog+rs599839,Coronary_artery_disease_or_ischemic_stroke+NHGRI-EBI_GWAS_catalog+rs599839,Coronary_artery_disease_or_large_artery_stroke+NHGRI-EBI_GWAS_catalog+rs599839,Coronary_Artery_Disease+NHGRI-EBI_GWAS_catalog+rs599839,Coronary_heart_disease+NHGRI-EBI_GWAS_catalog+rs599839,Coronary_heart_disease+NHGRI-EBI_GWAS_catalog+rs599839,High_density_lipoprotein_cholesterol_levels+NHGRI-EBI_GWAS_catalog+rs599839,High_density_lipoprotein_cholesterol_levels+NHGRI-EBI_GWAS_catalog+rs599839,LDL_cholesterol+NHGRI-EBI_GWAS_catalog+rs599839,LDL_cholesterol+NHGRI-EBI_GWAS_catalog+rs599839,LDL_cholesterol+NHGRI-EBI_GWAS_catalog+rs599839,LDL_cholesterol_levels+NHGRI-EBI_GWAS_catalog+rs599839,LDL_cholesterol_levels+NHGRI-EBI_GWAS_catalog+rs599839,Lipoprotein_a_levels+NHGRI-EBI_GWAS_catalog+rs599839,Lipoprotein-associated_phospholipase_A2_activity_and_mass+NHGRI-EBI_GWAS_catalog+rs599839,Low_density_lipoprotein_cholesterol_levels+NHGRI-EBI_GWAS_catalog+rs599839,Low_density_lipoprotein_cholesterol_levels+NHGRI-EBI_GWAS_catalog+rs599839,Low_density_lipoprotein_cholesterol_levels+NHGRI-EBI_GWAS_catalog+rs599839,Low_density_lipoprotein_cholesterol_levels+NHGRI-EBI_GWAS_catalog+rs599839,Metabolite_levels+NHGRI-EBI_GWAS_catalog+rs599839,Parental_longevity_father's_age_at_death_or_father's_attained_age+NHGRI-EBI_GWAS_catalog+rs599839,Phospholipid_levels_in_HDL+NHGRI-EBI_GWAS_catalog+rs599839,Postprandial_free_cholesterol_in_IDL+NHGRI-EBI_GWAS_catalog+rs599839,Postprandial_free_cholesterol_in_large_LDL+NHGRI-EBI_GWAS_catalog+rs599839,Ratio_of_apolipoprotein_A1_to_apolipoprotein_B+NHGRI-EBI_GWAS_catalog+rs599839,Serum_metabolite_levels+NHGRI-EBI_GWAS_catalog+rs599839,Serum_metabolite_levels+NHGRI-EBI_GWAS_catalog+rs599839,Serum_metabolite_levels+NHGRI-EBI_GWAS_catalog+rs599839,Serum_metabolite_levels_CMS+NHGRI-EBI_GWAS_catalog+rs599839,Serum_metabolite_levels_CMS+NHGRI-EBI_GWAS_catalog+rs599839,Serum_metabolite_levels_CMS+NHGRI-EBI_GWAS_catalog+rs599839,Total_cholesterol_levels+NHGRI-EBI_GWAS_catalog+rs599839,Total_cholesterol_levels+NHGRI-EBI_GWAS_catalog+rs599839,Total_cholesterol_levels+NHGRI-EBI_GWAS_catalog+rs599839,Total_cholesterol_levels+NHGRI-EBI_GWAS_catalog+rs599839,Total_lipid_levels_in_large_VLDL+NHGRI-EBI_GWAS_catalog+rs599839,Total_PHF-tau_SNP_x_SNP_interaction+NHGRI-EBI_GWAS_catalog+rs599839,Triglyceride_levels_in_medium_VLDL+NHGRI-EBI_GWAS_catalog+rs599839,Low-density_lipoprotein_cholesterol+Teslovich+rs599839	-	-	-	0.476	-0.279464	-	-	-
HFrEF	rs599839	1:109822166-109822166	downstream_gene_variant	MODIFIER	PSRC1	ENSG00000134222	Transcript	ENST00000492431.1	retained_intron	-	-	-	-	-	-	-	-	Cholesterol+NHGRI-EBI_GWAS_catalog+rs599839,Cholesterol+NHGRI-EBI_GWAS_catalog+rs599839,Cholesteryl_esters_to_total_lipids_ratio_in_large_LDL+NHGRI-EBI_GWAS_catalog+rs599839,Coronary_artery_disease_or_ischemic_stroke+NHGRI-EBI_GWAS_catalog+rs599839,Coronary_artery_disease_or_large_artery_stroke+NHGRI-EBI_GWAS_catalog+rs599839,Coronary_Artery_Disease+NHGRI-EBI_GWAS_catalog+rs599839,Coronary_heart_disease+NHGRI-EBI_GWAS_catalog+rs599839,Coronary_heart_disease+NHGRI-EBI_GWAS_catalog+rs599839,High_density_lipoprotein_cholesterol_levels+NHGRI-EBI_GWAS_catalog+rs599839,LDL_cholesterol+NHGRI-EBI_GWAS_catalog+rs599839,LDL_cholesterol+NHGRI-EBI_GWAS_catalog+rs599839,LDL_cholesterol_levels+NHGRI-EBI_GWAS_catalog+rs599839,LDL_cholesterol_levels+NHGRI-EBI_GWAS_catalog+rs599839,LDL_cholesterol_levels+NHGRI-EBI_GWAS_catalog+rs599839,Lipoprotein_a_levels+NHGRI-EBI_GWAS_catalog+rs599839,Lipoprotein-associated_phospholipase_A2_activity_and_mass+NHGRI-EBI_GWAS_catalog+rs599839,Low_density_lipoprotein_cholesterol_levels+NHGRI-EBI_GWAS_catalog+rs599839,Low_density_lipoprotein_cholesterol_levels+NHGRI-EBI_GWAS_catalog+rs599839,Low_density_lipoprotein_cholesterol_levels+NHGRI-EBI_GWAS_catalog+rs599839,Metabolite_levels+NHGRI-EBI_GWAS_catalog+rs599839,Parental_longevity_father's_age_at_death_or_father's_attained_age+NHGRI-EBI_GWAS_catalog+rs599839,Phospholipid_levels_in_HDL+NHGRI-EBI_GWAS_catalog+rs599839,Postprandial_free_cholesterol_in_IDL+NHGRI-EBI_GWAS_catalog+rs599839,Postprandial_free_cholesterol_in_large_LDL+NHGRI-EBI_GWAS_catalog+rs599839,Ratio_of_apolipoprotein_A1_to_apolipoprotein_B+NHGRI-EBI_GWAS_catalog+rs599839,Serum_metabolite_levels+NHGRI-EBI_GWAS_catalog+rs599839,Serum_metabolite_levels_CMS+NHGRI-EBI_GWAS_catalog+rs599839,Serum_metabolite_levels_CMS+NHGRI-EBI_GWAS_catalog+rs599839,Total_cholesterol_levels+NHGRI-EBI_GWAS_catalog+rs599839,Total_cholesterol_levels+NHGRI-EBI_GWAS_catalog+rs599839,Total_cholesterol_levels+NHGRI-EBI_GWAS_catalog+rs599839,Total_cholesterol_levels+NHGRI-EBI_GWAS_catalog+rs599839,Total_lipid_levels_in_large_VLDL+NHGRI-EBI_GWAS_catalog+rs599839,Total_PHF-tau_SNP_x_SNP_interaction+NHGRI-EBI_GWAS_catalog+rs599839,Triglyceride_levels_in_medium_VLDL+NHGRI-EBI_GWAS_catalog+rs599839,Low-density_lipoprotein_cholesterol+Teslovich+rs599839	-	-	-	0.735	-0.189726	-	-	-
HFrEF	rs599839	1:109822166-109822166	downstream_gene_variant	MODIFIER	PSRC1	ENSG00000134222	Transcript	ENST00000492431.1	retained_intron	-	-	-	-	-	-	-	-	Cholesterol+NHGRI-EBI_GWAS_catalog+rs599839,Cholesterol+NHGRI-EBI_GWAS_catalog+rs599839,Cholesteryl_esters_to_total_lipids_ratio_in_large_LDL+NHGRI-EBI_GWAS_catalog+rs599839,Coronary_artery_disease_or_ischemic_stroke+NHGRI-EBI_GWAS_catalog+rs599839,Coronary_artery_disease_or_large_artery_stroke+NHGRI-EBI_GWAS_catalog+rs599839,Coronary_Artery_Disease+NHGRI-EBI_GWAS_catalog+rs599839,Coronary_heart_disease+NHGRI-EBI_GWAS_catalog+rs599839,Coronary_heart_disease+NHGRI-EBI_GWAS_catalog+rs599839,High_density_lipoprotein_cholesterol_levels+NHGRI-EBI_GWAS_catalog+rs599839,High_density_lipoprotein_cholesterol_levels+NHGRI-EBI_GWAS_catalog+rs599839,LDL_cholesterol+NHGRI-EBI_GWAS_catalog+rs599839,LDL_cholesterol+NHGRI-EBI_GWAS_catalog+rs599839,LDL_cholesterol_levels+NHGRI-EBI_GWAS_catalog+rs599839,LDL_cholesterol_levels+NHGRI-EBI_GWAS_catalog+rs599839,Lipoprotein_a_levels+NHGRI-EBI_GWAS_catalog+rs599839,Lipoprotein-associated_phospholipase_A2_activity_and_mass+NHGRI-EBI_GWAS_catalog+rs599839,Low_density_lipoprotein_cholesterol_levels+NHGRI-EBI_GWAS_catalog+rs599839,Low_density_lipoprotein_cholesterol_levels+NHGRI-EBI_GWAS_catalog+rs599839,Low_density_lipoprotein_cholesterol_levels+NHGRI-EBI_GWAS_catalog+rs599839,Low_density_lipoprotein_cholesterol_levels+NHGRI-EBI_GWAS_catalog+rs599839,Metabolite_levels+NHGRI-EBI_GWAS_catalog+rs599839,Parental_longevity_father's_age_at_death_or_father's_attained_age+NHGRI-EBI_GWAS_catalog+rs599839,Phospholipid_levels_in_HDL+NHGRI-EBI_GWAS_catalog+rs599839,Postprandial_free_cholesterol_in_IDL+NHGRI-EBI_GWAS_catalog+rs599839,Postprandial_free_cholesterol_in_large_LDL+NHGRI-EBI_GWAS_catalog+rs599839,Ratio_of_apolipoprotein_A1_to_apolipoprotein_B+NHGRI-EBI_GWAS_catalog+rs599839,Serum_metabolite_levels+NHGRI-EBI_GWAS_catalog+rs599839,Serum_metabolite_levels+NHGRI-EBI_GWAS_catalog+rs599839,Serum_metabolite_levels_CMS+NHGRI-EBI_GWAS_catalog+rs599839,Serum_metabolite_levels_CMS+NHGRI-EBI_GWAS_catalog+rs599839,Total_cholesterol_levels+NHGRI-EBI_GWAS_catalog+rs599839,Total_cholesterol_levels+NHGRI-EBI_GWAS_catalog+rs599839,Total_cholesterol_levels+NHGRI-EBI_GWAS_catalog+rs599839,Total_lipid_levels_in_large_VLDL+NHGRI-EBI_GWAS_catalog+rs599839,Total_PHF-tau_SNP_x_SNP_interaction+NHGRI-EBI_GWAS_catalog+rs599839,Triglyceride_levels_in_medium_VLDL+NHGRI-EBI_GWAS_catalog+rs599839,Low-density_lipoprotein_cholesterol+Teslovich+rs599839	-	-	-	0.383	-0.325744	-	-	-
HFrEF	rs599839	1:109822166-109822166	downstream_gene_variant	MODIFIER	PSRC1	ENSG00000134222	Transcript	ENST00000492431.1	retained_intron	-	-	-	-	-	-	-	-	Cholesterol+NHGRI-EBI_GWAS_catalog+rs599839,Cholesteryl_esters_to_total_lipids_ratio_in_large_LDL+NHGRI-EBI_GWAS_catalog+rs599839,Coronary_artery_disease_or_ischemic_stroke+NHGRI-EBI_GWAS_catalog+rs599839,Coronary_artery_disease_or_large_artery_stroke+NHGRI-EBI_GWAS_catalog+rs599839,Coronary_Artery_Disease+NHGRI-EBI_GWAS_catalog+rs599839,Coronary_heart_disease+NHGRI-EBI_GWAS_catalog+rs599839,Coronary_heart_disease+NHGRI-EBI_GWAS_catalog+rs599839,High_density_lipoprotein_cholesterol_levels+NHGRI-EBI_GWAS_catalog+rs599839,High_density_lipoprotein_cholesterol_levels+NHGRI-EBI_GWAS_catalog+rs599839,LDL_cholesterol+NHGRI-EBI_GWAS_catalog+rs599839,LDL_cholesterol+NHGRI-EBI_GWAS_catalog+rs599839,LDL_cholesterol+NHGRI-EBI_GWAS_catalog+rs599839,LDL_cholesterol_levels+NHGRI-EBI_GWAS_catalog+rs599839,LDL_cholesterol_levels+NHGRI-EBI_GWAS_catalog+rs599839,Lipoprotein_a_levels+NHGRI-EBI_GWAS_catalog+rs599839,Lipoprotein-associated_phospholipase_A2_activity_and_mass+NHGRI-EBI_GWAS_catalog+rs599839,Low_density_lipoprotein_cholesterol_levels+NHGRI-EBI_GWAS_catalog+rs599839,Low_density_lipoprotein_cholesterol_levels+NHGRI-EBI_GWAS_catalog+rs599839,Low_density_lipoprotein_cholesterol_levels+NHGRI-EBI_GWAS_catalog+rs599839,Metabolite_levels+NHGRI-EBI_GWAS_catalog+rs599839,Parental_longevity_father's_age_at_death_or_father's_attained_age+NHGRI-EBI_GWAS_catalog+rs599839,Phospholipid_levels_in_HDL+NHGRI-EBI_GWAS_catalog+rs599839,Postprandial_free_cholesterol_in_IDL+NHGRI-EBI_GWAS_catalog+rs599839,Postprandial_free_cholesterol_in_large_LDL+NHGRI-EBI_GWAS_catalog+rs599839,Ratio_of_apolipoprotein_A1_to_apolipoprotein_B+NHGRI-EBI_GWAS_catalog+rs599839,Serum_metabolite_levels+NHGRI-EBI_GWAS_catalog+rs599839,Serum_metabolite_levels+NHGRI-EBI_GWAS_catalog+rs599839,Serum_metabolite_levels+NHGRI-EBI_GWAS_catalog+rs599839,Serum_metabolite_levels_CMS+NHGRI-EBI_GWAS_catalog+rs599839,Serum_metabolite_levels_CMS+NHGRI-EBI_GWAS_catalog+rs599839,Serum_metabolite_levels_CMS+NHGRI-EBI_GWAS_catalog+rs599839,Total_cholesterol_levels+NHGRI-EBI_GWAS_catalog+rs599839,Total_cholesterol_levels+NHGRI-EBI_GWAS_catalog+rs599839,Total_cholesterol_levels+NHGRI-EBI_GWAS_catalog+rs599839,Total_cholesterol_levels+NHGRI-EBI_GWAS_catalog+rs599839,Total_lipid_levels_in_large_VLDL+NHGRI-EBI_GWAS_catalog+rs599839,Total_PHF-tau_SNP_x_SNP_interaction+NHGRI-EBI_GWAS_catalog+rs599839,Triglyceride_levels_in_medium_VLDL+NHGRI-EBI_GWAS_catalog+rs599839,Low-density_lipoprotein_cholesterol+Teslovich+rs599839	-	-	-	0.476	-0.279464	-	-	-
HFrEF	rs599839	1:109822166-109822166	downstream_gene_variant	MODIFIER	CELSR2	ENSG00000143126	Transcript	ENST00000498157.1	processed_transcript	-	-	-	-	-	-	-	-	Cholesterol+NHGRI-EBI_GWAS_catalog+rs599839,Cholesteryl_esters_to_total_lipids_ratio_in_large_LDL+NHGRI-EBI_GWAS_catalog+rs599839,Coronary_artery_disease_or_ischemic_stroke+NHGRI-EBI_GWAS_catalog+rs599839,Coronary_artery_disease_or_large_artery_stroke+NHGRI-EBI_GWAS_catalog+rs599839,Coronary_Artery_Disease+NHGRI-EBI_GWAS_catalog+rs599839,Coronary_heart_disease+NHGRI-EBI_GWAS_catalog+rs599839,Coronary_heart_disease+NHGRI-EBI_GWAS_catalog+rs599839,High_density_lipoprotein_cholesterol_levels+NHGRI-EBI_GWAS_catalog+rs599839,LDL_cholesterol+NHGRI-EBI_GWAS_catalog+rs599839,LDL_cholesterol+NHGRI-EBI_GWAS_catalog+rs599839,LDL_cholesterol+NHGRI-EBI_GWAS_catalog+rs599839,LDL_cholesterol_levels+NHGRI-EBI_GWAS_catalog+rs599839,LDL_cholesterol_levels+NHGRI-EBI_GWAS_catalog+rs599839,LDL_cholesterol_levels+NHGRI-EBI_GWAS_catalog+rs599839,Lipoprotein_a_levels+NHGRI-EBI_GWAS_catalog+rs599839,Lipoprotein-associated_phospholipase_A2_activity_and_mass+NHGRI-EBI_GWAS_catalog+rs599839,Low_density_lipoprotein_cholesterol_levels+NHGRI-EBI_GWAS_catalog+rs599839,Low_density_lipoprotein_cholesterol_levels+NHGRI-EBI_GWAS_catalog+rs599839,Metabolite_levels+NHGRI-EBI_GWAS_catalog+rs599839,Parental_longevity_father's_age_at_death_or_father's_attained_age+NHGRI-EBI_GWAS_catalog+rs599839,Phospholipid_levels_in_HDL+NHGRI-EBI_GWAS_catalog+rs599839,Postprandial_free_cholesterol_in_IDL+NHGRI-EBI_GWAS_catalog+rs599839,Postprandial_free_cholesterol_in_large_LDL+NHGRI-EBI_GWAS_catalog+rs599839,Ratio_of_apolipoprotein_A1_to_apolipoprotein_B+NHGRI-EBI_GWAS_catalog+rs599839,Serum_metabolite_levels+NHGRI-EBI_GWAS_catalog+rs599839,Serum_metabolite_levels+NHGRI-EBI_GWAS_catalog+rs599839,Serum_metabolite_levels_CMS+NHGRI-EBI_GWAS_catalog+rs599839,Serum_metabolite_levels_CMS+NHGRI-EBI_GWAS_catalog+rs599839,Serum_metabolite_levels_CMS+NHGRI-EBI_GWAS_catalog+rs599839,Total_cholesterol_levels+NHGRI-EBI_GWAS_catalog+rs599839,Total_cholesterol_levels+NHGRI-EBI_GWAS_catalog+rs599839,Total_cholesterol_levels+NHGRI-EBI_GWAS_catalog+rs599839,Total_lipid_levels_in_large_VLDL+NHGRI-EBI_GWAS_catalog+rs599839,Total_PHF-tau_SNP_x_SNP_interaction+NHGRI-EBI_GWAS_catalog+rs599839,Triglyceride_levels_in_medium_VLDL+NHGRI-EBI_GWAS_catalog+rs599839,Low-density_lipoprotein_cholesterol+Teslovich+rs599839	-	-	-	0.735	-0.189726	-	-	-
HFrEF	rs599839	1:109822166-109822166	downstream_gene_variant	MODIFIER	CELSR2	ENSG00000143126	Transcript	ENST00000498157.1	processed_transcript	-	-	-	-	-	-	-	-	Cholesterol+NHGRI-EBI_GWAS_catalog+rs599839,Cholesterol+NHGRI-EBI_GWAS_catalog+rs599839,Cholesteryl_esters_to_total_lipids_ratio_in_large_LDL+NHGRI-EBI_GWAS_catalog+rs599839,Coronary_artery_disease_or_ischemic_stroke+NHGRI-EBI_GWAS_catalog+rs599839,Coronary_artery_disease_or_large_artery_stroke+NHGRI-EBI_GWAS_catalog+rs599839,Coronary_Artery_Disease+NHGRI-EBI_GWAS_catalog+rs599839,Coronary_heart_disease+NHGRI-EBI_GWAS_catalog+rs599839,Coronary_heart_disease+NHGRI-EBI_GWAS_catalog+rs599839,High_density_lipoprotein_cholesterol_levels+NHGRI-EBI_GWAS_catalog+rs599839,LDL_cholesterol+NHGRI-EBI_GWAS_catalog+rs599839,LDL_cholesterol+NHGRI-EBI_GWAS_catalog+rs599839,LDL_cholesterol+NHGRI-EBI_GWAS_catalog+rs599839,LDL_cholesterol_levels+NHGRI-EBI_GWAS_catalog+rs599839,LDL_cholesterol_levels+NHGRI-EBI_GWAS_catalog+rs599839,LDL_cholesterol_levels+NHGRI-EBI_GWAS_catalog+rs599839,Lipoprotein_a_levels+NHGRI-EBI_GWAS_catalog+rs599839,Lipoprotein-associated_phospholipase_A2_activity_and_mass+NHGRI-EBI_GWAS_catalog+rs599839,Low_density_lipoprotein_cholesterol_levels+NHGRI-EBI_GWAS_catalog+rs599839,Low_density_lipoprotein_cholesterol_levels+NHGRI-EBI_GWAS_catalog+rs599839,Low_density_lipoprotein_cholesterol_levels+NHGRI-EBI_GWAS_catalog+rs599839,Metabolite_levels+NHGRI-EBI_GWAS_catalog+rs599839,Parental_longevity_father's_age_at_death_or_father's_attained_age+NHGRI-EBI_GWAS_catalog+rs599839,Phospholipid_levels_in_HDL+NHGRI-EBI_GWAS_catalog+rs599839,Postprandial_free_cholesterol_in_IDL+NHGRI-EBI_GWAS_catalog+rs599839,Postprandial_free_cholesterol_in_large_LDL+NHGRI-EBI_GWAS_catalog+rs599839,Ratio_of_apolipoprotein_A1_to_apolipoprotein_B+NHGRI-EBI_GWAS_catalog+rs599839,Serum_metabolite_levels+NHGRI-EBI_GWAS_catalog+rs599839,Serum_metabolite_levels+NHGRI-EBI_GWAS_catalog+rs599839,Serum_metabolite_levels+NHGRI-EBI_GWAS_catalog+rs599839,Serum_metabolite_levels_CMS+NHGRI-EBI_GWAS_catalog+rs599839,Serum_metabolite_levels_CMS+NHGRI-EBI_GWAS_catalog+rs599839,Total_cholesterol_levels+NHGRI-EBI_GWAS_catalog+rs599839,Total_cholesterol_levels+NHGRI-EBI_GWAS_catalog+rs599839,Total_cholesterol_levels+NHGRI-EBI_GWAS_catalog+rs599839,Total_lipid_levels_in_large_VLDL+NHGRI-EBI_GWAS_catalog+rs599839,Total_PHF-tau_SNP_x_SNP_interaction+NHGRI-EBI_GWAS_catalog+rs599839,Triglyceride_levels_in_medium_VLDL+NHGRI-EBI_GWAS_catalog+rs599839,Low-density_lipoprotein_cholesterol+Teslovich+rs599839	-	-	-	0.383	-0.325744	-	-	-
HFrEF	rs599839	1:109822166-109822166	downstream_gene_variant	MODIFIER	CELSR2	ENSG00000143126	Transcript	ENST00000498157.1	processed_transcript	-	-	-	-	-	-	-	-	Cholesterol+NHGRI-EBI_GWAS_catalog+rs599839,Cholesterol+NHGRI-EBI_GWAS_catalog+rs599839,Cholesteryl_esters_to_total_lipids_ratio_in_large_LDL+NHGRI-EBI_GWAS_catalog+rs599839,Coronary_artery_disease_or_ischemic_stroke+NHGRI-EBI_GWAS_catalog+rs599839,Coronary_artery_disease_or_large_artery_stroke+NHGRI-EBI_GWAS_catalog+rs599839,Coronary_Artery_Disease+NHGRI-EBI_GWAS_catalog+rs599839,Coronary_heart_disease+NHGRI-EBI_GWAS_catalog+rs599839,Coronary_heart_disease+NHGRI-EBI_GWAS_catalog+rs599839,High_density_lipoprotein_cholesterol_levels+NHGRI-EBI_GWAS_catalog+rs599839,High_density_lipoprotein_cholesterol_levels+NHGRI-EBI_GWAS_catalog+rs599839,LDL_cholesterol+NHGRI-EBI_GWAS_catalog+rs599839,LDL_cholesterol+NHGRI-EBI_GWAS_catalog+rs599839,LDL_cholesterol+NHGRI-EBI_GWAS_catalog+rs599839,LDL_cholesterol_levels+NHGRI-EBI_GWAS_catalog+rs599839,LDL_cholesterol_levels+NHGRI-EBI_GWAS_catalog+rs599839,Lipoprotein_a_levels+NHGRI-EBI_GWAS_catalog+rs599839,Lipoprotein-associated_phospholipase_A2_activity_and_mass+NHGRI-EBI_GWAS_catalog+rs599839,Low_density_lipoprotein_cholesterol_levels+NHGRI-EBI_GWAS_catalog+rs599839,Low_density_lipoprotein_cholesterol_levels+NHGRI-EBI_GWAS_catalog+rs599839,Low_density_lipoprotein_cholesterol_levels+NHGRI-EBI_GWAS_catalog+rs599839,Low_density_lipoprotein_cholesterol_levels+NHGRI-EBI_GWAS_catalog+rs599839,Metabolite_levels+NHGRI-EBI_GWAS_catalog+rs599839,Parental_longevity_father's_age_at_death_or_father's_attained_age+NHGRI-EBI_GWAS_catalog+rs599839,Phospholipid_levels_in_HDL+NHGRI-EBI_GWAS_catalog+rs599839,Postprandial_free_cholesterol_in_IDL+NHGRI-EBI_GWAS_catalog+rs599839,Postprandial_free_cholesterol_in_large_LDL+NHGRI-EBI_GWAS_catalog+rs599839,Ratio_of_apolipoprotein_A1_to_apolipoprotein_B+NHGRI-EBI_GWAS_catalog+rs599839,Serum_metabolite_levels+NHGRI-EBI_GWAS_catalog+rs599839,Serum_metabolite_levels+NHGRI-EBI_GWAS_catalog+rs599839,Serum_metabolite_levels_CMS+NHGRI-EBI_GWAS_catalog+rs599839,Serum_metabolite_levels_CMS+NHGRI-EBI_GWAS_catalog+rs599839,Serum_metabolite_levels_CMS+NHGRI-EBI_GWAS_catalog+rs599839,Total_cholesterol_levels+NHGRI-EBI_GWAS_catalog+rs599839,Total_cholesterol_levels+NHGRI-EBI_GWAS_catalog+rs599839,Total_cholesterol_levels+NHGRI-EBI_GWAS_catalog+rs599839,Total_lipid_levels_in_large_VLDL+NHGRI-EBI_GWAS_catalog+rs599839,Total_PHF-tau_SNP_x_SNP_interaction+NHGRI-EBI_GWAS_catalog+rs599839,Triglyceride_levels_in_medium_VLDL+NHGRI-EBI_GWAS_catalog+rs599839,Low-density_lipoprotein_cholesterol+Teslovich+rs599839	-	-	-	0.476	-0.279464	-	-	-
HFrEF	rs10429888	1:162024987-162024987	regulatory_region_variant	MODIFIER	-	-	RegulatoryFeature	ENSR1_B376CH	enhancer	-	-	-	6.104e-05	5.23e-05	-	-	-	-	-	-	-	3.356	0.123053	-	-	-
HFrEF	rs10429888	1:162024987-162024987	intergenic_variant	MODIFIER	-	-	-	-	-	-	-	-	6.104e-05	5.23e-05	-	-	-	-	-	-	-	3.356	0.123053	-	-	-
HFrEF	rs74139718	1:214287233-214287233	intergenic_variant	MODIFIER	-	-	-	-	-	-	-	-	-6.133e-05	-8.225e-05	-	-	-	-	-	-	-	10.75	0.8267	-	-	-
HFrEF	rs4659701	1:236853167-236853167	intron_variant	MODIFIER	ACTN2	ENSG00000077522	Transcript	ENST00000366578.4	protein_coding	-	-	-	-	-	-	GO:0002576:platelet_degranulation,GO:0005178:integrin_binding,GO:0005509:calcium_ion_binding,GO:0005515:protein_binding,GO:0005576:extracellular_region,GO:0005829:cytosol,GO:0005856:cytoskeleton,GO:0005884:actin_filament,GO:0005925:focal_adhesion,GO:0006936:muscle_contraction,GO:0007155:cell_adhesion,GO:0007268:synaptic_transmission,GO:0007596:blood_coagulation,GO:0008092:cytoskeletal_protein_binding,GO:0008307:structural_constituent_of_muscle,GO:0030017:sarcomere,GO:0030018:Z_disc,GO:0030035:microspike_assembly,GO:0030049:muscle_filament_sliding,GO:0030168:platelet_activation,GO:0030175:filopodium,GO:0030274:LIM_domain_binding,GO:0030374:ligand-dependent_nuclear_receptor_transcription_coactivator_activity,GO:0030375:thyroid_hormone_receptor_coactivator_activity,GO:0031093:platelet_alpha_granule_lumen,GO:0031143:pseudopodium,GO:0031432:titin_binding,GO:0042391:regulation_of_membrane_potential,GO:0042802:identical_protein_binding,GO:0042981:regulation_of_apoptotic_process,GO:0043197:dendritic_spine,GO:0043267:negative_regulation_of_potassium_ion_transport,GO:0043268:positive_regulation_of_potassium_ion_transport,GO:0044325:ion_channel_binding,GO:0046983:protein_dimerization_activity,GO:0048041:focal_adhesion_assembly,GO:0051015:actin_filament_binding,GO:0051289:protein_homotetramerization,GO:0051373:FATZ_binding,GO:0070080:titin_Z_domain_binding,GO:1901017:negative_regulation_of_potassium_ion_transmembrane_transporter_activity,GO:1901018:positive_regulation_of_potassium_ion_transmembrane_transporter_activity,GO:2000009:negative_regulation_of_protein_localization_to_cell_surface	-	CARDIOMYOPATHY__DILATED__1AA+MIM_morbid+ENSG00000077522,Familial_isolated_Dilated cardiomyopathy+Orphanet+ENSG00000077522,NON_RARE_IN_EUROPE:_Familial_isolated_Hypertrophic cardiomyopathy+Orphanet+ENSG00000077522,QRS_duration+NHGRI-EBI_GWAS_catalog+rs4659701	-	-	-	10.67	0.817328	-	-	-
HFrEF	rs4659701	1:236853167-236853167	intron_variant	MODIFIER	ACTN2	ENSG00000077522	Transcript	ENST00000366578.4	protein_coding	-	-	-	-	-	-	GO:0002576:platelet_degranulation,GO:0005178:integrin_binding,GO:0005509:calcium_ion_binding,GO:0005515:protein_binding,GO:0005576:extracellular_region,GO:0005829:cytosol,GO:0005856:cytoskeleton,GO:0005884:actin_filament,GO:0005925:focal_adhesion,GO:0006936:muscle_contraction,GO:0007155:cell_adhesion,GO:0007268:synaptic_transmission,GO:0007596:blood_coagulation,GO:0008092:cytoskeletal_protein_binding,GO:0008307:structural_constituent_of_muscle,GO:0030017:sarcomere,GO:0030018:Z_disc,GO:0030035:microspike_assembly,GO:0030049:muscle_filament_sliding,GO:0030168:platelet_activation,GO:0030175:filopodium,GO:0030274:LIM_domain_binding,GO:0030374:ligand-dependent_nuclear_receptor_transcription_coactivator_activity,GO:0030375:thyroid_hormone_receptor_coactivator_activity,GO:0031093:platelet_alpha_granule_lumen,GO:0031143:pseudopodium,GO:0031432:titin_binding,GO:0042391:regulation_of_membrane_potential,GO:0042802:identical_protein_binding,GO:0042981:regulation_of_apoptotic_process,GO:0043197:dendritic_spine,GO:0043267:negative_regulation_of_potassium_ion_transport,GO:0043268:positive_regulation_of_potassium_ion_transport,GO:0044325:ion_channel_binding,GO:0046983:protein_dimerization_activity,GO:0048041:focal_adhesion_assembly,GO:0051015:actin_filament_binding,GO:0051289:protein_homotetramerization,GO:0051373:FATZ_binding,GO:0070080:titin_Z_domain_binding,GO:1901017:negative_regulation_of_potassium_ion_transmembrane_transporter_activity,GO:1901018:positive_regulation_of_potassium_ion_transmembrane_transporter_activity,GO:2000009:negative_regulation_of_protein_localization_to_cell_surface	-	CARDIOMYOPATHY__DILATED__1AA+MIM_morbid+ENSG00000077522,Familial_isolated_Dilated cardiomyopathy+Orphanet+ENSG00000077522,NON_RARE_IN_EUROPE:_Familial_isolated_Hypertrophic cardiomyopathy+Orphanet+ENSG00000077522,QRS_duration+NHGRI-EBI_GWAS_catalog+rs4659701	-	-	-	10.08	0.743239	-	-	-
HFrEF	rs4659701	1:236853167-236853167	intron_variant,non_coding_transcript_variant	MODIFIER	ACTN2	ENSG00000077522	Transcript	ENST00000492634.1	processed_transcript	-	-	-	-	-	-	-	-	CARDIOMYOPATHY__DILATED__1AA+MIM_morbid+ENSG00000077522,Familial_isolated_Dilated cardiomyopathy+Orphanet+ENSG00000077522,NON_RARE_IN_EUROPE:_Familial_isolated_Hypertrophic cardiomyopathy+Orphanet+ENSG00000077522,QRS_duration+NHGRI-EBI_GWAS_catalog+rs4659701	-	-	-	10.67	0.817328	-	-	-
HFrEF	rs4659701	1:236853167-236853167	intron_variant,non_coding_transcript_variant	MODIFIER	ACTN2	ENSG00000077522	Transcript	ENST00000492634.1	processed_transcript	-	-	-	-	-	-	-	-	CARDIOMYOPATHY__DILATED__1AA+MIM_morbid+ENSG00000077522,Familial_isolated_Dilated cardiomyopathy+Orphanet+ENSG00000077522,NON_RARE_IN_EUROPE:_Familial_isolated_Hypertrophic cardiomyopathy+Orphanet+ENSG00000077522,QRS_duration+NHGRI-EBI_GWAS_catalog+rs4659701	-	-	-	10.08	0.743239	-	-	-
HFrEF	rs4659701	1:236853167-236853167	intron_variant	MODIFIER	ACTN2	ENSG00000077522	Transcript	ENST00000542672.1	protein_coding	-	-	-	-	-	-	GO:0003779:actin_binding,GO:0005509:calcium_ion_binding,GO:0005515:protein_binding,GO:0006936:muscle_contraction,GO:0030018:Z_disc,GO:0030274:LIM_domain_binding,GO:0030375:thyroid_hormone_receptor_coactivator_activity,GO:0051015:actin_filament_binding	-	CARDIOMYOPATHY__DILATED__1AA+MIM_morbid+ENSG00000077522,Familial_isolated_Dilated cardiomyopathy+Orphanet+ENSG00000077522,NON_RARE_IN_EUROPE:_Familial_isolated_Hypertrophic cardiomyopathy+Orphanet+ENSG00000077522,QRS_duration+NHGRI-EBI_GWAS_catalog+rs4659701	-	-	-	10.67	0.817328	-	-	-
HFrEF	rs4659701	1:236853167-236853167	intron_variant	MODIFIER	ACTN2	ENSG00000077522	Transcript	ENST00000542672.1	protein_coding	-	-	-	-	-	-	GO:0003779:actin_binding,GO:0005509:calcium_ion_binding,GO:0005515:protein_binding,GO:0006936:muscle_contraction,GO:0030018:Z_disc,GO:0030274:LIM_domain_binding,GO:0030375:thyroid_hormone_receptor_coactivator_activity,GO:0051015:actin_filament_binding	-	CARDIOMYOPATHY__DILATED__1AA+MIM_morbid+ENSG00000077522,Familial_isolated_Dilated cardiomyopathy+Orphanet+ENSG00000077522,NON_RARE_IN_EUROPE:_Familial_isolated_Hypertrophic cardiomyopathy+Orphanet+ENSG00000077522,QRS_duration+NHGRI-EBI_GWAS_catalog+rs4659701	-	-	-	10.08	0.743239	-	-	-
HFrEF	rs148307915	10:49528021-49528021	intron_variant	MODIFIER	MAPK8	ENSG00000107643	Transcript	ENST00000374189.1	protein_coding	-	-	-	0.0002224	0.0001675	-	GO:0001503:ossification,GO:0002224:toll-like_receptor_signaling_pathway,GO:0002755:MyD88-dependent_toll-like_receptor_signaling_pathway,GO:0002756:MyD88-independent_toll-like_receptor_signaling_pathway,GO:0004672:protein_kinase_activity,GO:0004674:protein_serine/threonine_kinase_activity,GO:0004705:JUN_kinase_activity,GO:0004713:protein_tyrosine_kinase_activity,GO:0005515:protein_binding,GO:0005524:ATP_binding,GO:0005634:nucleus,GO:0005654:nucleoplasm,GO:0005737:cytoplasm,GO:0005739:mitochondrion,GO:0005829:cytosol,GO:0006468:protein_phosphorylation,GO:0006915:apoptotic_process,GO:0006950:response_to_stress,GO:0007254:JNK_cascade,GO:0007258:JUN_phosphorylation,GO:0009103:lipopolysaccharide_biosynthetic_process,GO:0009411:response_to_UV,GO:0010468:regulation_of_gene_expression,GO:0010628:positive_regulation_of_gene_expression,GO:0016020:membrane,GO:0016301:kinase_activity,GO:0016772:transferase_activity_-_transferring_phosphorus-containing_groups,GO:0016773:phosphotransferase_activity_-_alcohol_group_as_acceptor,GO:0018105:peptidyl-serine_phosphorylation,GO:0018107:peptidyl-threonine_phosphorylation,GO:0031063:regulation_of_histone_deacetylation,GO:0032091:negative_regulation_of_protein_binding,GO:0032880:regulation_of_protein_localization,GO:0034134:toll-like_receptor_2_signaling_pathway,GO:0034138:toll-like_receptor_3_signaling_pathway,GO:0034142:toll-like_receptor_4_signaling_pathway,GO:0034146:toll-like_receptor_5_signaling_pathway,GO:0034162:toll-like_receptor_9_signaling_pathway,GO:0034166:toll-like_receptor_10_signaling_pathway,GO:0035033:histone_deacetylase_regulator_activity,GO:0035666:TRIF-dependent_toll-like_receptor_signaling_pathway,GO:0038095:Fc-epsilon_receptor_signaling_pathway,GO:0038123:toll-like_receptor_TLR1:TLR2_signaling_pathway,GO:0038124:toll-like_receptor_TLR6:TLR2_signaling_pathway,GO:0042826:histone_deacetylase_binding,GO:0043065:positive_regulation_of_apoptotic_process,GO:0043066:negative_regulation_of_apoptotic_process,GO:0045087:innate_immune_response,GO:0046686:response_to_cadmium_ion,GO:0048011:neurotrophin_TRK_receptor_signaling_pathway,GO:0051090:regulation_of_sequence-specific_DNA_binding_transcription_factor_activity,GO:0051403:stress-activated_MAPK_cascade,GO:0071260:cellular_response_to_mechanical_stimulus,GO:0090045:positive_regulation_of_deacetylase_activity,GO:0097190:apoptotic_signaling_pathway,GO:0097193:intrinsic_apoptotic_signaling_pathway,GO:1900740:positive_regulation_of_protein_insertion_into_mitochondrial_membrane_involved_in_apoptotic_signaling_pathway,GO:2000017:positive_regulation_of_determination_of_dorsal_identity,GO:2001235:positive_regulation_of_apoptotic_signaling_pathway	-	-	-	-	-	7.483	0.461184	-	-	-
HFrEF	rs148307915	10:49528021-49528021	intron_variant	MODIFIER	MAPK8	ENSG00000107643	Transcript	ENST00000426557.1	protein_coding	-	-	-	0.0002224	0.0001675	-	GO:0001503:ossification,GO:0004672:protein_kinase_activity,GO:0004705:JUN_kinase_activity,GO:0005524:ATP_binding,GO:0005634:nucleus,GO:0005739:mitochondrion,GO:0005829:cytosol,GO:0006468:protein_phosphorylation,GO:0010468:regulation_of_gene_expression,GO:0016772:transferase_activity_-_transferring_phosphorus-containing_groups,GO:0018107:peptidyl-threonine_phosphorylation,GO:0046686:response_to_cadmium_ion,GO:2000017:positive_regulation_of_determination_of_dorsal_identity,GO:2001235:positive_regulation_of_apoptotic_signaling_pathway	-	-	-	-	-	7.483	0.461184	-	-	-
HFrEF	rs148307915	10:49528021-49528021	intron_variant	MODIFIER	MAPK8	ENSG00000107643	Transcript	ENST00000429041.1	protein_coding	-	-	-	0.0002224	0.0001675	-	GO:0003824:catalytic_activity,GO:0004672:protein_kinase_activity,GO:0004707:MAP_kinase_activity,GO:0005524:ATP_binding,GO:0006468:protein_phosphorylation,GO:0016772:transferase_activity_-_transferring_phosphorus-containing_groups	-	-	-	-	-	7.483	0.461184	-	-	-
HFrEF	rs148307915	10:49528021-49528021	intron_variant	MODIFIER	MAPK8	ENSG00000107643	Transcript	ENST00000432379.1	protein_coding	-	-	-	0.0002224	0.0001675	-	GO:0001503:ossification,GO:0004672:protein_kinase_activity,GO:0004705:JUN_kinase_activity,GO:0005524:ATP_binding,GO:0005634:nucleus,GO:0005739:mitochondrion,GO:0005829:cytosol,GO:0006468:protein_phosphorylation,GO:0010468:regulation_of_gene_expression,GO:0016772:transferase_activity_-_transferring_phosphorus-containing_groups,GO:0018107:peptidyl-threonine_phosphorylation,GO:0046686:response_to_cadmium_ion,GO:2000017:positive_regulation_of_determination_of_dorsal_identity,GO:2001235:positive_regulation_of_apoptotic_signaling_pathway	-	-	-	-	-	7.483	0.461184	-	-	-
HFrEF	rs148307915	10:49528021-49528021	intron_variant,non_coding_transcript_variant	MODIFIER	MAPK8	ENSG00000107643	Transcript	ENST00000476134.1	processed_transcript	-	-	-	0.0002224	0.0001675	-	-	-	-	-	-	-	7.483	0.461184	-	-	-
HFrEF	rs7394190	10:75421648-75421648	intron_variant	MODIFIER	SYNPO2L	ENSG00000166317	Transcript	ENST00000606523.1	protein_coding	-	-	-	0.0003185	0.00019	-	-	-	Incident_atrial_fibrillation+NHGRI-EBI_GWAS_catalog+rs7394190,Pulse_pressure+NHGRI-EBI_GWAS_catalog+rs7394190,Systolic_blood_pressure+NHGRI-EBI_GWAS_catalog+rs7394190	-	-	-	3.81	0.156198	-	-	-
HFrEF	rs7394190	10:75421648-75421648	intron_variant	MODIFIER	SYNPO2L	ENSG00000166317	Transcript	ENST00000606523.1	protein_coding	-	-	-	0.0003185	0.00019	-	-	-	Incident_atrial_fibrillation+NHGRI-EBI_GWAS_catalog+rs7394190,Pulse_pressure+NHGRI-EBI_GWAS_catalog+rs7394190,Systolic_blood_pressure+NHGRI-EBI_GWAS_catalog+rs7394190	-	-	-	1.332	-0.071939	-	-	-
HFrEF	rs7394190	10:75421648-75421648	intron_variant,non_coding_transcript_variant	MODIFIER	RP11-464F9.21	ENSG00000271848	Transcript	ENST00000606726.1	antisense	-	-	-	0.0003185	0.00019	-	-	-	Incident_atrial_fibrillation+NHGRI-EBI_GWAS_catalog+rs7394190,Pulse_pressure+NHGRI-EBI_GWAS_catalog+rs7394190,Systolic_blood_pressure+NHGRI-EBI_GWAS_catalog+rs7394190	-	-	-	3.81	0.156198	-	-	-
HFrEF	rs7394190	10:75421648-75421648	intron_variant,non_coding_transcript_variant	MODIFIER	RP11-464F9.21	ENSG00000271848	Transcript	ENST00000606726.1	antisense	-	-	-	0.0003185	0.00019	-	-	-	Incident_atrial_fibrillation+NHGRI-EBI_GWAS_catalog+rs7394190,Pulse_pressure+NHGRI-EBI_GWAS_catalog+rs7394190,Systolic_blood_pressure+NHGRI-EBI_GWAS_catalog+rs7394190	-	-	-	1.332	-0.071939	-	-	-
HFrEF	rs7394190	10:75421648-75421648	intron_variant,non_coding_transcript_variant	MODIFIER	RP11-464F9.21	ENSG00000271848	Transcript	ENST00000607450.1	antisense	-	-	-	0.0003185	0.00019	-	-	-	Incident_atrial_fibrillation+NHGRI-EBI_GWAS_catalog+rs7394190,Pulse_pressure+NHGRI-EBI_GWAS_catalog+rs7394190,Systolic_blood_pressure+NHGRI-EBI_GWAS_catalog+rs7394190	-	-	-	3.81	0.156198	-	-	-
HFrEF	rs7394190	10:75421648-75421648	intron_variant,non_coding_transcript_variant	MODIFIER	RP11-464F9.21	ENSG00000271848	Transcript	ENST00000607450.1	antisense	-	-	-	0.0003185	0.00019	-	-	-	Incident_atrial_fibrillation+NHGRI-EBI_GWAS_catalog+rs7394190,Pulse_pressure+NHGRI-EBI_GWAS_catalog+rs7394190,Systolic_blood_pressure+NHGRI-EBI_GWAS_catalog+rs7394190	-	-	-	1.332	-0.071939	-	-	-
HFrEF	rs1926032	10:104829469-104829469	intron_variant	MODIFIER	CNNM2	ENSG00000148842	Transcript	ENST00000369878.4	protein_coding	-	-	-	-6.77e-05	-3.42e-05	-	GO:0010960:magnesium_ion_homeostasis,GO:0015693:magnesium_ion_transport,GO:0016021:integral_component_of_membrane,GO:0016323:basolateral_plasma_membrane,GO:0030554:adenyl_nucleotide_binding	-	CNNM2-related_neurodevelopmental_disorder_with_hypomagnesemia+DDG2P+ENSG00000148842,CNNM2-related_neurodevelopmental_disorder_with_hypomagnesemia+G2P+ENSG00000148842,HYPOMAGNESEMIA_6__RENAL+MIM_morbid+ENSG00000148842,Primary_hypomagnesemia-generalized_seizures-intellectual_disability-obesity_syndrome+Orphanet+ENSG00000148842,Coronary_Artery_Disease+NHGRI-EBI_GWAS_catalog+rs1926032,Medication_use_agents_acting_on_the_renin-angiotensin_system+NHGRI-EBI_GWAS_catalog+rs1926032,Medication_use_beta_blocking_agents+NHGRI-EBI_GWAS_catalog+rs1926032,Medication_use_vasodilators_used_in_cardiac_diseases+NHGRI-EBI_GWAS_catalog+rs1926032,Medication_use_vasodilators_used_in_cardiac_diseases+NHGRI-EBI_GWAS_catalog+rs1926032,Stable_angina_pectoris+NHGRI-EBI_GWAS_catalog+rs1926032	-	-	-	3.956	0.166812	-	-	-
HFrEF	rs1926032	10:104829469-104829469	intron_variant	MODIFIER	CNNM2	ENSG00000148842	Transcript	ENST00000433628.2	protein_coding	-	-	-	-6.77e-05	-3.42e-05	-	GO:0010960:magnesium_ion_homeostasis,GO:0015693:magnesium_ion_transport,GO:0016021:integral_component_of_membrane,GO:0016323:basolateral_plasma_membrane,GO:0030554:adenyl_nucleotide_binding	-	CNNM2-related_neurodevelopmental_disorder_with_hypomagnesemia+DDG2P+ENSG00000148842,CNNM2-related_neurodevelopmental_disorder_with_hypomagnesemia+G2P+ENSG00000148842,HYPOMAGNESEMIA_6__RENAL+MIM_morbid+ENSG00000148842,Primary_hypomagnesemia-generalized_seizures-intellectual_disability-obesity_syndrome+Orphanet+ENSG00000148842,Coronary_Artery_Disease+NHGRI-EBI_GWAS_catalog+rs1926032,Medication_use_agents_acting_on_the_renin-angiotensin_system+NHGRI-EBI_GWAS_catalog+rs1926032,Medication_use_beta_blocking_agents+NHGRI-EBI_GWAS_catalog+rs1926032,Medication_use_vasodilators_used_in_cardiac_diseases+NHGRI-EBI_GWAS_catalog+rs1926032,Medication_use_vasodilators_used_in_cardiac_diseases+NHGRI-EBI_GWAS_catalog+rs1926032,Stable_angina_pectoris+NHGRI-EBI_GWAS_catalog+rs1926032	-	-	-	3.956	0.166812	-	-	-
HFrEF	rs1926032	10:104829469-104829469	intron_variant,non_coding_transcript_variant	MODIFIER	CNNM2	ENSG00000148842	Transcript	ENST00000475511.1	processed_transcript	-	-	-	-6.77e-05	-3.42e-05	-	-	-	CNNM2-related_neurodevelopmental_disorder_with_hypomagnesemia+DDG2P+ENSG00000148842,CNNM2-related_neurodevelopmental_disorder_with_hypomagnesemia+G2P+ENSG00000148842,HYPOMAGNESEMIA_6__RENAL+MIM_morbid+ENSG00000148842,Primary_hypomagnesemia-generalized_seizures-intellectual_disability-obesity_syndrome+Orphanet+ENSG00000148842,Coronary_Artery_Disease+NHGRI-EBI_GWAS_catalog+rs1926032,Medication_use_agents_acting_on_the_renin-angiotensin_system+NHGRI-EBI_GWAS_catalog+rs1926032,Medication_use_beta_blocking_agents+NHGRI-EBI_GWAS_catalog+rs1926032,Medication_use_vasodilators_used_in_cardiac_diseases+NHGRI-EBI_GWAS_catalog+rs1926032,Medication_use_vasodilators_used_in_cardiac_diseases+NHGRI-EBI_GWAS_catalog+rs1926032,Stable_angina_pectoris+NHGRI-EBI_GWAS_catalog+rs1926032	-	-	-	3.956	0.166812	-	-	-
HFrEF	rs1926032	10:104829469-104829469	regulatory_region_variant	MODIFIER	-	-	RegulatoryFeature	ENSR10_CD85T	enhancer	-	-	-	-6.77e-05	-3.42e-05	-	-	-	-	-	-	-	3.956	0.166812	-	-	-
HFrEF	rs72842207	10:121433675-121433675	intron_variant	MODIFIER	BAG3	ENSG00000151929	Transcript	ENST00000369085.3	protein_coding	-	-	-	0.005276	0.002815	-	GO:0005515:protein_binding,GO:0005737:cytoplasm,GO:0005829:cytosol,GO:0005886:plasma_membrane,GO:0006457:protein_folding,GO:0007420:brain_development,GO:0008625:extrinsic_apoptotic_signaling_pathway_via_death_domain_receptors,GO:0010664:negative_regulation_of_striated_muscle_cell_apoptotic_process,GO:0021510:spinal_cord_development,GO:0030018:Z_disc,GO:0032403:protein_complex_binding,GO:0043005:neuron_projection,GO:0043066:negative_regulation_of_apoptotic_process,GO:0050821:protein_stabilization,GO:0051087:chaperone_binding,GO:0071260:cellular_response_to_mechanical_stimulus,GO:0097192:extrinsic_apoptotic_signaling_pathway_in_absence_of_ligand	-	BAG3-related_DCM+G2P+ENSG00000151929,Myofibrillar_myopathy__BAG3-related+G2P+ENSG00000151929,CARDIOMYOPATHY__DILATED__1HH+MIM_morbid+ENSG00000151929,Myopathy__myofibrillar__6+MIM_morbid+ENSG00000151929,Familial_isolated_Dilated cardiomyopathy+Orphanet+ENSG00000151929,Muscular_dystrophy__Selcen_type+Orphanet+ENSG00000151929,Diastolic_blood_pressure+NHGRI-EBI_GWAS_catalog+rs72842207,High-sensitivity_cardiac_troponin_I_concentration_MTAG+NHGRI-EBI_GWAS_catalog+rs72842207,High-sensitivity_cardiac_troponin_T_levels_MTAG+NHGRI-EBI_GWAS_catalog+rs72842207	-	-	-	1.904	-0.00132	-	-	-
HFrEF	rs72842207	10:121433675-121433675	intron_variant	MODIFIER	BAG3	ENSG00000151929	Transcript	ENST00000450186.1	protein_coding	-	-	-	0.005276	0.002815	-	GO:0005737:cytoplasm,GO:0005886:plasma_membrane	-	BAG3-related_DCM+G2P+ENSG00000151929,Myofibrillar_myopathy__BAG3-related+G2P+ENSG00000151929,CARDIOMYOPATHY__DILATED__1HH+MIM_morbid+ENSG00000151929,Myopathy__myofibrillar__6+MIM_morbid+ENSG00000151929,Familial_isolated_Dilated cardiomyopathy+Orphanet+ENSG00000151929,Muscular_dystrophy__Selcen_type+Orphanet+ENSG00000151929,Diastolic_blood_pressure+NHGRI-EBI_GWAS_catalog+rs72842207,High-sensitivity_cardiac_troponin_I_concentration_MTAG+NHGRI-EBI_GWAS_catalog+rs72842207,High-sensitivity_cardiac_troponin_T_levels_MTAG+NHGRI-EBI_GWAS_catalog+rs72842207	-	-	-	1.904	-0.00132	-	-	-
HFrEF	rs10734623	11:1889249-1889249	intron_variant	MODIFIER	LSP1	ENSG00000130592	Transcript	ENST00000311604.3	protein_coding	-	-	-	-	-	-	GO:0003779:actin_binding,GO:0004871:signal_transducer_activity,GO:0005886:plasma_membrane,GO:0006928:cellular_component_movement,GO:0006968:cellular_defense_response,GO:0015629:actin_cytoskeleton	-	Pulse_pressure+NHGRI-EBI_GWAS_catalog+rs10734623	-	-	-	2.376	0.044545	-	-	-
HFrEF	rs10734623	11:1889249-1889249	intron_variant	MODIFIER	LSP1	ENSG00000130592	Transcript	ENST00000381775.1	protein_coding	-	-	-	-	-	-	GO:0003779:actin_binding,GO:0004871:signal_transducer_activity,GO:0005886:plasma_membrane,GO:0006928:cellular_component_movement,GO:0006968:cellular_defense_response,GO:0015629:actin_cytoskeleton	-	Pulse_pressure+NHGRI-EBI_GWAS_catalog+rs10734623	-	-	-	2.376	0.044545	-	-	-
HFrEF	rs10734623	11:1889249-1889249	upstream_gene_variant	MODIFIER	LSP1	ENSG00000130592	Transcript	ENST00000405957.2	protein_coding	-	-	-	-	-	-	GO:0003779:actin_binding,GO:0004871:signal_transducer_activity,GO:0005886:plasma_membrane,GO:0006928:cellular_component_movement,GO:0006968:cellular_defense_response,GO:0015629:actin_cytoskeleton	-	Pulse_pressure+NHGRI-EBI_GWAS_catalog+rs10734623	-	-	-	2.376	0.044545	-	-	-
HFrEF	rs10734623	11:1889249-1889249	upstream_gene_variant	MODIFIER	LSP1	ENSG00000130592	Transcript	ENST00000406638.2	protein_coding	-	-	-	-	-	-	GO:0003779:actin_binding,GO:0004871:signal_transducer_activity,GO:0005886:plasma_membrane,GO:0006928:cellular_component_movement,GO:0006968:cellular_defense_response,GO:0015629:actin_cytoskeleton	-	Pulse_pressure+NHGRI-EBI_GWAS_catalog+rs10734623	-	-	-	2.376	0.044545	-	-	-
HFrEF	rs10734623	11:1889249-1889249	upstream_gene_variant	MODIFIER	LSP1	ENSG00000130592	Transcript	ENST00000417766.1	protein_coding	-	-	-	-	-	-	GO:0004871:signal_transducer_activity	-	Pulse_pressure+NHGRI-EBI_GWAS_catalog+rs10734623	-	-	-	2.376	0.044545	-	-	-
HFrEF	rs10734623	11:1889249-1889249	upstream_gene_variant	MODIFIER	LSP1	ENSG00000130592	Transcript	ENST00000418975.1	protein_coding	-	-	-	-	-	-	GO:0004871:signal_transducer_activity	-	Pulse_pressure+NHGRI-EBI_GWAS_catalog+rs10734623	-	-	-	2.376	0.044545	-	-	-
HFrEF	rs10734623	11:1889249-1889249	intron_variant	MODIFIER	LSP1	ENSG00000130592	Transcript	ENST00000421485.1	protein_coding	-	-	-	-	-	-	GO:0004871:signal_transducer_activity	-	Pulse_pressure+NHGRI-EBI_GWAS_catalog+rs10734623	-	-	-	2.376	0.044545	-	-	-
HFrEF	rs10734623	11:1889249-1889249	upstream_gene_variant	MODIFIER	LSP1	ENSG00000130592	Transcript	ENST00000429923.1	protein_coding	-	-	-	-	-	-	GO:0004871:signal_transducer_activity	-	Pulse_pressure+NHGRI-EBI_GWAS_catalog+rs10734623	-	-	-	2.376	0.044545	-	-	-
HFrEF	rs10734623	11:1889249-1889249	intron_variant	MODIFIER	LSP1	ENSG00000130592	Transcript	ENST00000446808.1	protein_coding	-	-	-	-	-	-	GO:0004871:signal_transducer_activity	-	Pulse_pressure+NHGRI-EBI_GWAS_catalog+rs10734623	-	-	-	2.376	0.044545	-	-	-
HFrEF	rs10734623	11:1889249-1889249	upstream_gene_variant	MODIFIER	LSP1	ENSG00000130592	Transcript	ENST00000451814.1	protein_coding	-	-	-	-	-	-	GO:0004871:signal_transducer_activity	-	Pulse_pressure+NHGRI-EBI_GWAS_catalog+rs10734623	-	-	-	2.376	0.044545	-	-	-
HFrEF	rs10734623	11:1889249-1889249	upstream_gene_variant	MODIFIER	LSP1	ENSG00000130592	Transcript	ENST00000457279.1	protein_coding	-	-	-	-	-	-	GO:0004871:signal_transducer_activity	-	Pulse_pressure+NHGRI-EBI_GWAS_catalog+rs10734623	-	-	-	2.376	0.044545	-	-	-
HFrEF	rs10734623	11:1889249-1889249	upstream_gene_variant	MODIFIER	LSP1	ENSG00000130592	Transcript	ENST00000472974.1	processed_transcript	-	-	-	-	-	-	-	-	Pulse_pressure+NHGRI-EBI_GWAS_catalog+rs10734623	-	-	-	2.376	0.044545	-	-	-
HFrEF	rs10734623	11:1889249-1889249	downstream_gene_variant	MODIFIER	AC051649.12	ENSG00000249086	Transcript	ENST00000509204.1	sense_overlapping	-	-	-	-	-	-	-	-	Pulse_pressure+NHGRI-EBI_GWAS_catalog+rs10734623	-	-	-	2.376	0.044545	-	-	-
HFrEF	rs112878775	11:47441236-47441236	intron_variant	MODIFIER	PSMC3	ENSG00000165916	Transcript	ENST00000298852.3	protein_coding	-	-	-	-0.001198	-0.0007	-	GO:0000082:G1/S_transition_of_mitotic_cell_cycle,GO:0000166:nucleotide_binding,GO:0000209:protein_polyubiquitination,GO:0000278:mitotic_cell_cycle,GO:0000502:proteasome_complex,GO:0000932:cytoplasmic_mRNA_processing_body,GO:0001824:blastocyst_development,GO:0002474:antigen_processing_and_presentation_of_peptide_antigen_via_MHC_class_I,GO:0002479:antigen_processing_and_presentation_of_exogenous_peptide_antigen_via_MHC_class_I_-_TAP-dependent,GO:0003713:transcription_coactivator_activity,GO:0003714:transcription_corepressor_activity,GO:0005515:protein_binding,GO:0005524:ATP_binding,GO:0005634:nucleus,GO:0005654:nucleoplasm,GO:0005737:cytoplasm,GO:0005829:cytosol,GO:0006200:ATP_catabolic_process,GO:0006281:DNA_repair,GO:0006310:DNA_recombination,GO:0006521:regulation_of_cellular_amino_acid_metabolic_process,GO:0006915:apoptotic_process,GO:0006977:DNA_damage_response_-_signal_transduction_by_p53_class_mediator_resulting_in_cell_cycle_arrest,GO:0009378:four-way_junction_helicase_activity,GO:0010467:gene_expression,GO:0016032:viral_process,GO:0016070:RNA_metabolic_process,GO:0016071:mRNA_metabolic_process,GO:0016787:hydrolase_activity,GO:0016887:ATPase_activity,GO:0017111:nucleoside-triphosphatase_activity,GO:0019048:modulation_by_virus_of_host_morphology_or_physiology,GO:0022624:proteasome_accessory_complex,GO:0030163:protein_catabolic_process,GO:0031145:anaphase-promoting_complex-dependent_proteasomal_ubiquitin-dependent_protein_catabolic_process,GO:0034641:cellular_nitrogen_compound_metabolic_process,GO:0042590:antigen_processing_and_presentation_of_exogenous_peptide_antigen_via_MHC_class_I,GO:0042981:regulation_of_apoptotic_process,GO:0043066:negative_regulation_of_apoptotic_process,GO:0044281:small_molecule_metabolic_process,GO:0048471:perinuclear_region_of_cytoplasm,GO:0051436:negative_regulation_of_ubiquitin-protein_ligase_activity_involved_in_mitotic_cell_cycle,GO:0051437:positive_regulation_of_ubiquitin-protein_ligase_activity_involved_in_mitotic_cell_cycle,GO:0051439:regulation_of_ubiquitin-protein_ligase_activity_involved_in_mitotic_cell_cycle	-	-	-	-	-	0.298	-0.380111	-	-	-
HFrEF	rs112878775	11:47441236-47441236	intron_variant	MODIFIER	PSMC3	ENSG00000165916	Transcript	ENST00000298852.3	protein_coding	-	-	-	-0.001198	-0.0007	-	GO:0000082:G1/S_transition_of_mitotic_cell_cycle,GO:0000166:nucleotide_binding,GO:0000209:protein_polyubiquitination,GO:0000278:mitotic_cell_cycle,GO:0000502:proteasome_complex,GO:0000932:cytoplasmic_mRNA_processing_body,GO:0001824:blastocyst_development,GO:0002474:antigen_processing_and_presentation_of_peptide_antigen_via_MHC_class_I,GO:0002479:antigen_processing_and_presentation_of_exogenous_peptide_antigen_via_MHC_class_I_-_TAP-dependent,GO:0003713:transcription_coactivator_activity,GO:0003714:transcription_corepressor_activity,GO:0005515:protein_binding,GO:0005524:ATP_binding,GO:0005634:nucleus,GO:0005654:nucleoplasm,GO:0005737:cytoplasm,GO:0005829:cytosol,GO:0006200:ATP_catabolic_process,GO:0006281:DNA_repair,GO:0006310:DNA_recombination,GO:0006521:regulation_of_cellular_amino_acid_metabolic_process,GO:0006915:apoptotic_process,GO:0006977:DNA_damage_response_-_signal_transduction_by_p53_class_mediator_resulting_in_cell_cycle_arrest,GO:0009378:four-way_junction_helicase_activity,GO:0010467:gene_expression,GO:0016032:viral_process,GO:0016070:RNA_metabolic_process,GO:0016071:mRNA_metabolic_process,GO:0016787:hydrolase_activity,GO:0016887:ATPase_activity,GO:0017111:nucleoside-triphosphatase_activity,GO:0019048:modulation_by_virus_of_host_morphology_or_physiology,GO:0022624:proteasome_accessory_complex,GO:0030163:protein_catabolic_process,GO:0031145:anaphase-promoting_complex-dependent_proteasomal_ubiquitin-dependent_protein_catabolic_process,GO:0034641:cellular_nitrogen_compound_metabolic_process,GO:0042590:antigen_processing_and_presentation_of_exogenous_peptide_antigen_via_MHC_class_I,GO:0042981:regulation_of_apoptotic_process,GO:0043066:negative_regulation_of_apoptotic_process,GO:0044281:small_molecule_metabolic_process,GO:0048471:perinuclear_region_of_cytoplasm,GO:0051436:negative_regulation_of_ubiquitin-protein_ligase_activity_involved_in_mitotic_cell_cycle,GO:0051437:positive_regulation_of_ubiquitin-protein_ligase_activity_involved_in_mitotic_cell_cycle,GO:0051439:regulation_of_ubiquitin-protein_ligase_activity_involved_in_mitotic_cell_cycle	-	-	-	-	-	0.414	-0.309062	-	-	-
HFrEF	rs112878775	11:47441236-47441236	downstream_gene_variant	MODIFIER	SLC39A13	ENSG00000165915	Transcript	ENST00000354884.4	protein_coding	-	-	-	-0.001198	-0.0007	-	GO:0005385:zinc_ion_transmembrane_transporter_activity,GO:0005794:Golgi_apparatus,GO:0006882:cellular_zinc_ion_homeostasis,GO:0016020:membrane,GO:0016021:integral_component_of_membrane,GO:0030001:metal_ion_transport,GO:0030173:integral_component_of_Golgi_membrane,GO:0042803:protein_homodimerization_activity,GO:0046873:metal_ion_transmembrane_transporter_activity,GO:0048471:perinuclear_region_of_cytoplasm,GO:0055085:transmembrane_transport,GO:0061448:connective_tissue_development,GO:0071577:zinc_ion_transmembrane_transport	-	-	-	-	-	0.298	-0.380111	-	-	-
HFrEF	rs112878775	11:47441236-47441236	downstream_gene_variant	MODIFIER	SLC39A13	ENSG00000165915	Transcript	ENST00000354884.4	protein_coding	-	-	-	-0.001198	-0.0007	-	GO:0005385:zinc_ion_transmembrane_transporter_activity,GO:0005794:Golgi_apparatus,GO:0006882:cellular_zinc_ion_homeostasis,GO:0016020:membrane,GO:0016021:integral_component_of_membrane,GO:0030001:metal_ion_transport,GO:0030173:integral_component_of_Golgi_membrane,GO:0042803:protein_homodimerization_activity,GO:0046873:metal_ion_transmembrane_transporter_activity,GO:0048471:perinuclear_region_of_cytoplasm,GO:0055085:transmembrane_transport,GO:0061448:connective_tissue_development,GO:0071577:zinc_ion_transmembrane_transport	-	-	-	-	-	0.414	-0.309062	-	-	-
HFrEF	rs112878775	11:47441236-47441236	downstream_gene_variant	MODIFIER	SLC39A13	ENSG00000165915	Transcript	ENST00000362021.4	protein_coding	-	-	-	-0.001198	-0.0007	-	GO:0005385:zinc_ion_transmembrane_transporter_activity,GO:0005794:Golgi_apparatus,GO:0006882:cellular_zinc_ion_homeostasis,GO:0016020:membrane,GO:0016021:integral_component_of_membrane,GO:0030001:metal_ion_transport,GO:0030173:integral_component_of_Golgi_membrane,GO:0042803:protein_homodimerization_activity,GO:0046873:metal_ion_transmembrane_transporter_activity,GO:0048471:perinuclear_region_of_cytoplasm,GO:0055085:transmembrane_transport,GO:0061448:connective_tissue_development,GO:0071577:zinc_ion_transmembrane_transport	-	-	-	-	-	0.298	-0.380111	-	-	-
HFrEF	rs112878775	11:47441236-47441236	downstream_gene_variant	MODIFIER	SLC39A13	ENSG00000165915	Transcript	ENST00000362021.4	protein_coding	-	-	-	-0.001198	-0.0007	-	GO:0005385:zinc_ion_transmembrane_transporter_activity,GO:0005794:Golgi_apparatus,GO:0006882:cellular_zinc_ion_homeostasis,GO:0016020:membrane,GO:0016021:integral_component_of_membrane,GO:0030001:metal_ion_transport,GO:0030173:integral_component_of_Golgi_membrane,GO:0042803:protein_homodimerization_activity,GO:0046873:metal_ion_transmembrane_transporter_activity,GO:0048471:perinuclear_region_of_cytoplasm,GO:0055085:transmembrane_transport,GO:0061448:connective_tissue_development,GO:0071577:zinc_ion_transmembrane_transport	-	-	-	-	-	0.414	-0.309062	-	-	-
HFrEF	rs112878775	11:47441236-47441236	downstream_gene_variant	MODIFIER	PSMC3	ENSG00000165916	Transcript	ENST00000524447.2	protein_coding	-	-	-	-0.001198	-0.0007	-	GO:0000166:nucleotide_binding,GO:0005524:ATP_binding,GO:0006281:DNA_repair,GO:0006310:DNA_recombination,GO:0009378:four-way_junction_helicase_activity,GO:0016887:ATPase_activity,GO:0017111:nucleoside-triphosphatase_activity	-	-	-	-	-	0.298	-0.380111	-	-	-
HFrEF	rs112878775	11:47441236-47441236	downstream_gene_variant	MODIFIER	PSMC3	ENSG00000165916	Transcript	ENST00000524447.2	protein_coding	-	-	-	-0.001198	-0.0007	-	GO:0000166:nucleotide_binding,GO:0005524:ATP_binding,GO:0006281:DNA_repair,GO:0006310:DNA_recombination,GO:0009378:four-way_junction_helicase_activity,GO:0016887:ATPase_activity,GO:0017111:nucleoside-triphosphatase_activity	-	-	-	-	-	0.414	-0.309062	-	-	-
HFrEF	rs112878775	11:47441236-47441236	downstream_gene_variant	MODIFIER	SLC39A13	ENSG00000165915	Transcript	ENST00000524886.1	processed_transcript	-	-	-	-0.001198	-0.0007	-	-	-	-	-	-	-	0.298	-0.380111	-	-	-
HFrEF	rs112878775	11:47441236-47441236	downstream_gene_variant	MODIFIER	SLC39A13	ENSG00000165915	Transcript	ENST00000524886.1	processed_transcript	-	-	-	-0.001198	-0.0007	-	-	-	-	-	-	-	0.414	-0.309062	-	-	-
HFrEF	rs112878775	11:47441236-47441236	downstream_gene_variant	MODIFIER	SLC39A13	ENSG00000165915	Transcript	ENST00000524928.1	protein_coding	-	-	-	-0.001198	-0.0007	-	GO:0005794:Golgi_apparatus,GO:0006882:cellular_zinc_ion_homeostasis,GO:0016020:membrane,GO:0030001:metal_ion_transport,GO:0046873:metal_ion_transmembrane_transporter_activity,GO:0048471:perinuclear_region_of_cytoplasm,GO:0055085:transmembrane_transport,GO:0061448:connective_tissue_development,GO:0071577:zinc_ion_transmembrane_transport	-	-	-	-	-	0.298	-0.380111	-	-	-
HFrEF	rs112878775	11:47441236-47441236	downstream_gene_variant	MODIFIER	SLC39A13	ENSG00000165915	Transcript	ENST00000524928.1	protein_coding	-	-	-	-0.001198	-0.0007	-	GO:0005794:Golgi_apparatus,GO:0006882:cellular_zinc_ion_homeostasis,GO:0016020:membrane,GO:0030001:metal_ion_transport,GO:0046873:metal_ion_transmembrane_transporter_activity,GO:0048471:perinuclear_region_of_cytoplasm,GO:0055085:transmembrane_transport,GO:0061448:connective_tissue_development,GO:0071577:zinc_ion_transmembrane_transport	-	-	-	-	-	0.414	-0.309062	-	-	-
HFrEF	rs112878775	11:47441236-47441236	downstream_gene_variant	MODIFIER	PSMC3	ENSG00000165916	Transcript	ENST00000526993.1	protein_coding	-	-	-	-0.001198	-0.0007	-	-	-	-	-	-	-	0.298	-0.380111	-	-	-
HFrEF	rs112878775	11:47441236-47441236	downstream_gene_variant	MODIFIER	PSMC3	ENSG00000165916	Transcript	ENST00000526993.1	protein_coding	-	-	-	-0.001198	-0.0007	-	-	-	-	-	-	-	0.414	-0.309062	-	-	-
HFrEF	rs112878775	11:47441236-47441236	downstream_gene_variant	MODIFIER	SLC39A13	ENSG00000165915	Transcript	ENST00000527829.1	processed_transcript	-	-	-	-0.001198	-0.0007	-	-	-	-	-	-	-	0.298	-0.380111	-	-	-
HFrEF	rs112878775	11:47441236-47441236	downstream_gene_variant	MODIFIER	SLC39A13	ENSG00000165915	Transcript	ENST00000527829.1	processed_transcript	-	-	-	-0.001198	-0.0007	-	-	-	-	-	-	-	0.414	-0.309062	-	-	-
HFrEF	rs112878775	11:47441236-47441236	downstream_gene_variant	MODIFIER	PSMC3	ENSG00000165916	Transcript	ENST00000527906.1	nonsense_mediated_decay	-	-	-	-0.001198	-0.0007	-	-	-	-	-	-	-	0.298	-0.380111	-	-	-
HFrEF	rs112878775	11:47441236-47441236	downstream_gene_variant	MODIFIER	PSMC3	ENSG00000165916	Transcript	ENST00000527906.1	nonsense_mediated_decay	-	-	-	-0.001198	-0.0007	-	-	-	-	-	-	-	0.414	-0.309062	-	-	-
HFrEF	rs112878775	11:47441236-47441236	downstream_gene_variant	MODIFIER	PSMC3	ENSG00000165916	Transcript	ENST00000528362.1	retained_intron	-	-	-	-0.001198	-0.0007	-	-	-	-	-	-	-	0.298	-0.380111	-	-	-
HFrEF	rs112878775	11:47441236-47441236	downstream_gene_variant	MODIFIER	PSMC3	ENSG00000165916	Transcript	ENST00000528362.1	retained_intron	-	-	-	-0.001198	-0.0007	-	-	-	-	-	-	-	0.414	-0.309062	-	-	-
HFrEF	rs112878775	11:47441236-47441236	downstream_gene_variant	MODIFIER	SLC39A13	ENSG00000165915	Transcript	ENST00000528979.1	processed_transcript	-	-	-	-0.001198	-0.0007	-	-	-	-	-	-	-	0.298	-0.380111	-	-	-
HFrEF	rs112878775	11:47441236-47441236	downstream_gene_variant	MODIFIER	SLC39A13	ENSG00000165915	Transcript	ENST00000528979.1	processed_transcript	-	-	-	-0.001198	-0.0007	-	-	-	-	-	-	-	0.414	-0.309062	-	-	-
HFrEF	rs112878775	11:47441236-47441236	downstream_gene_variant	MODIFIER	PSMC3	ENSG00000165916	Transcript	ENST00000530651.1	protein_coding	-	-	-	-0.001198	-0.0007	-	GO:0005524:ATP_binding,GO:0006281:DNA_repair,GO:0006310:DNA_recombination,GO:0009378:four-way_junction_helicase_activity	-	-	-	-	-	0.298	-0.380111	-	-	-
HFrEF	rs112878775	11:47441236-47441236	downstream_gene_variant	MODIFIER	PSMC3	ENSG00000165916	Transcript	ENST00000530651.1	protein_coding	-	-	-	-0.001198	-0.0007	-	GO:0005524:ATP_binding,GO:0006281:DNA_repair,GO:0006310:DNA_recombination,GO:0009378:four-way_junction_helicase_activity	-	-	-	-	-	0.414	-0.309062	-	-	-
HFrEF	rs112878775	11:47441236-47441236	downstream_gene_variant	MODIFIER	PSMC3	ENSG00000165916	Transcript	ENST00000530887.1	nonsense_mediated_decay	-	-	-	-0.001198	-0.0007	-	-	-	-	-	-	-	0.298	-0.380111	-	-	-
HFrEF	rs112878775	11:47441236-47441236	downstream_gene_variant	MODIFIER	PSMC3	ENSG00000165916	Transcript	ENST00000530887.1	nonsense_mediated_decay	-	-	-	-0.001198	-0.0007	-	-	-	-	-	-	-	0.414	-0.309062	-	-	-
HFrEF	rs112878775	11:47441236-47441236	intron_variant	MODIFIER	PSMC3	ENSG00000165916	Transcript	ENST00000530912.1	protein_coding	-	-	-	-0.001198	-0.0007	-	GO:0000166:nucleotide_binding,GO:0005524:ATP_binding,GO:0005634:nucleus,GO:0005737:cytoplasm,GO:0006281:DNA_repair,GO:0006310:DNA_recombination,GO:0009378:four-way_junction_helicase_activity,GO:0016787:hydrolase_activity,GO:0016887:ATPase_activity,GO:0017111:nucleoside-triphosphatase_activity,GO:0030163:protein_catabolic_process	-	-	-	-	-	0.298	-0.380111	-	-	-
HFrEF	rs112878775	11:47441236-47441236	intron_variant	MODIFIER	PSMC3	ENSG00000165916	Transcript	ENST00000530912.1	protein_coding	-	-	-	-0.001198	-0.0007	-	GO:0000166:nucleotide_binding,GO:0005524:ATP_binding,GO:0005634:nucleus,GO:0005737:cytoplasm,GO:0006281:DNA_repair,GO:0006310:DNA_recombination,GO:0009378:four-way_junction_helicase_activity,GO:0016787:hydrolase_activity,GO:0016887:ATPase_activity,GO:0017111:nucleoside-triphosphatase_activity,GO:0030163:protein_catabolic_process	-	-	-	-	-	0.414	-0.309062	-	-	-
HFrEF	rs112878775	11:47441236-47441236	downstream_gene_variant	MODIFIER	PSMC3	ENSG00000165916	Transcript	ENST00000531051.2	protein_coding	-	-	-	-0.001198	-0.0007	-	GO:0005524:ATP_binding,GO:0006281:DNA_repair,GO:0006310:DNA_recombination,GO:0009378:four-way_junction_helicase_activity	-	-	-	-	-	0.298	-0.380111	-	-	-
HFrEF	rs112878775	11:47441236-47441236	downstream_gene_variant	MODIFIER	PSMC3	ENSG00000165916	Transcript	ENST00000531051.2	protein_coding	-	-	-	-0.001198	-0.0007	-	GO:0005524:ATP_binding,GO:0006281:DNA_repair,GO:0006310:DNA_recombination,GO:0009378:four-way_junction_helicase_activity	-	-	-	-	-	0.414	-0.309062	-	-	-
HFrEF	rs112878775	11:47441236-47441236	downstream_gene_variant	MODIFIER	PSMC3	ENSG00000165916	Transcript	ENST00000531653.1	retained_intron	-	-	-	-0.001198	-0.0007	-	-	-	-	-	-	-	0.298	-0.380111	-	-	-
HFrEF	rs112878775	11:47441236-47441236	downstream_gene_variant	MODIFIER	PSMC3	ENSG00000165916	Transcript	ENST00000531653.1	retained_intron	-	-	-	-0.001198	-0.0007	-	-	-	-	-	-	-	0.414	-0.309062	-	-	-
HFrEF	rs112878775	11:47441236-47441236	downstream_gene_variant	MODIFIER	SLC39A13	ENSG00000165915	Transcript	ENST00000531865.1	protein_coding	-	-	-	-0.001198	-0.0007	-	GO:0005794:Golgi_apparatus,GO:0006882:cellular_zinc_ion_homeostasis,GO:0016020:membrane,GO:0030001:metal_ion_transport,GO:0046873:metal_ion_transmembrane_transporter_activity,GO:0048471:perinuclear_region_of_cytoplasm,GO:0055085:transmembrane_transport,GO:0061448:connective_tissue_development,GO:0071577:zinc_ion_transmembrane_transport	-	-	-	-	-	0.298	-0.380111	-	-	-
HFrEF	rs112878775	11:47441236-47441236	downstream_gene_variant	MODIFIER	SLC39A13	ENSG00000165915	Transcript	ENST00000531865.1	protein_coding	-	-	-	-0.001198	-0.0007	-	GO:0005794:Golgi_apparatus,GO:0006882:cellular_zinc_ion_homeostasis,GO:0016020:membrane,GO:0030001:metal_ion_transport,GO:0046873:metal_ion_transmembrane_transporter_activity,GO:0048471:perinuclear_region_of_cytoplasm,GO:0055085:transmembrane_transport,GO:0061448:connective_tissue_development,GO:0071577:zinc_ion_transmembrane_transport	-	-	-	-	-	0.414	-0.309062	-	-	-
HFrEF	rs112878775	11:47441236-47441236	downstream_gene_variant	MODIFIER	SLC39A13	ENSG00000165915	Transcript	ENST00000533076.1	protein_coding	-	-	-	-0.001198	-0.0007	-	GO:0005794:Golgi_apparatus,GO:0006882:cellular_zinc_ion_homeostasis,GO:0016020:membrane,GO:0030001:metal_ion_transport,GO:0046873:metal_ion_transmembrane_transporter_activity,GO:0048471:perinuclear_region_of_cytoplasm,GO:0055085:transmembrane_transport,GO:0061448:connective_tissue_development,GO:0071577:zinc_ion_transmembrane_transport	-	-	-	-	-	0.298	-0.380111	-	-	-
HFrEF	rs112878775	11:47441236-47441236	downstream_gene_variant	MODIFIER	SLC39A13	ENSG00000165915	Transcript	ENST00000533076.1	protein_coding	-	-	-	-0.001198	-0.0007	-	GO:0005794:Golgi_apparatus,GO:0006882:cellular_zinc_ion_homeostasis,GO:0016020:membrane,GO:0030001:metal_ion_transport,GO:0046873:metal_ion_transmembrane_transporter_activity,GO:0048471:perinuclear_region_of_cytoplasm,GO:0055085:transmembrane_transport,GO:0061448:connective_tissue_development,GO:0071577:zinc_ion_transmembrane_transport	-	-	-	-	-	0.414	-0.309062	-	-	-
HFrEF	rs112878775	11:47441236-47441236	intron_variant	MODIFIER	PSMC3	ENSG00000165916	Transcript	ENST00000602866.1	protein_coding	-	-	-	-0.001198	-0.0007	-	GO:0000166:nucleotide_binding,GO:0000932:cytoplasmic_mRNA_processing_body,GO:0001824:blastocyst_development,GO:0005524:ATP_binding,GO:0005737:cytoplasm,GO:0006281:DNA_repair,GO:0006310:DNA_recombination,GO:0009378:four-way_junction_helicase_activity,GO:0016787:hydrolase_activity,GO:0016887:ATPase_activity,GO:0017111:nucleoside-triphosphatase_activity,GO:0022624:proteasome_accessory_complex,GO:0030163:protein_catabolic_process,GO:0048471:perinuclear_region_of_cytoplasm	-	-	-	-	-	0.298	-0.380111	-	-	-
HFrEF	rs112878775	11:47441236-47441236	intron_variant	MODIFIER	PSMC3	ENSG00000165916	Transcript	ENST00000602866.1	protein_coding	-	-	-	-0.001198	-0.0007	-	GO:0000166:nucleotide_binding,GO:0000932:cytoplasmic_mRNA_processing_body,GO:0001824:blastocyst_development,GO:0005524:ATP_binding,GO:0005737:cytoplasm,GO:0006281:DNA_repair,GO:0006310:DNA_recombination,GO:0009378:four-way_junction_helicase_activity,GO:0016787:hydrolase_activity,GO:0016887:ATPase_activity,GO:0017111:nucleoside-triphosphatase_activity,GO:0022624:proteasome_accessory_complex,GO:0030163:protein_catabolic_process,GO:0048471:perinuclear_region_of_cytoplasm	-	-	-	-	-	0.414	-0.309062	-	-	-
HFrEF	rs7128586	11:55300733-55300733	upstream_gene_variant	MODIFIER	OR4C14P	ENSG00000233301	Transcript	ENST00000440929.1	unprocessed_pseudogene	-	-	-	5.174e-05	3.53e-05	-	-	-	-	-	-	-	0.957	-0.136644	-	-	-
HFrEF	rs7128586	11:55300733-55300733	upstream_gene_variant	MODIFIER	OR4C14P	ENSG00000233301	Transcript	ENST00000440929.1	unprocessed_pseudogene	-	-	-	5.174e-05	3.53e-05	-	-	-	-	-	-	-	0.654	-0.213525	-	-	-
HFrEF	rs73495720	11:76868766-76868766	intron_variant	MODIFIER	MYO7A	ENSG00000137474	Transcript	ENST00000409619.2	protein_coding	-	-	benign	0.0001909	0.0001166	-	GO:0003774:motor_activity,GO:0005515:protein_binding,GO:0005524:ATP_binding,GO:0005856:cytoskeleton,GO:0016459:myosin_complex	-	deafness_autosomal_recessive_type_2+DDG2P+ENSG00000137474,deafness_autosomal_recessive_type_2+G2P+ENSG00000137474,Usher_syndrome__type_1B+G2P+ENSG00000137474,DEAFNESS__AUTOSOMAL_DOMINANT_11+MIM_morbid+ENSG00000137474,DEAFNESS__AUTOSOMAL_RECESSIVE_2+MIM_morbid+ENSG00000137474,USHER_SYNDROME__TYPE_I+MIM_morbid+ENSG00000137474,Autosomal_dominant_non-syndromic_sensorineural_deafness_type_DFNA+Orphanet+ENSG00000137474,Autosomal_recessive_non-syndromic_sensorineural_deafness_type_DFNB+Orphanet+ENSG00000137474,Usher_syndrome_type_1+Orphanet+ENSG00000137474,Usher_syndrome_type_2+Orphanet+ENSG00000137474,ClinVar:_phenotype_not_specified+ClinVar+rs73495720	-	-	-	0.049	-0.788526	-	-	-
HFrEF	rs73495720	11:76868766-76868766	intron_variant	MODIFIER	MYO7A	ENSG00000137474	Transcript	ENST00000409709.3	protein_coding	-	-	benign	0.0001909	0.0001166	-	GO:0000146:microfilament_motor_activity,GO:0001750:photoreceptor_outer_segment,GO:0001845:phagolysosome_assembly,GO:0001917:photoreceptor_inner_segment,GO:0003774:motor_activity,GO:0003779:actin_binding,GO:0005515:protein_binding,GO:0005516:calmodulin_binding,GO:0005524:ATP_binding,GO:0005737:cytoplasm,GO:0005765:lysosomal_membrane,GO:0005829:cytosol,GO:0005856:cytoskeleton,GO:0005902:microvillus,GO:0005938:cell_cortex,GO:0006886:intracellular_protein_transport,GO:0006909:phagocytosis,GO:0007040:lysosome_organization,GO:0007600:sensory_perception,GO:0007601:visual_perception,GO:0007605:sensory_perception_of_sound,GO:0016324:apical_plasma_membrane,GO:0016459:myosin_complex,GO:0019904:protein_domain_specific_binding,GO:0030030:cell_projection_organization,GO:0030048:actin_filament-based_movement,GO:0030898:actin-dependent_ATPase_activity,GO:0031477:myosin_VII_complex,GO:0032391:photoreceptor_connecting_cilium,GO:0032403:protein_complex_binding,GO:0032420:stereocilium,GO:0042462:eye_photoreceptor_cell_development,GO:0042470:melanosome,GO:0042472:inner_ear_morphogenesis,GO:0042490:mechanoreceptor_differentiation,GO:0042491:auditory_receptor_cell_differentiation,GO:0042803:protein_homodimerization_activity,GO:0043531:ADP_binding,GO:0045202:synapse,GO:0046983:protein_dimerization_activity,GO:0048563:post-embryonic_organ_morphogenesis,GO:0048839:inner_ear_development,GO:0050953:sensory_perception_of_light_stimulus,GO:0050957:equilibrioception,GO:0051015:actin_filament_binding,GO:0051875:pigment_granule_localization,GO:0051904:pigment_granule_transport,GO:0060088:auditory_receptor_cell_stereocilium_organization,GO:0060113:inner_ear_receptor_cell_differentiation	-	deafness_autosomal_recessive_type_2+DDG2P+ENSG00000137474,deafness_autosomal_recessive_type_2+G2P+ENSG00000137474,Usher_syndrome__type_1B+G2P+ENSG00000137474,DEAFNESS__AUTOSOMAL_DOMINANT_11+MIM_morbid+ENSG00000137474,DEAFNESS__AUTOSOMAL_RECESSIVE_2+MIM_morbid+ENSG00000137474,USHER_SYNDROME__TYPE_I+MIM_morbid+ENSG00000137474,Autosomal_dominant_non-syndromic_sensorineural_deafness_type_DFNA+Orphanet+ENSG00000137474,Autosomal_recessive_non-syndromic_sensorineural_deafness_type_DFNB+Orphanet+ENSG00000137474,Usher_syndrome_type_1+Orphanet+ENSG00000137474,Usher_syndrome_type_2+Orphanet+ENSG00000137474,ClinVar:_phenotype_not_specified+ClinVar+rs73495720	-	-	-	0.049	-0.788526	-	-	-
HFrEF	rs73495720	11:76868766-76868766	intron_variant	MODIFIER	MYO7A	ENSG00000137474	Transcript	ENST00000409893.1	protein_coding	-	-	benign	0.0001909	0.0001166	-	GO:0003774:motor_activity,GO:0005515:protein_binding,GO:0005524:ATP_binding,GO:0005856:cytoskeleton,GO:0016459:myosin_complex	-	deafness_autosomal_recessive_type_2+DDG2P+ENSG00000137474,deafness_autosomal_recessive_type_2+G2P+ENSG00000137474,Usher_syndrome__type_1B+G2P+ENSG00000137474,DEAFNESS__AUTOSOMAL_DOMINANT_11+MIM_morbid+ENSG00000137474,DEAFNESS__AUTOSOMAL_RECESSIVE_2+MIM_morbid+ENSG00000137474,USHER_SYNDROME__TYPE_I+MIM_morbid+ENSG00000137474,Autosomal_dominant_non-syndromic_sensorineural_deafness_type_DFNA+Orphanet+ENSG00000137474,Autosomal_recessive_non-syndromic_sensorineural_deafness_type_DFNB+Orphanet+ENSG00000137474,Usher_syndrome_type_1+Orphanet+ENSG00000137474,Usher_syndrome_type_2+Orphanet+ENSG00000137474,ClinVar:_phenotype_not_specified+ClinVar+rs73495720	-	-	-	0.049	-0.788526	-	-	-
HFrEF	rs73495720	11:76868766-76868766	intron_variant	MODIFIER	MYO7A	ENSG00000137474	Transcript	ENST00000458637.2	protein_coding	-	-	benign	0.0001909	0.0001166	-	GO:0000146:microfilament_motor_activity,GO:0001750:photoreceptor_outer_segment,GO:0001845:phagolysosome_assembly,GO:0001917:photoreceptor_inner_segment,GO:0003774:motor_activity,GO:0005515:protein_binding,GO:0005516:calmodulin_binding,GO:0005524:ATP_binding,GO:0005765:lysosomal_membrane,GO:0005829:cytosol,GO:0005856:cytoskeleton,GO:0005938:cell_cortex,GO:0006886:intracellular_protein_transport,GO:0007040:lysosome_organization,GO:0007601:visual_perception,GO:0007605:sensory_perception_of_sound,GO:0016324:apical_plasma_membrane,GO:0016459:myosin_complex,GO:0019904:protein_domain_specific_binding,GO:0030048:actin_filament-based_movement,GO:0032391:photoreceptor_connecting_cilium,GO:0032420:stereocilium,GO:0042462:eye_photoreceptor_cell_development,GO:0042470:melanosome,GO:0045202:synapse,GO:0046983:protein_dimerization_activity,GO:0048563:post-embryonic_organ_morphogenesis,GO:0050953:sensory_perception_of_light_stimulus,GO:0050957:equilibrioception,GO:0051015:actin_filament_binding,GO:0051904:pigment_granule_transport,GO:0060088:auditory_receptor_cell_stereocilium_organization	-	deafness_autosomal_recessive_type_2+DDG2P+ENSG00000137474,deafness_autosomal_recessive_type_2+G2P+ENSG00000137474,Usher_syndrome__type_1B+G2P+ENSG00000137474,DEAFNESS__AUTOSOMAL_DOMINANT_11+MIM_morbid+ENSG00000137474,DEAFNESS__AUTOSOMAL_RECESSIVE_2+MIM_morbid+ENSG00000137474,USHER_SYNDROME__TYPE_I+MIM_morbid+ENSG00000137474,Autosomal_dominant_non-syndromic_sensorineural_deafness_type_DFNA+Orphanet+ENSG00000137474,Autosomal_recessive_non-syndromic_sensorineural_deafness_type_DFNB+Orphanet+ENSG00000137474,Usher_syndrome_type_1+Orphanet+ENSG00000137474,Usher_syndrome_type_2+Orphanet+ENSG00000137474,ClinVar:_phenotype_not_specified+ClinVar+rs73495720	-	-	-	0.049	-0.788526	-	-	-
HFrEF	rs658286	11:100942792-100942792	intron_variant	MODIFIER	PGR	ENSG00000082175	Transcript	ENST00000263463.5	protein_coding	-	-	-	0.000199	0.0001304	-	GO:0003677:DNA_binding,GO:0003700:sequence-specific_DNA_binding_transcription_factor_activity,GO:0003707:steroid_hormone_receptor_activity,GO:0005496:steroid_binding,GO:0005634:nucleus,GO:0006351:transcription_-_DNA-templated,GO:0006355:regulation_of_transcription_-_DNA-templated,GO:0008270:zinc_ion_binding,GO:0043401:steroid_hormone_mediated_signaling_pathway,GO:0043565:sequence-specific_DNA_binding	-	-	-	-	-	1.743	-0.019043	-	-	-
HFrEF	rs658286	11:100942792-100942792	intron_variant	MODIFIER	PGR	ENSG00000082175	Transcript	ENST00000325455.5	protein_coding	-	-	-	0.000199	0.0001304	-	GO:0001542:ovulation_from_ovarian_follicle,GO:0002070:epithelial_cell_maturation,GO:0003677:DNA_binding,GO:0003700:sequence-specific_DNA_binding_transcription_factor_activity,GO:0003707:steroid_hormone_receptor_activity,GO:0004879:ligand-activated_sequence-specific_DNA_binding_RNA_polymerase_II_transcription_factor_activity,GO:0005102:receptor_binding,GO:0005496:steroid_binding,GO:0005515:protein_binding,GO:0005634:nucleus,GO:0005654:nucleoplasm,GO:0005741:mitochondrial_outer_membrane,GO:0006355:regulation_of_transcription_-_DNA-dependent,GO:0006355:regulation_of_transcription_-_DNA-templated,GO:0006367:transcription_initiation_from_RNA_polymerase_II_promoter,GO:0007165:signal_transduction,GO:0007267:cell-cell_signaling,GO:0008270:zinc_ion_binding,GO:0010467:gene_expression,GO:0010629:negative_regulation_of_gene_expression,GO:0019899:enzyme_binding,GO:0030879:mammary_gland_development,GO:0043231:intracellular_membrane-bounded_organelle,GO:0043401:steroid_hormone_mediated_signaling_pathway,GO:0043565:sequence-specific_DNA_binding,GO:0050678:regulation_of_epithelial_cell_proliferation,GO:0050847:progesterone_receptor_signaling_pathway,GO:0060748:tertiary_branching_involved_in_mammary_gland_duct_morphogenesis	-	-	-	-	-	1.743	-0.019043	-	-	-
HFrEF	rs658286	11:100942792-100942792	intron_variant,NMD_transcript_variant	MODIFIER	PGR	ENSG00000082175	Transcript	ENST00000526300.1	nonsense_mediated_decay	-	-	-	0.000199	0.0001304	-	GO:0003677:DNA_binding,GO:0003700:sequence-specific_DNA_binding_transcription_factor_activity,GO:0003707:steroid_hormone_receptor_activity,GO:0005496:steroid_binding,GO:0005634:nucleus,GO:0006351:transcription_-_DNA-templated,GO:0006355:regulation_of_transcription_-_DNA-templated,GO:0008270:zinc_ion_binding,GO:0043401:steroid_hormone_mediated_signaling_pathway,GO:0043565:sequence-specific_DNA_binding	-	-	-	-	-	1.743	-0.019043	-	-	-
HFrEF	rs658286	11:100942792-100942792	intron_variant,NMD_transcript_variant	MODIFIER	PGR	ENSG00000082175	Transcript	ENST00000528960.1	nonsense_mediated_decay	-	-	-	0.000199	0.0001304	-	GO:0003677:DNA_binding,GO:0003700:sequence-specific_DNA_binding_transcription_factor_activity,GO:0003707:steroid_hormone_receptor_activity,GO:0005496:steroid_binding,GO:0005634:nucleus,GO:0006351:transcription_-_DNA-templated,GO:0006355:regulation_of_transcription_-_DNA-templated,GO:0008270:zinc_ion_binding,GO:0043231:intracellular_membrane-bounded_organelle,GO:0043401:steroid_hormone_mediated_signaling_pathway,GO:0043565:sequence-specific_DNA_binding	-	-	-	-	-	1.743	-0.019043	-	-	-
HFrEF	rs658286	11:100942792-100942792	intron_variant	MODIFIER	PGR	ENSG00000082175	Transcript	ENST00000534013.1	protein_coding	-	-	-	0.000199	0.0001304	-	GO:0001542:ovulation_from_ovarian_follicle,GO:0002070:epithelial_cell_maturation,GO:0003677:DNA_binding,GO:0003700:sequence-specific_DNA_binding_transcription_factor_activity,GO:0003707:steroid_hormone_receptor_activity,GO:0004879:ligand-activated_sequence-specific_DNA_binding_RNA_polymerase_II_transcription_factor_activity,GO:0005102:receptor_binding,GO:0005496:steroid_binding,GO:0005515:protein_binding,GO:0005634:nucleus,GO:0005654:nucleoplasm,GO:0005741:mitochondrial_outer_membrane,GO:0006355:regulation_of_transcription_-_DNA-templated,GO:0006367:transcription_initiation_from_RNA_polymerase_II_promoter,GO:0007165:signal_transduction,GO:0007267:cell-cell_signaling,GO:0008270:zinc_ion_binding,GO:0010467:gene_expression,GO:0010629:negative_regulation_of_gene_expression,GO:0019899:enzyme_binding,GO:0043231:intracellular_membrane-bounded_organelle,GO:0043401:steroid_hormone_mediated_signaling_pathway,GO:0043565:sequence-specific_DNA_binding,GO:0050678:regulation_of_epithelial_cell_proliferation,GO:0050847:progesterone_receptor_signaling_pathway,GO:0060748:tertiary_branching_involved_in_mammary_gland_duct_morphogenesis	-	-	-	-	-	1.743	-0.019043	-	-	-
HFrEF	rs658286	11:100942792-100942792	intron_variant,NMD_transcript_variant	MODIFIER	PGR	ENSG00000082175	Transcript	ENST00000534780.1	nonsense_mediated_decay	-	-	-	0.000199	0.0001304	-	GO:0003677:DNA_binding,GO:0003700:sequence-specific_DNA_binding_transcription_factor_activity,GO:0003707:steroid_hormone_receptor_activity,GO:0005496:steroid_binding,GO:0005634:nucleus,GO:0006351:transcription_-_DNA-templated,GO:0006355:regulation_of_transcription_-_DNA-templated,GO:0008270:zinc_ion_binding,GO:0043231:intracellular_membrane-bounded_organelle,GO:0043401:steroid_hormone_mediated_signaling_pathway,GO:0043565:sequence-specific_DNA_binding	-	-	-	-	-	1.743	-0.019043	-	-	-
HFrEF	rs11045252	12:20602008-20602008	downstream_gene_variant	MODIFIER	UBE2L2	ENSG00000131982	Transcript	ENST00000254302.5	processed_pseudogene	-	-	-	-1.1e-06	-1.43e-06	-	-	-	Brachydactyly-arterial_hypertension_syndrome+Orphanet+ENSG00000172572	-	-	-	2.374	0.044361	-	-	-
HFrEF	rs11045252	12:20602008-20602008	intron_variant	MODIFIER	PDE3A	ENSG00000172572	Transcript	ENST00000359062.3	protein_coding	-	-	-	-1.1e-06	-1.43e-06	-	GO:0001556:oocyte_maturation,GO:0003824:catalytic_activity,GO:0004114:3'-5'-cyclic-nucleotide_phosphodiesterase_activity,GO:0004115:3'-5'-cyclic-AMP_phosphodiesterase_activity,GO:0004119:cGMP-inhibited_cyclic-nucleotide_phosphodiesterase_activity,GO:0005829:cytosol,GO:0006198:cAMP_catabolic_process,GO:0006629:lipid_metabolic_process,GO:0007165:signal_transduction,GO:0007596:blood_coagulation,GO:0016021:integral_component_of_membrane,GO:0016101:diterpenoid_metabolic_process,GO:0019933:cAMP-mediated_signaling,GO:0019934:cGMP-mediated_signaling,GO:0030552:cAMP_binding,GO:0040020:regulation_of_meiosis,GO:0042493:response_to_drug,GO:0043066:negative_regulation_of_apoptotic_process,GO:0043116:negative_regulation_of_vascular_permeability,GO:0043117:positive_regulation_of_vascular_permeability,GO:0046872:metal_ion_binding,GO:0051591:response_to_cAMP,GO:0060282:positive_regulation_of_oocyte_development,GO:0071321:cellular_response_to_cGMP,GO:0071560:cellular_response_to_transforming_growth_factor_beta_stimulus	-	Brachydactyly-arterial_hypertension_syndrome+Orphanet+ENSG00000172572	-	-	-	2.374	0.044361	-	-	-
HFrEF	rs11045252	12:20602008-20602008	intron_variant,non_coding_transcript_variant	MODIFIER	PDE3A	ENSG00000172572	Transcript	ENST00000542675.1	retained_intron	-	-	-	-1.1e-06	-1.43e-06	-	-	-	Brachydactyly-arterial_hypertension_syndrome+Orphanet+ENSG00000172572	-	-	-	2.374	0.044361	-	-	-
HFrEF	rs113819537	12:26348429-26348429	5_prime_UTR_variant	MODIFIER	SSPN	ENSG00000123096	Transcript	ENST00000242729.2	protein_coding	-	-	-	-0.000344	-0.0002384	-	GO:0005887:integral_component_of_plasma_membrane,GO:0006936:muscle_contraction,GO:0007155:cell_adhesion,GO:0016010:dystrophin-associated_glycoprotein_complex,GO:0016021:integral_component_of_membrane,GO:0030054:cell_junction,GO:0030133:transport_vesicle,GO:0042383:sarcolemma,GO:0045211:postsynaptic_membrane	-	Atrial_fibrillation/atrial_flutter+NHGRI-EBI_GWAS_catalog+rs113819537,Atrial_fibrillation+NHGRI-EBI_GWAS_catalog+rs113819537,Heart_failure_multivariate_analysis+NHGRI-EBI_GWAS_catalog+rs113819537	-	-	-	19.58	2.69419	-	-	-
HFrEF	rs113819537	12:26348429-26348429	5_prime_UTR_variant	MODIFIER	SSPN	ENSG00000123096	Transcript	ENST00000242729.2	protein_coding	-	-	-	-0.000344	-0.0002384	-	GO:0005887:integral_component_of_plasma_membrane,GO:0006936:muscle_contraction,GO:0007155:cell_adhesion,GO:0016010:dystrophin-associated_glycoprotein_complex,GO:0016021:integral_component_of_membrane,GO:0030054:cell_junction,GO:0030133:transport_vesicle,GO:0042383:sarcolemma,GO:0045211:postsynaptic_membrane	-	Atrial_fibrillation/atrial_flutter+NHGRI-EBI_GWAS_catalog+rs113819537,Atrial_fibrillation+NHGRI-EBI_GWAS_catalog+rs113819537,Atrial_fibrillation+NHGRI-EBI_GWAS_catalog+rs113819537,Atrial_fibrillation+NHGRI-EBI_GWAS_catalog+rs113819537,Heart_failure_multivariate_analysis+NHGRI-EBI_GWAS_catalog+rs113819537	-	-	-	19.52	2.6781	-	-	-
HFrEF	rs113819537	12:26348429-26348429	5_prime_UTR_variant	MODIFIER	SSPN	ENSG00000123096	Transcript	ENST00000422622.2	protein_coding	-	-	-	-0.000344	-0.0002384	-	GO:0005887:integral_component_of_plasma_membrane,GO:0006936:muscle_contraction,GO:0007155:cell_adhesion,GO:0016010:dystrophin-associated_glycoprotein_complex,GO:0016021:integral_component_of_membrane,GO:0030054:cell_junction,GO:0030133:transport_vesicle,GO:0042383:sarcolemma,GO:0045211:postsynaptic_membrane	-	Atrial_fibrillation/atrial_flutter+NHGRI-EBI_GWAS_catalog+rs113819537,Atrial_fibrillation+NHGRI-EBI_GWAS_catalog+rs113819537,Atrial_fibrillation+NHGRI-EBI_GWAS_catalog+rs113819537,Heart_failure_multivariate_analysis+NHGRI-EBI_GWAS_catalog+rs113819537	-	-	-	19.58	2.69419	-	-	-
HFrEF	rs113819537	12:26348429-26348429	5_prime_UTR_variant	MODIFIER	SSPN	ENSG00000123096	Transcript	ENST00000422622.2	protein_coding	-	-	-	-0.000344	-0.0002384	-	GO:0005887:integral_component_of_plasma_membrane,GO:0006936:muscle_contraction,GO:0007155:cell_adhesion,GO:0016010:dystrophin-associated_glycoprotein_complex,GO:0016021:integral_component_of_membrane,GO:0030054:cell_junction,GO:0030133:transport_vesicle,GO:0042383:sarcolemma,GO:0045211:postsynaptic_membrane	-	Atrial_fibrillation/atrial_flutter+NHGRI-EBI_GWAS_catalog+rs113819537,Atrial_fibrillation+NHGRI-EBI_GWAS_catalog+rs113819537,Atrial_fibrillation+NHGRI-EBI_GWAS_catalog+rs113819537,Heart_failure_multivariate_analysis+NHGRI-EBI_GWAS_catalog+rs113819537	-	-	-	19.52	2.6781	-	-	-
HFrEF	rs113819537	12:26348429-26348429	intron_variant,non_coding_transcript_variant	MODIFIER	SSPN	ENSG00000123096	Transcript	ENST00000534829.1	processed_transcript	-	-	-	-0.000344	-0.0002384	-	-	-	Atrial_fibrillation/atrial_flutter+NHGRI-EBI_GWAS_catalog+rs113819537,Atrial_fibrillation+NHGRI-EBI_GWAS_catalog+rs113819537,Atrial_fibrillation+NHGRI-EBI_GWAS_catalog+rs113819537,Atrial_fibrillation+NHGRI-EBI_GWAS_catalog+rs113819537,Heart_failure_multivariate_analysis+NHGRI-EBI_GWAS_catalog+rs113819537	-	-	-	19.58	2.69419	-	-	-
HFrEF	rs113819537	12:26348429-26348429	intron_variant,non_coding_transcript_variant	MODIFIER	SSPN	ENSG00000123096	Transcript	ENST00000534829.1	processed_transcript	-	-	-	-0.000344	-0.0002384	-	-	-	Atrial_fibrillation/atrial_flutter+NHGRI-EBI_GWAS_catalog+rs113819537,Atrial_fibrillation+NHGRI-EBI_GWAS_catalog+rs113819537,Atrial_fibrillation+NHGRI-EBI_GWAS_catalog+rs113819537,Heart_failure_multivariate_analysis+NHGRI-EBI_GWAS_catalog+rs113819537	-	-	-	19.52	2.6781	-	-	-
HFrEF	rs113819537	12:26348429-26348429	upstream_gene_variant	MODIFIER	SSPN	ENSG00000123096	Transcript	ENST00000535504.1	protein_coding	-	-	-	-0.000344	-0.0002384	-	GO:0016021:integral_component_of_membrane	-	Atrial_fibrillation/atrial_flutter+NHGRI-EBI_GWAS_catalog+rs113819537,Atrial_fibrillation+NHGRI-EBI_GWAS_catalog+rs113819537,Atrial_fibrillation+NHGRI-EBI_GWAS_catalog+rs113819537,Heart_failure_multivariate_analysis+NHGRI-EBI_GWAS_catalog+rs113819537	-	-	-	19.58	2.69419	-	-	-
HFrEF	rs113819537	12:26348429-26348429	upstream_gene_variant	MODIFIER	SSPN	ENSG00000123096	Transcript	ENST00000535504.1	protein_coding	-	-	-	-0.000344	-0.0002384	-	GO:0016021:integral_component_of_membrane	-	Atrial_fibrillation/atrial_flutter+NHGRI-EBI_GWAS_catalog+rs113819537,Atrial_fibrillation+NHGRI-EBI_GWAS_catalog+rs113819537,Atrial_fibrillation+NHGRI-EBI_GWAS_catalog+rs113819537,Heart_failure_multivariate_analysis+NHGRI-EBI_GWAS_catalog+rs113819537	-	-	-	19.52	2.6781	-	-	-
HFrEF	rs113819537	12:26348429-26348429	intron_variant	MODIFIER	SSPN	ENSG00000123096	Transcript	ENST00000538142.1	protein_coding	-	-	-	-0.000344	-0.0002384	-	GO:0016021:integral_component_of_membrane,GO:0042383:sarcolemma	-	Atrial_fibrillation/atrial_flutter+NHGRI-EBI_GWAS_catalog+rs113819537,Atrial_fibrillation+NHGRI-EBI_GWAS_catalog+rs113819537,Atrial_fibrillation+NHGRI-EBI_GWAS_catalog+rs113819537,Heart_failure_multivariate_analysis+NHGRI-EBI_GWAS_catalog+rs113819537	-	-	-	19.58	2.69419	-	-	-
HFrEF	rs113819537	12:26348429-26348429	intron_variant	MODIFIER	SSPN	ENSG00000123096	Transcript	ENST00000538142.1	protein_coding	-	-	-	-0.000344	-0.0002384	-	GO:0016021:integral_component_of_membrane,GO:0042383:sarcolemma	-	Atrial_fibrillation/atrial_flutter+NHGRI-EBI_GWAS_catalog+rs113819537,Atrial_fibrillation+NHGRI-EBI_GWAS_catalog+rs113819537,Atrial_fibrillation+NHGRI-EBI_GWAS_catalog+rs113819537,Heart_failure_multivariate_analysis+NHGRI-EBI_GWAS_catalog+rs113819537	-	-	-	19.52	2.6781	-	-	-
HFrEF	rs113819537	12:26348429-26348429	intron_variant	MODIFIER	SSPN	ENSG00000123096	Transcript	ENST00000540266.1	protein_coding	-	-	-	-0.000344	-0.0002384	-	GO:0005887:integral_component_of_plasma_membrane,GO:0006936:muscle_contraction,GO:0007155:cell_adhesion,GO:0016010:dystrophin-associated_glycoprotein_complex,GO:0016021:integral_component_of_membrane,GO:0030054:cell_junction,GO:0030133:transport_vesicle,GO:0042383:sarcolemma,GO:0045211:postsynaptic_membrane	-	Atrial_fibrillation/atrial_flutter+NHGRI-EBI_GWAS_catalog+rs113819537,Atrial_fibrillation+NHGRI-EBI_GWAS_catalog+rs113819537,Atrial_fibrillation+NHGRI-EBI_GWAS_catalog+rs113819537,Heart_failure_multivariate_analysis+NHGRI-EBI_GWAS_catalog+rs113819537	-	-	-	19.58	2.69419	-	-	-
HFrEF	rs113819537	12:26348429-26348429	intron_variant	MODIFIER	SSPN	ENSG00000123096	Transcript	ENST00000540266.1	protein_coding	-	-	-	-0.000344	-0.0002384	-	GO:0005887:integral_component_of_plasma_membrane,GO:0006936:muscle_contraction,GO:0007155:cell_adhesion,GO:0016010:dystrophin-associated_glycoprotein_complex,GO:0016021:integral_component_of_membrane,GO:0030054:cell_junction,GO:0030133:transport_vesicle,GO:0042383:sarcolemma,GO:0045211:postsynaptic_membrane	-	Atrial_fibrillation/atrial_flutter+NHGRI-EBI_GWAS_catalog+rs113819537,Atrial_fibrillation+NHGRI-EBI_GWAS_catalog+rs113819537,Atrial_fibrillation+NHGRI-EBI_GWAS_catalog+rs113819537,Heart_failure_multivariate_analysis+NHGRI-EBI_GWAS_catalog+rs113819537	-	-	-	19.52	2.6781	-	-	-
HFrEF	rs113819537	12:26348429-26348429	non_coding_transcript_exon_variant	MODIFIER	SSPN	ENSG00000123096	Transcript	ENST00000544231.1	processed_transcript	-	-	-	-0.000344	-0.0002384	-	-	-	Atrial_fibrillation/atrial_flutter+NHGRI-EBI_GWAS_catalog+rs113819537,Atrial_fibrillation+NHGRI-EBI_GWAS_catalog+rs113819537,Atrial_fibrillation+NHGRI-EBI_GWAS_catalog+rs113819537,Atrial_fibrillation+NHGRI-EBI_GWAS_catalog+rs113819537,Heart_failure_multivariate_analysis+NHGRI-EBI_GWAS_catalog+rs113819537	-	-	-	19.58	2.69419	-	-	-
HFrEF	rs113819537	12:26348429-26348429	non_coding_transcript_exon_variant	MODIFIER	SSPN	ENSG00000123096	Transcript	ENST00000544231.1	processed_transcript	-	-	-	-0.000344	-0.0002384	-	-	-	Atrial_fibrillation/atrial_flutter+NHGRI-EBI_GWAS_catalog+rs113819537,Atrial_fibrillation+NHGRI-EBI_GWAS_catalog+rs113819537,Atrial_fibrillation+NHGRI-EBI_GWAS_catalog+rs113819537,Heart_failure_multivariate_analysis+NHGRI-EBI_GWAS_catalog+rs113819537	-	-	-	19.52	2.6781	-	-	-
HFrEF	rs113819537	12:26348429-26348429	regulatory_region_variant	MODIFIER	-	-	RegulatoryFeature	ENSR12_B77CS	promoter	-	-	-	-0.000344	-0.0002384	-	-	-	-	-	-	-	19.58	2.69419	-	-	-
HFrEF	rs113819537	12:26348429-26348429	regulatory_region_variant	MODIFIER	-	-	RegulatoryFeature	ENSR12_B77CS	promoter	-	-	-	-0.000344	-0.0002384	-	-	-	-	-	-	-	19.52	2.6781	-	-	-
HFrEF	rs35443572	12:93771224-93771224	upstream_gene_variant	MODIFIER	NUDT4	ENSG00000173598	Transcript	ENST00000337179.5	protein_coding	-	-	-	0.001388	0.0006723	-	GO:0005622:intracellular,GO:0005829:cytosol,GO:0008486:diphosphoinositol-polyphosphate_diphosphatase_activity,GO:0009187:cyclic_nucleotide_metabolic_process,GO:0016787:hydrolase_activity,GO:0019722:calcium-mediated_signaling,GO:0019935:cyclic-nucleotide-mediated_signaling,GO:0030515:snoRNA_binding,GO:0035556:intracellular_signal_transduction,GO:0043647:inositol_phosphate_metabolic_process,GO:0044281:small_molecule_metabolic_process,GO:0046831:regulation_of_RNA_export_from_nucleus,GO:0046872:metal_ion_binding,GO:0046907:intracellular_transport,GO:0052840:inositol_diphosphate_tetrakisphosphate_diphosphatase_activity,GO:0052843:inositol-1-diphosphate-2-3-4-5-6-pentakisphosphate_diphosphatase_activity,GO:0052844:inositol-3-diphosphate-1-2-4-5-6-pentakisphosphate_diphosphatase_activity,GO:0052845:inositol-5-diphosphate-1-2-3-4-6-pentakisphosphate_diphosphatase_activity,GO:0052846:inositol-1-5-bisdiphosphate-2-3-4-6-tetrakisphosphate_1-diphosphatase_activity,GO:0052847:inositol-1-5-bisdiphosphate-2-3-4-6-tetrakisphosphate_5-diphosphatase_activity,GO:0052848:inositol-3-5-bisdiphosphate-2-3-4-6-tetrakisphosphate_5-diphosphatase_activity	-	-	-	-	-	6.856	0.40157	-	-	-
HFrEF	rs35443572	12:93771224-93771224	upstream_gene_variant	MODIFIER	NUDT4	ENSG00000173598	Transcript	ENST00000337179.5	protein_coding	-	-	-	0.001388	0.0006723	-	GO:0005622:intracellular,GO:0005829:cytosol,GO:0008486:diphosphoinositol-polyphosphate_diphosphatase_activity,GO:0009187:cyclic_nucleotide_metabolic_process,GO:0016787:hydrolase_activity,GO:0019722:calcium-mediated_signaling,GO:0019935:cyclic-nucleotide-mediated_signaling,GO:0030515:snoRNA_binding,GO:0035556:intracellular_signal_transduction,GO:0043647:inositol_phosphate_metabolic_process,GO:0044281:small_molecule_metabolic_process,GO:0046831:regulation_of_RNA_export_from_nucleus,GO:0046872:metal_ion_binding,GO:0046907:intracellular_transport,GO:0052840:inositol_diphosphate_tetrakisphosphate_diphosphatase_activity,GO:0052843:inositol-1-diphosphate-2-3-4-5-6-pentakisphosphate_diphosphatase_activity,GO:0052844:inositol-3-diphosphate-1-2-4-5-6-pentakisphosphate_diphosphatase_activity,GO:0052845:inositol-5-diphosphate-1-2-3-4-6-pentakisphosphate_diphosphatase_activity,GO:0052846:inositol-1-5-bisdiphosphate-2-3-4-6-tetrakisphosphate_1-diphosphatase_activity,GO:0052847:inositol-1-5-bisdiphosphate-2-3-4-6-tetrakisphosphate_5-diphosphatase_activity,GO:0052848:inositol-3-5-bisdiphosphate-2-3-4-6-tetrakisphosphate_5-diphosphatase_activity	-	-	-	-	-	8.032	0.515966	-	-	-
HFrEF	rs35443572	12:93771224-93771224	upstream_gene_variant	MODIFIER	NUDT4	ENSG00000173598	Transcript	ENST00000415493.2	protein_coding	-	-	-	0.001388	0.0006723	-	GO:0005622:intracellular,GO:0005829:cytosol,GO:0008486:diphosphoinositol-polyphosphate_diphosphatase_activity,GO:0009187:cyclic_nucleotide_metabolic_process,GO:0016787:hydrolase_activity,GO:0019722:calcium-mediated_signaling,GO:0019935:cyclic-nucleotide-mediated_signaling,GO:0030515:snoRNA_binding,GO:0035556:intracellular_signal_transduction,GO:0043647:inositol_phosphate_metabolic_process,GO:0044281:small_molecule_metabolic_process,GO:0046831:regulation_of_RNA_export_from_nucleus,GO:0046872:metal_ion_binding,GO:0046907:intracellular_transport,GO:0052840:inositol_diphosphate_tetrakisphosphate_diphosphatase_activity,GO:0052843:inositol-1-diphosphate-2-3-4-5-6-pentakisphosphate_diphosphatase_activity,GO:0052844:inositol-3-diphosphate-1-2-4-5-6-pentakisphosphate_diphosphatase_activity,GO:0052845:inositol-5-diphosphate-1-2-3-4-6-pentakisphosphate_diphosphatase_activity,GO:0052846:inositol-1-5-bisdiphosphate-2-3-4-6-tetrakisphosphate_1-diphosphatase_activity,GO:0052847:inositol-1-5-bisdiphosphate-2-3-4-6-tetrakisphosphate_5-diphosphatase_activity,GO:0052848:inositol-3-5-bisdiphosphate-2-3-4-6-tetrakisphosphate_5-diphosphatase_activity	-	-	-	-	-	6.856	0.40157	-	-	-
HFrEF	rs35443572	12:93771224-93771224	upstream_gene_variant	MODIFIER	NUDT4	ENSG00000173598	Transcript	ENST00000415493.2	protein_coding	-	-	-	0.001388	0.0006723	-	GO:0005622:intracellular,GO:0005829:cytosol,GO:0008486:diphosphoinositol-polyphosphate_diphosphatase_activity,GO:0009187:cyclic_nucleotide_metabolic_process,GO:0016787:hydrolase_activity,GO:0019722:calcium-mediated_signaling,GO:0019935:cyclic-nucleotide-mediated_signaling,GO:0030515:snoRNA_binding,GO:0035556:intracellular_signal_transduction,GO:0043647:inositol_phosphate_metabolic_process,GO:0044281:small_molecule_metabolic_process,GO:0046831:regulation_of_RNA_export_from_nucleus,GO:0046872:metal_ion_binding,GO:0046907:intracellular_transport,GO:0052840:inositol_diphosphate_tetrakisphosphate_diphosphatase_activity,GO:0052843:inositol-1-diphosphate-2-3-4-5-6-pentakisphosphate_diphosphatase_activity,GO:0052844:inositol-3-diphosphate-1-2-4-5-6-pentakisphosphate_diphosphatase_activity,GO:0052845:inositol-5-diphosphate-1-2-3-4-6-pentakisphosphate_diphosphatase_activity,GO:0052846:inositol-1-5-bisdiphosphate-2-3-4-6-tetrakisphosphate_1-diphosphatase_activity,GO:0052847:inositol-1-5-bisdiphosphate-2-3-4-6-tetrakisphosphate_5-diphosphatase_activity,GO:0052848:inositol-3-5-bisdiphosphate-2-3-4-6-tetrakisphosphate_5-diphosphatase_activity	-	-	-	-	-	8.032	0.515966	-	-	-
HFrEF	rs35443572	12:93771224-93771224	upstream_gene_variant	MODIFIER	NUDT4	ENSG00000173598	Transcript	ENST00000546925.1	protein_coding	-	-	-	0.001388	0.0006723	-	GO:0016787:hydrolase_activity	-	-	-	-	-	6.856	0.40157	-	-	-
HFrEF	rs35443572	12:93771224-93771224	upstream_gene_variant	MODIFIER	NUDT4	ENSG00000173598	Transcript	ENST00000546925.1	protein_coding	-	-	-	0.001388	0.0006723	-	GO:0016787:hydrolase_activity	-	-	-	-	-	8.032	0.515966	-	-	-
HFrEF	rs35443572	12:93771224-93771224	upstream_gene_variant	MODIFIER	NUDT4	ENSG00000173598	Transcript	ENST00000547014.1	protein_coding	-	-	-	0.001388	0.0006723	-	GO:0005622:intracellular,GO:0005829:cytosol,GO:0008486:diphosphoinositol-polyphosphate_diphosphatase_activity,GO:0009187:cyclic_nucleotide_metabolic_process,GO:0016787:hydrolase_activity,GO:0019722:calcium-mediated_signaling,GO:0019935:cyclic-nucleotide-mediated_signaling,GO:0030515:snoRNA_binding,GO:0035556:intracellular_signal_transduction,GO:0043647:inositol_phosphate_metabolic_process,GO:0044281:small_molecule_metabolic_process,GO:0046831:regulation_of_RNA_export_from_nucleus,GO:0046872:metal_ion_binding,GO:0046907:intracellular_transport,GO:0052840:inositol_diphosphate_tetrakisphosphate_diphosphatase_activity,GO:0052843:inositol-1-diphosphate-2-3-4-5-6-pentakisphosphate_diphosphatase_activity,GO:0052844:inositol-3-diphosphate-1-2-4-5-6-pentakisphosphate_diphosphatase_activity,GO:0052845:inositol-5-diphosphate-1-2-3-4-6-pentakisphosphate_diphosphatase_activity,GO:0052846:inositol-1-5-bisdiphosphate-2-3-4-6-tetrakisphosphate_1-diphosphatase_activity,GO:0052847:inositol-1-5-bisdiphosphate-2-3-4-6-tetrakisphosphate_5-diphosphatase_activity,GO:0052848:inositol-3-5-bisdiphosphate-2-3-4-6-tetrakisphosphate_5-diphosphatase_activity	-	-	-	-	-	6.856	0.40157	-	-	-
HFrEF	rs35443572	12:93771224-93771224	upstream_gene_variant	MODIFIER	NUDT4	ENSG00000173598	Transcript	ENST00000547014.1	protein_coding	-	-	-	0.001388	0.0006723	-	GO:0005622:intracellular,GO:0005829:cytosol,GO:0008486:diphosphoinositol-polyphosphate_diphosphatase_activity,GO:0009187:cyclic_nucleotide_metabolic_process,GO:0016787:hydrolase_activity,GO:0019722:calcium-mediated_signaling,GO:0019935:cyclic-nucleotide-mediated_signaling,GO:0030515:snoRNA_binding,GO:0035556:intracellular_signal_transduction,GO:0043647:inositol_phosphate_metabolic_process,GO:0044281:small_molecule_metabolic_process,GO:0046831:regulation_of_RNA_export_from_nucleus,GO:0046872:metal_ion_binding,GO:0046907:intracellular_transport,GO:0052840:inositol_diphosphate_tetrakisphosphate_diphosphatase_activity,GO:0052843:inositol-1-diphosphate-2-3-4-5-6-pentakisphosphate_diphosphatase_activity,GO:0052844:inositol-3-diphosphate-1-2-4-5-6-pentakisphosphate_diphosphatase_activity,GO:0052845:inositol-5-diphosphate-1-2-3-4-6-pentakisphosphate_diphosphatase_activity,GO:0052846:inositol-1-5-bisdiphosphate-2-3-4-6-tetrakisphosphate_1-diphosphatase_activity,GO:0052847:inositol-1-5-bisdiphosphate-2-3-4-6-tetrakisphosphate_5-diphosphatase_activity,GO:0052848:inositol-3-5-bisdiphosphate-2-3-4-6-tetrakisphosphate_5-diphosphatase_activity	-	-	-	-	-	8.032	0.515966	-	-	-
HFrEF	rs35443572	12:93771224-93771224	upstream_gene_variant	MODIFIER	NUDT4	ENSG00000173598	Transcript	ENST00000548662.1	protein_coding	-	-	-	0.001388	0.0006723	-	GO:0005622:intracellular,GO:0005829:cytosol,GO:0008486:diphosphoinositol-polyphosphate_diphosphatase_activity,GO:0009187:cyclic_nucleotide_metabolic_process,GO:0016787:hydrolase_activity,GO:0019722:calcium-mediated_signaling,GO:0019935:cyclic-nucleotide-mediated_signaling,GO:0030515:snoRNA_binding,GO:0035556:intracellular_signal_transduction,GO:0043647:inositol_phosphate_metabolic_process,GO:0044281:small_molecule_metabolic_process,GO:0046831:regulation_of_RNA_export_from_nucleus,GO:0046872:metal_ion_binding,GO:0046907:intracellular_transport,GO:0052840:inositol_diphosphate_tetrakisphosphate_diphosphatase_activity,GO:0052843:inositol-1-diphosphate-2-3-4-5-6-pentakisphosphate_diphosphatase_activity,GO:0052844:inositol-3-diphosphate-1-2-4-5-6-pentakisphosphate_diphosphatase_activity,GO:0052845:inositol-5-diphosphate-1-2-3-4-6-pentakisphosphate_diphosphatase_activity,GO:0052846:inositol-1-5-bisdiphosphate-2-3-4-6-tetrakisphosphate_1-diphosphatase_activity,GO:0052847:inositol-1-5-bisdiphosphate-2-3-4-6-tetrakisphosphate_5-diphosphatase_activity,GO:0052848:inositol-3-5-bisdiphosphate-2-3-4-6-tetrakisphosphate_5-diphosphatase_activity	-	-	-	-	-	6.856	0.40157	-	-	-
HFrEF	rs35443572	12:93771224-93771224	upstream_gene_variant	MODIFIER	NUDT4	ENSG00000173598	Transcript	ENST00000548662.1	protein_coding	-	-	-	0.001388	0.0006723	-	GO:0005622:intracellular,GO:0005829:cytosol,GO:0008486:diphosphoinositol-polyphosphate_diphosphatase_activity,GO:0009187:cyclic_nucleotide_metabolic_process,GO:0016787:hydrolase_activity,GO:0019722:calcium-mediated_signaling,GO:0019935:cyclic-nucleotide-mediated_signaling,GO:0030515:snoRNA_binding,GO:0035556:intracellular_signal_transduction,GO:0043647:inositol_phosphate_metabolic_process,GO:0044281:small_molecule_metabolic_process,GO:0046831:regulation_of_RNA_export_from_nucleus,GO:0046872:metal_ion_binding,GO:0046907:intracellular_transport,GO:0052840:inositol_diphosphate_tetrakisphosphate_diphosphatase_activity,GO:0052843:inositol-1-diphosphate-2-3-4-5-6-pentakisphosphate_diphosphatase_activity,GO:0052844:inositol-3-diphosphate-1-2-4-5-6-pentakisphosphate_diphosphatase_activity,GO:0052845:inositol-5-diphosphate-1-2-3-4-6-pentakisphosphate_diphosphatase_activity,GO:0052846:inositol-1-5-bisdiphosphate-2-3-4-6-tetrakisphosphate_1-diphosphatase_activity,GO:0052847:inositol-1-5-bisdiphosphate-2-3-4-6-tetrakisphosphate_5-diphosphatase_activity,GO:0052848:inositol-3-5-bisdiphosphate-2-3-4-6-tetrakisphosphate_5-diphosphatase_activity	-	-	-	-	-	8.032	0.515966	-	-	-
HFrEF	rs35443572	12:93771224-93771224	non_coding_transcript_exon_variant	MODIFIER	RP11-486A14.2	ENSG00000257252	Transcript	ENST00000548890.1	antisense	-	-	-	0.001388	0.0006723	-	-	-	-	-	-	-	6.856	0.40157	-	-	-
HFrEF	rs35443572	12:93771224-93771224	non_coding_transcript_exon_variant	MODIFIER	RP11-486A14.2	ENSG00000257252	Transcript	ENST00000548890.1	antisense	-	-	-	0.001388	0.0006723	-	-	-	-	-	-	-	8.032	0.515966	-	-	-
HFrEF	rs35443572	12:93771224-93771224	non_coding_transcript_exon_variant	MODIFIER	RP11-486A14.2	ENSG00000257252	Transcript	ENST00000549806.1	antisense	-	-	-	0.001388	0.0006723	-	-	-	-	-	-	-	6.856	0.40157	-	-	-
HFrEF	rs35443572	12:93771224-93771224	non_coding_transcript_exon_variant	MODIFIER	RP11-486A14.2	ENSG00000257252	Transcript	ENST00000549806.1	antisense	-	-	-	0.001388	0.0006723	-	-	-	-	-	-	-	8.032	0.515966	-	-	-
HFrEF	rs35443572	12:93771224-93771224	upstream_gene_variant	MODIFIER	NUDT4	ENSG00000173598	Transcript	ENST00000549992.1	protein_coding	-	-	-	0.001388	0.0006723	-	GO:0005622:intracellular,GO:0005829:cytosol,GO:0008486:diphosphoinositol-polyphosphate_diphosphatase_activity,GO:0009187:cyclic_nucleotide_metabolic_process,GO:0016787:hydrolase_activity,GO:0019722:calcium-mediated_signaling,GO:0019935:cyclic-nucleotide-mediated_signaling,GO:0030515:snoRNA_binding,GO:0035556:intracellular_signal_transduction,GO:0043647:inositol_phosphate_metabolic_process,GO:0044281:small_molecule_metabolic_process,GO:0046831:regulation_of_RNA_export_from_nucleus,GO:0046872:metal_ion_binding,GO:0046907:intracellular_transport,GO:0052840:inositol_diphosphate_tetrakisphosphate_diphosphatase_activity,GO:0052843:inositol-1-diphosphate-2-3-4-5-6-pentakisphosphate_diphosphatase_activity,GO:0052844:inositol-3-diphosphate-1-2-4-5-6-pentakisphosphate_diphosphatase_activity,GO:0052845:inositol-5-diphosphate-1-2-3-4-6-pentakisphosphate_diphosphatase_activity,GO:0052846:inositol-1-5-bisdiphosphate-2-3-4-6-tetrakisphosphate_1-diphosphatase_activity,GO:0052847:inositol-1-5-bisdiphosphate-2-3-4-6-tetrakisphosphate_5-diphosphatase_activity,GO:0052848:inositol-3-5-bisdiphosphate-2-3-4-6-tetrakisphosphate_5-diphosphatase_activity	-	-	-	-	-	6.856	0.40157	-	-	-
HFrEF	rs35443572	12:93771224-93771224	upstream_gene_variant	MODIFIER	NUDT4	ENSG00000173598	Transcript	ENST00000549992.1	protein_coding	-	-	-	0.001388	0.0006723	-	GO:0005622:intracellular,GO:0005829:cytosol,GO:0008486:diphosphoinositol-polyphosphate_diphosphatase_activity,GO:0009187:cyclic_nucleotide_metabolic_process,GO:0016787:hydrolase_activity,GO:0019722:calcium-mediated_signaling,GO:0019935:cyclic-nucleotide-mediated_signaling,GO:0030515:snoRNA_binding,GO:0035556:intracellular_signal_transduction,GO:0043647:inositol_phosphate_metabolic_process,GO:0044281:small_molecule_metabolic_process,GO:0046831:regulation_of_RNA_export_from_nucleus,GO:0046872:metal_ion_binding,GO:0046907:intracellular_transport,GO:0052840:inositol_diphosphate_tetrakisphosphate_diphosphatase_activity,GO:0052843:inositol-1-diphosphate-2-3-4-5-6-pentakisphosphate_diphosphatase_activity,GO:0052844:inositol-3-diphosphate-1-2-4-5-6-pentakisphosphate_diphosphatase_activity,GO:0052845:inositol-5-diphosphate-1-2-3-4-6-pentakisphosphate_diphosphatase_activity,GO:0052846:inositol-1-5-bisdiphosphate-2-3-4-6-tetrakisphosphate_1-diphosphatase_activity,GO:0052847:inositol-1-5-bisdiphosphate-2-3-4-6-tetrakisphosphate_5-diphosphatase_activity,GO:0052848:inositol-3-5-bisdiphosphate-2-3-4-6-tetrakisphosphate_5-diphosphatase_activity	-	-	-	-	-	8.032	0.515966	-	-	-
HFrEF	rs35443572	12:93771224-93771224	upstream_gene_variant	MODIFIER	NUDT4	ENSG00000173598	Transcript	ENST00000550056.1	protein_coding	-	-	-	0.001388	0.0006723	-	GO:0016787:hydrolase_activity	-	-	-	-	-	6.856	0.40157	-	-	-
HFrEF	rs35443572	12:93771224-93771224	upstream_gene_variant	MODIFIER	NUDT4	ENSG00000173598	Transcript	ENST00000550056.1	protein_coding	-	-	-	0.001388	0.0006723	-	GO:0016787:hydrolase_activity	-	-	-	-	-	8.032	0.515966	-	-	-
HFrEF	rs35443572	12:93771224-93771224	non_coding_transcript_exon_variant	MODIFIER	RP11-486A14.2	ENSG00000257252	Transcript	ENST00000552835.1	antisense	-	-	-	0.001388	0.0006723	-	-	-	-	-	-	-	6.856	0.40157	-	-	-
HFrEF	rs35443572	12:93771224-93771224	non_coding_transcript_exon_variant	MODIFIER	RP11-486A14.2	ENSG00000257252	Transcript	ENST00000552835.1	antisense	-	-	-	0.001388	0.0006723	-	-	-	-	-	-	-	8.032	0.515966	-	-	-
HFrEF	rs35443572	12:93771224-93771224	regulatory_region_variant	MODIFIER	-	-	RegulatoryFeature	ENSR12_BNJCF	enhancer	-	-	-	0.001388	0.0006723	-	-	-	-	-	-	-	6.856	0.40157	-	-	-
HFrEF	rs35443572	12:93771224-93771224	regulatory_region_variant	MODIFIER	-	-	RegulatoryFeature	ENSR12_BNJCF	enhancer	-	-	-	0.001388	0.0006723	-	-	-	-	-	-	-	8.032	0.515966	-	-	-
HFrEF	rs4964494	12:107284460-107284460	downstream_gene_variant	MODIFIER	RIC8B	ENSG00000111785	Transcript	ENST00000355478.2	protein_coding	-	-	-	0.0004826	0.0002295	-	GO:0001965:G-protein_alpha-subunit_binding,GO:0005085:guanyl-nucleotide_exchange_factor_activity,GO:0005488:binding,GO:0005737:cytoplasm,GO:0005813:centrosome,GO:0005829:cytosol,GO:0005886:plasma_membrane,GO:0005938:cell_cortex,GO:0008277:regulation_of_G-protein_coupled_receptor_protein_signaling_pathway	-	Body_Mass_Index+NHGRI-EBI_GWAS_catalog+rs4964494	-	-	-	4.901	0.237039	-	-	-
HFrEF	rs4964494	12:107284460-107284460	downstream_gene_variant	MODIFIER	RIC8B	ENSG00000111785	Transcript	ENST00000355478.2	protein_coding	-	-	-	0.0004826	0.0002295	-	GO:0001965:G-protein_alpha-subunit_binding,GO:0005085:guanyl-nucleotide_exchange_factor_activity,GO:0005488:binding,GO:0005737:cytoplasm,GO:0005813:centrosome,GO:0005829:cytosol,GO:0005886:plasma_membrane,GO:0005938:cell_cortex,GO:0008277:regulation_of_G-protein_coupled_receptor_protein_signaling_pathway	-	Body_Mass_Index+NHGRI-EBI_GWAS_catalog+rs4964494	-	-	-	5.142	0.255552	-	-	-
HFrEF	rs4964494	12:107284460-107284460	downstream_gene_variant	MODIFIER	RIC8B	ENSG00000111785	Transcript	ENST00000355478.2	protein_coding	-	-	-	0.0004826	0.0002295	-	GO:0001965:G-protein_alpha-subunit_binding,GO:0005085:guanyl-nucleotide_exchange_factor_activity,GO:0005488:binding,GO:0005737:cytoplasm,GO:0005813:centrosome,GO:0005829:cytosol,GO:0005886:plasma_membrane,GO:0005938:cell_cortex,GO:0008277:regulation_of_G-protein_coupled_receptor_protein_signaling_pathway	-	Body_Mass_Index+NHGRI-EBI_GWAS_catalog+rs4964494	-	-	-	5.203	0.260223	-	-	-
HFrEF	rs4964494	12:107284460-107284460	downstream_gene_variant	MODIFIER	RIC8B	ENSG00000111785	Transcript	ENST00000392837.4	protein_coding	-	-	-	0.0004826	0.0002295	-	GO:0005488:binding,GO:0005737:cytoplasm,GO:0005813:centrosome	-	Body_Mass_Index+NHGRI-EBI_GWAS_catalog+rs4964494	-	-	-	4.901	0.237039	-	-	-
HFrEF	rs4964494	12:107284460-107284460	downstream_gene_variant	MODIFIER	RIC8B	ENSG00000111785	Transcript	ENST00000392837.4	protein_coding	-	-	-	0.0004826	0.0002295	-	GO:0005488:binding,GO:0005737:cytoplasm,GO:0005813:centrosome	-	Body_Mass_Index+NHGRI-EBI_GWAS_catalog+rs4964494	-	-	-	5.142	0.255552	-	-	-
HFrEF	rs4964494	12:107284460-107284460	downstream_gene_variant	MODIFIER	RIC8B	ENSG00000111785	Transcript	ENST00000392837.4	protein_coding	-	-	-	0.0004826	0.0002295	-	GO:0005488:binding,GO:0005737:cytoplasm,GO:0005813:centrosome	-	Body_Mass_Index+NHGRI-EBI_GWAS_catalog+rs4964494	-	-	-	5.203	0.260223	-	-	-
HFrEF	rs4964494	12:107284460-107284460	downstream_gene_variant	MODIFIER	RIC8B	ENSG00000111785	Transcript	ENST00000392839.2	protein_coding	-	-	-	0.0004826	0.0002295	-	GO:0001965:G-protein_alpha-subunit_binding,GO:0005085:guanyl-nucleotide_exchange_factor_activity,GO:0005488:binding,GO:0005737:cytoplasm,GO:0005813:centrosome,GO:0005829:cytosol,GO:0005886:plasma_membrane,GO:0005938:cell_cortex,GO:0008277:regulation_of_G-protein_coupled_receptor_protein_signaling_pathway	-	Body_Mass_Index+NHGRI-EBI_GWAS_catalog+rs4964494	-	-	-	4.901	0.237039	-	-	-
HFrEF	rs4964494	12:107284460-107284460	downstream_gene_variant	MODIFIER	RIC8B	ENSG00000111785	Transcript	ENST00000392839.2	protein_coding	-	-	-	0.0004826	0.0002295	-	GO:0001965:G-protein_alpha-subunit_binding,GO:0005085:guanyl-nucleotide_exchange_factor_activity,GO:0005488:binding,GO:0005737:cytoplasm,GO:0005813:centrosome,GO:0005829:cytosol,GO:0005886:plasma_membrane,GO:0005938:cell_cortex,GO:0008277:regulation_of_G-protein_coupled_receptor_protein_signaling_pathway	-	Body_Mass_Index+NHGRI-EBI_GWAS_catalog+rs4964494	-	-	-	5.142	0.255552	-	-	-
HFrEF	rs4964494	12:107284460-107284460	downstream_gene_variant	MODIFIER	RIC8B	ENSG00000111785	Transcript	ENST00000392839.2	protein_coding	-	-	-	0.0004826	0.0002295	-	GO:0001965:G-protein_alpha-subunit_binding,GO:0005085:guanyl-nucleotide_exchange_factor_activity,GO:0005488:binding,GO:0005737:cytoplasm,GO:0005813:centrosome,GO:0005829:cytosol,GO:0005886:plasma_membrane,GO:0005938:cell_cortex,GO:0008277:regulation_of_G-protein_coupled_receptor_protein_signaling_pathway	-	Body_Mass_Index+NHGRI-EBI_GWAS_catalog+rs4964494	-	-	-	5.203	0.260223	-	-	-
HFrEF	rs4964494	12:107284460-107284460	downstream_gene_variant	MODIFIER	RIC8B	ENSG00000111785	Transcript	ENST00000462949.1	nonsense_mediated_decay	-	-	-	0.0004826	0.0002295	-	GO:0001965:G-protein_alpha-subunit_binding,GO:0005085:guanyl-nucleotide_exchange_factor_activity,GO:0005488:binding,GO:0005737:cytoplasm,GO:0005813:centrosome,GO:0005829:cytosol,GO:0005886:plasma_membrane,GO:0005938:cell_cortex,GO:0008277:regulation_of_G-protein_coupled_receptor_protein_signaling_pathway	-	Body_Mass_Index+NHGRI-EBI_GWAS_catalog+rs4964494	-	-	-	4.901	0.237039	-	-	-
HFrEF	rs4964494	12:107284460-107284460	downstream_gene_variant	MODIFIER	RIC8B	ENSG00000111785	Transcript	ENST00000462949.1	nonsense_mediated_decay	-	-	-	0.0004826	0.0002295	-	GO:0001965:G-protein_alpha-subunit_binding,GO:0005085:guanyl-nucleotide_exchange_factor_activity,GO:0005488:binding,GO:0005737:cytoplasm,GO:0005813:centrosome,GO:0005829:cytosol,GO:0005886:plasma_membrane,GO:0005938:cell_cortex,GO:0008277:regulation_of_G-protein_coupled_receptor_protein_signaling_pathway	-	Body_Mass_Index+NHGRI-EBI_GWAS_catalog+rs4964494	-	-	-	5.142	0.255552	-	-	-
HFrEF	rs4964494	12:107284460-107284460	downstream_gene_variant	MODIFIER	RIC8B	ENSG00000111785	Transcript	ENST00000462949.1	nonsense_mediated_decay	-	-	-	0.0004826	0.0002295	-	GO:0001965:G-protein_alpha-subunit_binding,GO:0005085:guanyl-nucleotide_exchange_factor_activity,GO:0005488:binding,GO:0005737:cytoplasm,GO:0005813:centrosome,GO:0005829:cytosol,GO:0005886:plasma_membrane,GO:0005938:cell_cortex,GO:0008277:regulation_of_G-protein_coupled_receptor_protein_signaling_pathway	-	Body_Mass_Index+NHGRI-EBI_GWAS_catalog+rs4964494	-	-	-	5.203	0.260223	-	-	-
HFrEF	rs4964494	12:107284460-107284460	downstream_gene_variant	MODIFIER	RIC8B	ENSG00000111785	Transcript	ENST00000470960.1	nonsense_mediated_decay	-	-	-	0.0004826	0.0002295	-	GO:0001965:G-protein_alpha-subunit_binding,GO:0005085:guanyl-nucleotide_exchange_factor_activity,GO:0005737:cytoplasm,GO:0005813:centrosome,GO:0005829:cytosol,GO:0005886:plasma_membrane,GO:0005938:cell_cortex,GO:0008277:regulation_of_G-protein_coupled_receptor_protein_signaling_pathway	-	Body_Mass_Index+NHGRI-EBI_GWAS_catalog+rs4964494	-	-	-	4.901	0.237039	-	-	-
HFrEF	rs4964494	12:107284460-107284460	downstream_gene_variant	MODIFIER	RIC8B	ENSG00000111785	Transcript	ENST00000470960.1	nonsense_mediated_decay	-	-	-	0.0004826	0.0002295	-	GO:0001965:G-protein_alpha-subunit_binding,GO:0005085:guanyl-nucleotide_exchange_factor_activity,GO:0005737:cytoplasm,GO:0005813:centrosome,GO:0005829:cytosol,GO:0005886:plasma_membrane,GO:0005938:cell_cortex,GO:0008277:regulation_of_G-protein_coupled_receptor_protein_signaling_pathway	-	Body_Mass_Index+NHGRI-EBI_GWAS_catalog+rs4964494	-	-	-	5.142	0.255552	-	-	-
HFrEF	rs4964494	12:107284460-107284460	downstream_gene_variant	MODIFIER	RIC8B	ENSG00000111785	Transcript	ENST00000470960.1	nonsense_mediated_decay	-	-	-	0.0004826	0.0002295	-	GO:0001965:G-protein_alpha-subunit_binding,GO:0005085:guanyl-nucleotide_exchange_factor_activity,GO:0005737:cytoplasm,GO:0005813:centrosome,GO:0005829:cytosol,GO:0005886:plasma_membrane,GO:0005938:cell_cortex,GO:0008277:regulation_of_G-protein_coupled_receptor_protein_signaling_pathway	-	Body_Mass_Index+NHGRI-EBI_GWAS_catalog+rs4964494	-	-	-	5.203	0.260223	-	-	-
HFrEF	rs4964494	12:107284460-107284460	downstream_gene_variant	MODIFIER	RIC8B	ENSG00000111785	Transcript	ENST00000546449.2	nonsense_mediated_decay	-	-	-	0.0004826	0.0002295	-	-	-	Body_Mass_Index+NHGRI-EBI_GWAS_catalog+rs4964494	-	-	-	4.901	0.237039	-	-	-
HFrEF	rs4964494	12:107284460-107284460	downstream_gene_variant	MODIFIER	RIC8B	ENSG00000111785	Transcript	ENST00000546449.2	nonsense_mediated_decay	-	-	-	0.0004826	0.0002295	-	-	-	Body_Mass_Index+NHGRI-EBI_GWAS_catalog+rs4964494	-	-	-	5.142	0.255552	-	-	-
HFrEF	rs4964494	12:107284460-107284460	downstream_gene_variant	MODIFIER	RIC8B	ENSG00000111785	Transcript	ENST00000546449.2	nonsense_mediated_decay	-	-	-	0.0004826	0.0002295	-	-	-	Body_Mass_Index+NHGRI-EBI_GWAS_catalog+rs4964494	-	-	-	5.203	0.260223	-	-	-
HFrEF	rs4964494	12:107284460-107284460	downstream_gene_variant	MODIFIER	RIC8B	ENSG00000111785	Transcript	ENST00000549643.1	protein_coding	-	-	-	0.0004826	0.0002295	-	-	-	Body_Mass_Index+NHGRI-EBI_GWAS_catalog+rs4964494	-	-	-	4.901	0.237039	-	-	-
HFrEF	rs4964494	12:107284460-107284460	downstream_gene_variant	MODIFIER	RIC8B	ENSG00000111785	Transcript	ENST00000549643.1	protein_coding	-	-	-	0.0004826	0.0002295	-	-	-	Body_Mass_Index+NHGRI-EBI_GWAS_catalog+rs4964494	-	-	-	5.142	0.255552	-	-	-
HFrEF	rs4964494	12:107284460-107284460	downstream_gene_variant	MODIFIER	RIC8B	ENSG00000111785	Transcript	ENST00000549643.1	protein_coding	-	-	-	0.0004826	0.0002295	-	-	-	Body_Mass_Index+NHGRI-EBI_GWAS_catalog+rs4964494	-	-	-	5.203	0.260223	-	-	-
HFrEF	rs4964494	12:107284460-107284460	downstream_gene_variant	MODIFIER	RIC8B	ENSG00000111785	Transcript	ENST00000551756.1	retained_intron	-	-	-	0.0004826	0.0002295	-	-	-	Body_Mass_Index+NHGRI-EBI_GWAS_catalog+rs4964494	-	-	-	4.901	0.237039	-	-	-
HFrEF	rs4964494	12:107284460-107284460	downstream_gene_variant	MODIFIER	RIC8B	ENSG00000111785	Transcript	ENST00000551756.1	retained_intron	-	-	-	0.0004826	0.0002295	-	-	-	Body_Mass_Index+NHGRI-EBI_GWAS_catalog+rs4964494	-	-	-	5.142	0.255552	-	-	-
HFrEF	rs4964494	12:107284460-107284460	downstream_gene_variant	MODIFIER	RIC8B	ENSG00000111785	Transcript	ENST00000551756.1	retained_intron	-	-	-	0.0004826	0.0002295	-	-	-	Body_Mass_Index+NHGRI-EBI_GWAS_catalog+rs4964494	-	-	-	5.203	0.260223	-	-	-
HFrEF	rs4575361	12:124410529-124410529	intron_variant	MODIFIER	DNAH10	ENSG00000197653	Transcript	ENST00000409039.3	protein_coding	-	-	-	0.0003464	0.000129	-	GO:0000166:nucleotide_binding,GO:0003777:microtubule_motor_activity,GO:0005524:ATP_binding,GO:0005737:cytoplasm,GO:0005874:microtubule,GO:0005929:cilium,GO:0007018:microtubule-based_movement,GO:0016887:ATPase_activity,GO:0017111:nucleoside-triphosphatase_activity,GO:0030286:dynein_complex	-	Male_infertility_due_to_large-headed_multiflagellar_polyploid_spermatozoa+Orphanet+ENSG00000197653,Hand_grip_strength+NHGRI-EBI_GWAS_catalog+rs4575361,White_blood_cell_count+NHGRI-EBI_GWAS_catalog+rs4575361	-	-	-	4.828	0.23144	-	-	-
HFrEF	rs4575361	12:124410529-124410529	intron_variant,non_coding_transcript_variant	MODIFIER	DNAH10	ENSG00000197653	Transcript	ENST00000492261.1	retained_intron	-	-	-	0.0003464	0.000129	-	-	-	Male_infertility_due_to_large-headed_multiflagellar_polyploid_spermatozoa+Orphanet+ENSG00000197653,Hand_grip_strength+NHGRI-EBI_GWAS_catalog+rs4575361,White_blood_cell_count+NHGRI-EBI_GWAS_catalog+rs4575361	-	-	-	4.828	0.23144	-	-	-
HFrEF	rs4575361	12:124410529-124410529	downstream_gene_variant	MODIFIER	DNAH10OS	ENSG00000250091	Transcript	ENST00000514254.2	protein_coding	-	-	-	0.0003464	0.000129	-	-	-	Male_infertility_due_to_large-headed_multiflagellar_polyploid_spermatozoa+Orphanet+ENSG00000197653,Hand_grip_strength+NHGRI-EBI_GWAS_catalog+rs4575361,White_blood_cell_count+NHGRI-EBI_GWAS_catalog+rs4575361	-	-	-	4.828	0.23144	-	-	-
HFrEF	rs4575361	12:124410529-124410529	intron_variant,non_coding_transcript_variant	MODIFIER	CCDC92	ENSG00000119242	Transcript	ENST00000542348.1	processed_transcript	-	-	-	0.0003464	0.000129	-	-	-	Male_infertility_due_to_large-headed_multiflagellar_polyploid_spermatozoa+Orphanet+ENSG00000197653,Hand_grip_strength+NHGRI-EBI_GWAS_catalog+rs4575361,White_blood_cell_count+NHGRI-EBI_GWAS_catalog+rs4575361	-	-	-	4.828	0.23144	-	-	-
HFrEF	rs4575361	12:124410529-124410529	intron_variant,non_coding_transcript_variant	MODIFIER	CCDC92	ENSG00000119242	Transcript	ENST00000544798.1	processed_transcript	-	-	-	0.0003464	0.000129	-	-	-	Male_infertility_due_to_large-headed_multiflagellar_polyploid_spermatozoa+Orphanet+ENSG00000197653,Hand_grip_strength+NHGRI-EBI_GWAS_catalog+rs4575361,White_blood_cell_count+NHGRI-EBI_GWAS_catalog+rs4575361	-	-	-	4.828	0.23144	-	-	-
HFrEF	rs4575361	12:124410529-124410529	upstream_gene_variant	MODIFIER	DNAH10	ENSG00000197653	Transcript	ENST00000545078.1	retained_intron	-	-	-	0.0003464	0.000129	-	-	-	Male_infertility_due_to_large-headed_multiflagellar_polyploid_spermatozoa+Orphanet+ENSG00000197653,Hand_grip_strength+NHGRI-EBI_GWAS_catalog+rs4575361,White_blood_cell_count+NHGRI-EBI_GWAS_catalog+rs4575361	-	-	-	4.828	0.23144	-	-	-
HFrEF	rs4575361	12:124410529-124410529	non_coding_transcript_exon_variant	MODIFIER	RP11-380L11.4	ENSG00000270028	Transcript	ENST00000602952.1	antisense	-	-	-	0.0003464	0.000129	-	-	-	Male_infertility_due_to_large-headed_multiflagellar_polyploid_spermatozoa+Orphanet+ENSG00000197653,Hand_grip_strength+NHGRI-EBI_GWAS_catalog+rs4575361,White_blood_cell_count+NHGRI-EBI_GWAS_catalog+rs4575361	-	-	-	4.828	0.23144	-	-	-
HFrEF	rs12885824	14:89881348-89881348	upstream_gene_variant	MODIFIER	FOXN3	ENSG00000053254	Transcript	ENST00000261302.5	protein_coding	-	-	-	4.05e-06	3e-06	-	GO:0000077:DNA_damage_checkpoint,GO:0000085:mitotic_G2_phase,GO:0003700:sequence-specific_DNA_binding_transcription_factor_activity,GO:0005515:protein_binding,GO:0005634:nucleus,GO:0006351:transcription_-_DNA-templated,GO:0006355:regulation_of_transcription_-_DNA-templated,GO:0008022:protein_C-terminus_binding,GO:0043565:sequence-specific_DNA_binding,GO:0045892:negative_regulation_of_transcription_-_DNA-templated	-	-	-	-	-	0.187	-0.480782	-	-	-
HFrEF	rs12885824	14:89881348-89881348	intron_variant	MODIFIER	FOXN3	ENSG00000053254	Transcript	ENST00000345097.4	protein_coding	-	-	-	4.05e-06	3e-06	-	GO:0000077:DNA_damage_checkpoint,GO:0000085:mitotic_G2_phase,GO:0003700:sequence-specific_DNA_binding_transcription_factor_activity,GO:0005515:protein_binding,GO:0005634:nucleus,GO:0006351:transcription_-_DNA-templated,GO:0006355:regulation_of_transcription_-_DNA-templated,GO:0008022:protein_C-terminus_binding,GO:0043565:sequence-specific_DNA_binding,GO:0045892:negative_regulation_of_transcription_-_DNA-templated	-	-	-	-	-	0.187	-0.480782	-	-	-
HFrEF	rs12885824	14:89881348-89881348	upstream_gene_variant	MODIFIER	FOXN3	ENSG00000053254	Transcript	ENST00000553840.1	protein_coding	-	-	-	4.05e-06	3e-06	-	GO:0003700:sequence-specific_DNA_binding_transcription_factor_activity,GO:0006355:regulation_of_transcription_-_DNA-templated,GO:0043565:sequence-specific_DNA_binding	-	-	-	-	-	0.187	-0.480782	-	-	-
HFrEF	rs12885824	14:89881348-89881348	intron_variant	MODIFIER	FOXN3	ENSG00000053254	Transcript	ENST00000553904.1	protein_coding	-	-	-	4.05e-06	3e-06	-	-	-	-	-	-	-	0.187	-0.480782	-	-	-
HFrEF	rs12885824	14:89881348-89881348	upstream_gene_variant	MODIFIER	FOXN3	ENSG00000053254	Transcript	ENST00000554005.1	nonsense_mediated_decay	-	-	-	4.05e-06	3e-06	-	GO:0003700:sequence-specific_DNA_binding_transcription_factor_activity,GO:0005634:nucleus,GO:0006351:transcription_-_DNA-templated,GO:0006355:regulation_of_transcription_-_DNA-templated,GO:0043565:sequence-specific_DNA_binding	-	-	-	-	-	0.187	-0.480782	-	-	-
HFrEF	rs12885824	14:89881348-89881348	intron_variant	MODIFIER	FOXN3	ENSG00000053254	Transcript	ENST00000555034.1	protein_coding	-	-	-	4.05e-06	3e-06	-	-	-	-	-	-	-	0.187	-0.480782	-	-	-
HFrEF	rs12885824	14:89881348-89881348	intron_variant	MODIFIER	FOXN3	ENSG00000053254	Transcript	ENST00000555353.1	protein_coding	-	-	-	4.05e-06	3e-06	-	GO:0000077:DNA_damage_checkpoint,GO:0000085:mitotic_G2_phase,GO:0003700:sequence-specific_DNA_binding_transcription_factor_activity,GO:0005515:protein_binding,GO:0005634:nucleus,GO:0006351:transcription_-_DNA-templated,GO:0006355:regulation_of_transcription_-_DNA-templated,GO:0008022:protein_C-terminus_binding,GO:0043565:sequence-specific_DNA_binding,GO:0045892:negative_regulation_of_transcription_-_DNA-templated	-	-	-	-	-	0.187	-0.480782	-	-	-
HFrEF	rs12885824	14:89881348-89881348	upstream_gene_variant	MODIFIER	FOXN3-AS1	ENSG00000258920	Transcript	ENST00000555562.1	antisense	-	-	-	4.05e-06	3e-06	-	-	-	-	-	-	-	0.187	-0.480782	-	-	-
HFrEF	rs12885824	14:89881348-89881348	intron_variant	MODIFIER	FOXN3	ENSG00000053254	Transcript	ENST00000555855.1	protein_coding	-	-	-	4.05e-06	3e-06	-	GO:0003700:sequence-specific_DNA_binding_transcription_factor_activity,GO:0005634:nucleus,GO:0006351:transcription_-_DNA-templated,GO:0006355:regulation_of_transcription_-_DNA-templated,GO:0043565:sequence-specific_DNA_binding	-	-	-	-	-	0.187	-0.480782	-	-	-
HFrEF	rs12885824	14:89881348-89881348	upstream_gene_variant	MODIFIER	FOXN3	ENSG00000053254	Transcript	ENST00000556916.1	protein_coding	-	-	-	4.05e-06	3e-06	-	GO:0003700:sequence-specific_DNA_binding_transcription_factor_activity,GO:0006355:regulation_of_transcription_-_DNA-templated,GO:0043565:sequence-specific_DNA_binding	-	-	-	-	-	0.187	-0.480782	-	-	-
HFrEF	rs12885824	14:89881348-89881348	intron_variant	MODIFIER	FOXN3	ENSG00000053254	Transcript	ENST00000557258.1	protein_coding	-	-	-	4.05e-06	3e-06	-	GO:0000077:DNA_damage_checkpoint,GO:0000085:mitotic_G2_phase,GO:0003700:sequence-specific_DNA_binding_transcription_factor_activity,GO:0005515:protein_binding,GO:0005634:nucleus,GO:0006351:transcription_-_DNA-templated,GO:0006355:regulation_of_transcription_-_DNA-templated,GO:0008022:protein_C-terminus_binding,GO:0043565:sequence-specific_DNA_binding,GO:0045892:negative_regulation_of_transcription_-_DNA-templated	-	-	-	-	-	0.187	-0.480782	-	-	-
HFrEF	rs12885824	14:89881348-89881348	upstream_gene_variant	MODIFIER	FOXN3	ENSG00000053254	Transcript	ENST00000557718.1	nonsense_mediated_decay	-	-	-	4.05e-06	3e-06	-	GO:0003700:sequence-specific_DNA_binding_transcription_factor_activity,GO:0005634:nucleus,GO:0006351:transcription_-_DNA-templated,GO:0006355:regulation_of_transcription_-_DNA-templated,GO:0043565:sequence-specific_DNA_binding	-	-	-	-	-	0.187	-0.480782	-	-	-
HFrEF	rs12445470	16:997496-997496	intron_variant	MODIFIER	LMF1	ENSG00000103227	Transcript	ENST00000262301.11	protein_coding	-	-	-	-0.002922	-0.0006747	-	GO:0005515:protein_binding,GO:0005789:endoplasmic_reticulum_membrane,GO:0006888:ER_to_Golgi_vesicle-mediated_transport,GO:0009306:protein_secretion,GO:0016021:integral_component_of_membrane,GO:0033578:protein_glycosylation_in_Golgi,GO:0034382:chylomicron_remnant_clearance,GO:0051006:positive_regulation_of_lipoprotein_lipase_activity,GO:0051604:protein_maturation,GO:0090181:regulation_of_cholesterol_metabolic_process,GO:0090207:regulation_of_triglyceride_metabolic_process	-	Lipase_deficiency__combined+MIM_morbid+ENSG00000103227,Familial_lipase_maturation_factor_1_deficiency+Orphanet+ENSG00000103227	-	-	-	5.196	0.259715	-	-	-
HFrEF	rs12445470	16:997496-997496	intron_variant	MODIFIER	LMF1	ENSG00000103227	Transcript	ENST00000399843.2	protein_coding	-	-	-	-0.002922	-0.0006747	-	GO:0005789:endoplasmic_reticulum_membrane,GO:0006888:ER_to_Golgi_vesicle-mediated_transport,GO:0009306:protein_secretion,GO:0033578:protein_glycosylation_in_Golgi,GO:0034382:chylomicron_remnant_clearance,GO:0051006:positive_regulation_of_lipoprotein_lipase_activity,GO:0051604:protein_maturation,GO:0090181:regulation_of_cholesterol_metabolic_process,GO:0090207:regulation_of_triglyceride_metabolic_process	-	Lipase_deficiency__combined+MIM_morbid+ENSG00000103227,Familial_lipase_maturation_factor_1_deficiency+Orphanet+ENSG00000103227	-	-	-	5.196	0.259715	-	-	-
HFrEF	rs12445470	16:997496-997496	intron_variant	MODIFIER	LMF1	ENSG00000103227	Transcript	ENST00000539379.1	protein_coding	-	-	-	-0.002922	-0.0006747	-	-	-	Lipase_deficiency__combined+MIM_morbid+ENSG00000103227,Familial_lipase_maturation_factor_1_deficiency+Orphanet+ENSG00000103227	-	-	-	5.196	0.259715	-	-	-
HFrEF	rs12445470	16:997496-997496	intron_variant	MODIFIER	LMF1	ENSG00000103227	Transcript	ENST00000543238.1	protein_coding	-	-	-	-0.002922	-0.0006747	-	GO:0005789:endoplasmic_reticulum_membrane,GO:0006888:ER_to_Golgi_vesicle-mediated_transport,GO:0009306:protein_secretion,GO:0033578:protein_glycosylation_in_Golgi,GO:0034382:chylomicron_remnant_clearance,GO:0051006:positive_regulation_of_lipoprotein_lipase_activity,GO:0051604:protein_maturation,GO:0090181:regulation_of_cholesterol_metabolic_process,GO:0090207:regulation_of_triglyceride_metabolic_process	-	Lipase_deficiency__combined+MIM_morbid+ENSG00000103227,Familial_lipase_maturation_factor_1_deficiency+Orphanet+ENSG00000103227	-	-	-	5.196	0.259715	-	-	-
HFrEF	rs12445470	16:997496-997496	intron_variant,NMD_transcript_variant	MODIFIER	LMF1	ENSG00000103227	Transcript	ENST00000545827.2	nonsense_mediated_decay	-	-	-	-0.002922	-0.0006747	-	-	-	Lipase_deficiency__combined+MIM_morbid+ENSG00000103227,Familial_lipase_maturation_factor_1_deficiency+Orphanet+ENSG00000103227	-	-	-	5.196	0.259715	-	-	-
HFrEF	rs12445470	16:997496-997496	intron_variant,NMD_transcript_variant	MODIFIER	LMF1	ENSG00000103227	Transcript	ENST00000562226.1	nonsense_mediated_decay	-	-	-	-0.002922	-0.0006747	-	-	-	Lipase_deficiency__combined+MIM_morbid+ENSG00000103227,Familial_lipase_maturation_factor_1_deficiency+Orphanet+ENSG00000103227	-	-	-	5.196	0.259715	-	-	-
HFrEF	rs12445470	16:997496-997496	intron_variant	MODIFIER	LMF1	ENSG00000103227	Transcript	ENST00000562380.1	protein_coding	-	-	-	-0.002922	-0.0006747	-	-	-	Lipase_deficiency__combined+MIM_morbid+ENSG00000103227,Familial_lipase_maturation_factor_1_deficiency+Orphanet+ENSG00000103227	-	-	-	5.196	0.259715	-	-	-
HFrEF	rs12445470	16:997496-997496	5_prime_UTR_variant	MODIFIER	LMF1	ENSG00000103227	Transcript	ENST00000566627.1	protein_coding	-	-	-	-0.002922	-0.0006747	-	-	-	Lipase_deficiency__combined+MIM_morbid+ENSG00000103227,Familial_lipase_maturation_factor_1_deficiency+Orphanet+ENSG00000103227	-	-	-	5.196	0.259715	-	-	-
HFrEF	rs12445470	16:997496-997496	intron_variant,NMD_transcript_variant	MODIFIER	LMF1	ENSG00000103227	Transcript	ENST00000567595.1	nonsense_mediated_decay	-	-	-	-0.002922	-0.0006747	-	-	-	Lipase_deficiency__combined+MIM_morbid+ENSG00000103227,Familial_lipase_maturation_factor_1_deficiency+Orphanet+ENSG00000103227	-	-	-	5.196	0.259715	-	-	-
HFrEF	rs12445470	16:997496-997496	intron_variant	MODIFIER	LMF1	ENSG00000103227	Transcript	ENST00000568897.1	protein_coding	-	-	-	-0.002922	-0.0006747	-	GO:0005789:endoplasmic_reticulum_membrane,GO:0006888:ER_to_Golgi_vesicle-mediated_transport,GO:0009306:protein_secretion,GO:0033578:protein_glycosylation_in_Golgi,GO:0034382:chylomicron_remnant_clearance,GO:0051006:positive_regulation_of_lipoprotein_lipase_activity,GO:0051604:protein_maturation,GO:0090181:regulation_of_cholesterol_metabolic_process,GO:0090207:regulation_of_triglyceride_metabolic_process	-	Lipase_deficiency__combined+MIM_morbid+ENSG00000103227,Familial_lipase_maturation_factor_1_deficiency+Orphanet+ENSG00000103227	-	-	-	5.196	0.259715	-	-	-
HFrEF	rs12445470	16:997496-997496	intron_variant,NMD_transcript_variant	MODIFIER	LMF1	ENSG00000103227	Transcript	ENST00000568964.1	nonsense_mediated_decay	-	-	-	-0.002922	-0.0006747	-	-	-	Lipase_deficiency__combined+MIM_morbid+ENSG00000103227,Familial_lipase_maturation_factor_1_deficiency+Orphanet+ENSG00000103227	-	-	-	5.196	0.259715	-	-	-
HFrEF	rs12445470	16:997496-997496	intron_variant	MODIFIER	LMF1	ENSG00000103227	Transcript	ENST00000570014.1	protein_coding	-	-	-	-0.002922	-0.0006747	-	GO:0005789:endoplasmic_reticulum_membrane,GO:0006888:ER_to_Golgi_vesicle-mediated_transport,GO:0009306:protein_secretion,GO:0033578:protein_glycosylation_in_Golgi,GO:0034382:chylomicron_remnant_clearance,GO:0051006:positive_regulation_of_lipoprotein_lipase_activity,GO:0051604:protein_maturation,GO:0090181:regulation_of_cholesterol_metabolic_process,GO:0090207:regulation_of_triglyceride_metabolic_process	-	Lipase_deficiency__combined+MIM_morbid+ENSG00000103227,Familial_lipase_maturation_factor_1_deficiency+Orphanet+ENSG00000103227	-	-	-	5.196	0.259715	-	-	-
HFrEF	rs7188250	16:53834607-53834607	intron_variant	MODIFIER	FTO	ENSG00000140718	Transcript	ENST00000394647.3	protein_coding	-	-	-	0.0005813	0.0002728	-	GO:0001659:temperature_homeostasis,GO:0005634:nucleus,GO:0010883:regulation_of_lipid_storage,GO:0035515:oxidative_RNA_demethylase_activity,GO:0035516:oxidative_DNA_demethylase_activity,GO:0035552:oxidative_single-stranded_DNA_demethylation,GO:0035553:oxidative_single-stranded_RNA_demethylation,GO:0040014:regulation_of_multicellular_organism_growth,GO:0042245:RNA_repair,GO:0043734:DNA-N1-methyladenine_dioxygenase_activity,GO:0044065:regulation_of_respiratory_system_process,GO:0060612:adipose_tissue_development,GO:0070350:regulation_of_white_fat_cell_proliferation	-	GROWTH_RETARDATION__DEVELOPMENTAL_DELAY__COARSE_FACIES__AND_EARLY_DEATH+DDG2P+ENSG00000140718,GROWTH_RETARDATION__DEVELOPMENTAL_DELAY__COARSE_FACIES__AND_EARLY_DEATH+G2P+ENSG00000140718,GROWTH_RETARDATION__DEVELOPMENTAL_DELAY__COARSE_FACIES__AND_EARLY+MIM_morbid+ENSG00000140718,Lethal_polymalformative_syndrome__Boissel_type+Orphanet+ENSG00000140718,Apple_juice_liking+NHGRI-EBI_GWAS_catalog+rs7188250,F-chocolate/coffee_liking_derived_food-liking_factor+NHGRI-EBI_GWAS_catalog+rs7188250,F-deep_fried_food_liking_derived_food-liking_factor+NHGRI-EBI_GWAS_catalog+rs7188250,Fruit_juice_liking+NHGRI-EBI_GWAS_catalog+rs7188250,Maximum_habitual_alcohol_consumption_MTAG+NHGRI-EBI_GWAS_catalog+rs7188250,Oily_fish_consumption+NHGRI-EBI_GWAS_catalog+rs7188250,Opioid_use_disorder_MTAG+NHGRI-EBI_GWAS_catalog+rs7188250,Pork_consumption+NHGRI-EBI_GWAS_catalog+rs7188250,Problematic_alcohol_use_MTAG+NHGRI-EBI_GWAS_catalog+rs7188250	-	-	-	10.22	0.759358	-	-	-
HFrEF	rs7188250	16:53834607-53834607	intron_variant,NMD_transcript_variant	MODIFIER	FTO	ENSG00000140718	Transcript	ENST00000464071.1	nonsense_mediated_decay	-	-	-	0.0005813	0.0002728	-	-	-	GROWTH_RETARDATION__DEVELOPMENTAL_DELAY__COARSE_FACIES__AND_EARLY_DEATH+DDG2P+ENSG00000140718,GROWTH_RETARDATION__DEVELOPMENTAL_DELAY__COARSE_FACIES__AND_EARLY_DEATH+G2P+ENSG00000140718,GROWTH_RETARDATION__DEVELOPMENTAL_DELAY__COARSE_FACIES__AND_EARLY+MIM_morbid+ENSG00000140718,Lethal_polymalformative_syndrome__Boissel_type+Orphanet+ENSG00000140718,Apple_juice_liking+NHGRI-EBI_GWAS_catalog+rs7188250,F-chocolate/coffee_liking_derived_food-liking_factor+NHGRI-EBI_GWAS_catalog+rs7188250,F-deep_fried_food_liking_derived_food-liking_factor+NHGRI-EBI_GWAS_catalog+rs7188250,Fruit_juice_liking+NHGRI-EBI_GWAS_catalog+rs7188250,Maximum_habitual_alcohol_consumption_MTAG+NHGRI-EBI_GWAS_catalog+rs7188250,Oily_fish_consumption+NHGRI-EBI_GWAS_catalog+rs7188250,Opioid_use_disorder_MTAG+NHGRI-EBI_GWAS_catalog+rs7188250,Pork_consumption+NHGRI-EBI_GWAS_catalog+rs7188250,Problematic_alcohol_use_MTAG+NHGRI-EBI_GWAS_catalog+rs7188250	-	-	-	10.22	0.759358	-	-	-
HFrEF	rs7188250	16:53834607-53834607	intron_variant	MODIFIER	FTO	ENSG00000140718	Transcript	ENST00000471389.1	protein_coding	-	-	-	0.0005813	0.0002728	-	GO:0001659:temperature_homeostasis,GO:0005634:nucleus,GO:0006307:DNA_dealkylation_involved_in_DNA_repair,GO:0008198:ferrous_iron_binding,GO:0010883:regulation_of_lipid_storage,GO:0035515:oxidative_RNA_demethylase_activity,GO:0035516:oxidative_DNA_demethylase_activity,GO:0035552:oxidative_single-stranded_DNA_demethylation,GO:0035553:oxidative_single-stranded_RNA_demethylation,GO:0040014:regulation_of_multicellular_organism_growth,GO:0042245:RNA_repair,GO:0043734:DNA-N1-methyladenine_dioxygenase_activity,GO:0044065:regulation_of_respiratory_system_process,GO:0060612:adipose_tissue_development,GO:0070350:regulation_of_white_fat_cell_proliferation,GO:0070989:oxidative_demethylation,GO:0080111:DNA_demethylation	-	GROWTH_RETARDATION__DEVELOPMENTAL_DELAY__COARSE_FACIES__AND_EARLY_DEATH+DDG2P+ENSG00000140718,GROWTH_RETARDATION__DEVELOPMENTAL_DELAY__COARSE_FACIES__AND_EARLY_DEATH+G2P+ENSG00000140718,GROWTH_RETARDATION__DEVELOPMENTAL_DELAY__COARSE_FACIES__AND_EARLY+MIM_morbid+ENSG00000140718,Lethal_polymalformative_syndrome__Boissel_type+Orphanet+ENSG00000140718,Apple_juice_liking+NHGRI-EBI_GWAS_catalog+rs7188250,F-chocolate/coffee_liking_derived_food-liking_factor+NHGRI-EBI_GWAS_catalog+rs7188250,F-deep_fried_food_liking_derived_food-liking_factor+NHGRI-EBI_GWAS_catalog+rs7188250,Fruit_juice_liking+NHGRI-EBI_GWAS_catalog+rs7188250,Maximum_habitual_alcohol_consumption_MTAG+NHGRI-EBI_GWAS_catalog+rs7188250,Oily_fish_consumption+NHGRI-EBI_GWAS_catalog+rs7188250,Opioid_use_disorder_MTAG+NHGRI-EBI_GWAS_catalog+rs7188250,Pork_consumption+NHGRI-EBI_GWAS_catalog+rs7188250,Problematic_alcohol_use_MTAG+NHGRI-EBI_GWAS_catalog+rs7188250	-	-	-	10.22	0.759358	-	-	-
HFrEF	rs7188250	16:53834607-53834607	intron_variant,non_coding_transcript_variant	MODIFIER	FTO	ENSG00000140718	Transcript	ENST00000570395.1	processed_transcript	-	-	-	0.0005813	0.0002728	-	-	-	GROWTH_RETARDATION__DEVELOPMENTAL_DELAY__COARSE_FACIES__AND_EARLY_DEATH+DDG2P+ENSG00000140718,GROWTH_RETARDATION__DEVELOPMENTAL_DELAY__COARSE_FACIES__AND_EARLY_DEATH+G2P+ENSG00000140718,GROWTH_RETARDATION__DEVELOPMENTAL_DELAY__COARSE_FACIES__AND_EARLY+MIM_morbid+ENSG00000140718,Lethal_polymalformative_syndrome__Boissel_type+Orphanet+ENSG00000140718,Apple_juice_liking+NHGRI-EBI_GWAS_catalog+rs7188250,F-chocolate/coffee_liking_derived_food-liking_factor+NHGRI-EBI_GWAS_catalog+rs7188250,F-deep_fried_food_liking_derived_food-liking_factor+NHGRI-EBI_GWAS_catalog+rs7188250,Fruit_juice_liking+NHGRI-EBI_GWAS_catalog+rs7188250,Maximum_habitual_alcohol_consumption_MTAG+NHGRI-EBI_GWAS_catalog+rs7188250,Oily_fish_consumption+NHGRI-EBI_GWAS_catalog+rs7188250,Opioid_use_disorder_MTAG+NHGRI-EBI_GWAS_catalog+rs7188250,Pork_consumption+NHGRI-EBI_GWAS_catalog+rs7188250,Problematic_alcohol_use_MTAG+NHGRI-EBI_GWAS_catalog+rs7188250	-	-	-	10.22	0.759358	-	-	-
HFrEF	rs2224770	17:2205923-2205923	intron_variant	MODIFIER	SMG6	ENSG00000070366	Transcript	ENST00000263073.6	protein_coding	-	-	-	-	-	-	GO:0000184:nuclear-transcribed_mRNA_catabolic_process_-_nonsense-mediated_decay,GO:0000723:telomere_maintenance,GO:0000781:chromosome_-_telomeric_region,GO:0004521:endoribonuclease_activity,GO:0005515:protein_binding,GO:0005634:nucleus,GO:0005697:telomerase_holoenzyme_complex,GO:0005730:nucleolus,GO:0005737:cytoplasm,GO:0005829:cytosol,GO:0006406:mRNA_export_from_nucleus,GO:0010467:gene_expression,GO:0016070:RNA_metabolic_process,GO:0016071:mRNA_metabolic_process,GO:0035145:exon-exon_junction_complex,GO:0035303:regulation_of_dephosphorylation,GO:0042162:telomeric_DNA_binding,GO:0046872:metal_ion_binding	-	Ascending_aorta_diameter+NHGRI-EBI_GWAS_catalog+rs2224770	-	-	-	2.024	0.011143	-	-	-
HFrEF	rs2224770	17:2205923-2205923	upstream_gene_variant	MODIFIER	SRR	ENSG00000167720	Transcript	ENST00000344595.5	protein_coding	-	-	-	-	-	-	GO:0000287:magnesium_ion_binding,GO:0003941:L-serine_ammonia-lyase_activity,GO:0005509:calcium_ion_binding,GO:0005515:protein_binding,GO:0005524:ATP_binding,GO:0005737:cytoplasm,GO:0005886:plasma_membrane,GO:0006563:L-serine_metabolic_process,GO:0007420:brain_development,GO:0007568:aging,GO:0008721:D-serine_ammonia-lyase_activity,GO:0009069:serine_family_amino_acid_metabolic_process,GO:0014070:response_to_organic_cyclic_compound,GO:0016594:glycine_binding,GO:0018114:threonine_racemase_activity,GO:0030165:PDZ_domain_binding,GO:0030170:pyridoxal_phosphate_binding,GO:0030378:serine_racemase_activity,GO:0032496:response_to_lipopolysaccharide,GO:0042493:response_to_drug,GO:0042803:protein_homodimerization_activity,GO:0042866:pyruvate_biosynthetic_process,GO:0043025:neuronal_cell_body,GO:0043278:response_to_morphine,GO:0045177:apical_part_of_cell,GO:0051289:protein_homotetramerization,GO:0070178:D-serine_metabolic_process,GO:0070179:D-serine_biosynthetic_process	-	Ascending_aorta_diameter+NHGRI-EBI_GWAS_catalog+rs2224770	-	-	-	2.024	0.011143	-	-	-
HFrEF	rs2224770	17:2205923-2205923	intron_variant	MODIFIER	SMG6	ENSG00000070366	Transcript	ENST00000544865.1	protein_coding	-	-	-	-	-	-	GO:0000184:nuclear-transcribed_mRNA_catabolic_process_-_nonsense-mediated_decay,GO:0000723:telomere_maintenance,GO:0000781:chromosome_-_telomeric_region,GO:0004521:endoribonuclease_activity,GO:0005515:protein_binding,GO:0005634:nucleus,GO:0005697:telomerase_holoenzyme_complex,GO:0005730:nucleolus,GO:0005737:cytoplasm,GO:0005829:cytosol,GO:0006406:mRNA_export_from_nucleus,GO:0010467:gene_expression,GO:0016070:RNA_metabolic_process,GO:0016071:mRNA_metabolic_process,GO:0035145:exon-exon_junction_complex,GO:0035303:regulation_of_dephosphorylation,GO:0042162:telomeric_DNA_binding,GO:0046872:metal_ion_binding	-	Ascending_aorta_diameter+NHGRI-EBI_GWAS_catalog+rs2224770	-	-	-	2.024	0.011143	-	-	-
HFrEF	rs2224770	17:2205923-2205923	upstream_gene_variant	MODIFIER	SRR	ENSG00000167720	Transcript	ENST00000570662.2	protein_coding	-	-	-	-	-	-	GO:0000287:magnesium_ion_binding,GO:0005509:calcium_ion_binding,GO:0005524:ATP_binding,GO:0005737:cytoplasm,GO:0005886:plasma_membrane,GO:0006563:L-serine_metabolic_process,GO:0007420:brain_development,GO:0007568:aging,GO:0016594:glycine_binding,GO:0018114:threonine_racemase_activity,GO:0030170:pyridoxal_phosphate_binding,GO:0030378:serine_racemase_activity,GO:0042493:response_to_drug,GO:0042803:protein_homodimerization_activity,GO:0043278:response_to_morphine,GO:0045177:apical_part_of_cell,GO:0051289:protein_homotetramerization,GO:0070179:D-serine_biosynthetic_process	-	Ascending_aorta_diameter+NHGRI-EBI_GWAS_catalog+rs2224770	-	-	-	2.024	0.011143	-	-	-
HFrEF	rs2224770	17:2205923-2205923	upstream_gene_variant	MODIFIER	SRR	ENSG00000167720	Transcript	ENST00000572709.1	protein_coding	-	-	-	-	-	-	GO:0000287:magnesium_ion_binding,GO:0005509:calcium_ion_binding,GO:0005524:ATP_binding,GO:0005737:cytoplasm,GO:0005886:plasma_membrane,GO:0006563:L-serine_metabolic_process,GO:0007420:brain_development,GO:0007568:aging,GO:0016594:glycine_binding,GO:0018114:threonine_racemase_activity,GO:0030170:pyridoxal_phosphate_binding,GO:0030378:serine_racemase_activity,GO:0042493:response_to_drug,GO:0042803:protein_homodimerization_activity,GO:0043278:response_to_morphine,GO:0045177:apical_part_of_cell,GO:0051289:protein_homotetramerization,GO:0070179:D-serine_biosynthetic_process	-	Ascending_aorta_diameter+NHGRI-EBI_GWAS_catalog+rs2224770	-	-	-	2.024	0.011143	-	-	-
HFrEF	rs2224770	17:2205923-2205923	upstream_gene_variant	MODIFIER	SRR	ENSG00000167720	Transcript	ENST00000574987.1	protein_coding	-	-	-	-	-	-	GO:0000287:magnesium_ion_binding,GO:0005509:calcium_ion_binding,GO:0005524:ATP_binding,GO:0005737:cytoplasm,GO:0005886:plasma_membrane,GO:0006563:L-serine_metabolic_process,GO:0007420:brain_development,GO:0007568:aging,GO:0016594:glycine_binding,GO:0018114:threonine_racemase_activity,GO:0030170:pyridoxal_phosphate_binding,GO:0030378:serine_racemase_activity,GO:0042493:response_to_drug,GO:0042803:protein_homodimerization_activity,GO:0043278:response_to_morphine,GO:0045177:apical_part_of_cell,GO:0051289:protein_homotetramerization,GO:0070179:D-serine_biosynthetic_process	-	Ascending_aorta_diameter+NHGRI-EBI_GWAS_catalog+rs2224770	-	-	-	2.024	0.011143	-	-	-
HFrEF	rs2224770	17:2205923-2205923	upstream_gene_variant	MODIFIER	HNRNPA1P16	ENSG00000262333	Transcript	ENST00000575692.1	processed_pseudogene	-	-	-	-	-	-	-	-	Ascending_aorta_diameter+NHGRI-EBI_GWAS_catalog+rs2224770	-	-	-	2.024	0.011143	-	-	-
HFrEF	rs2224770	17:2205923-2205923	upstream_gene_variant	MODIFIER	SRR	ENSG00000167720	Transcript	ENST00000575840.1	protein_coding	-	-	-	-	-	-	GO:0000287:magnesium_ion_binding,GO:0005509:calcium_ion_binding,GO:0005524:ATP_binding,GO:0005737:cytoplasm,GO:0005886:plasma_membrane,GO:0006563:L-serine_metabolic_process,GO:0007420:brain_development,GO:0007568:aging,GO:0016594:glycine_binding,GO:0018114:threonine_racemase_activity,GO:0030170:pyridoxal_phosphate_binding,GO:0030378:serine_racemase_activity,GO:0042493:response_to_drug,GO:0042803:protein_homodimerization_activity,GO:0043278:response_to_morphine,GO:0045177:apical_part_of_cell,GO:0051289:protein_homotetramerization,GO:0070179:D-serine_biosynthetic_process	-	Ascending_aorta_diameter+NHGRI-EBI_GWAS_catalog+rs2224770	-	-	-	2.024	0.011143	-	-	-
HFrEF	rs2224770	17:2205923-2205923	upstream_gene_variant	MODIFIER	SRR	ENSG00000167720	Transcript	ENST00000576620.1	protein_coding	-	-	-	-	-	-	GO:0000287:magnesium_ion_binding,GO:0005509:calcium_ion_binding,GO:0005524:ATP_binding,GO:0005737:cytoplasm,GO:0005886:plasma_membrane,GO:0006520:cellular_amino_acid_metabolic_process,GO:0006563:L-serine_metabolic_process,GO:0007420:brain_development,GO:0007568:aging,GO:0016594:glycine_binding,GO:0018114:threonine_racemase_activity,GO:0030170:pyridoxal_phosphate_binding,GO:0030378:serine_racemase_activity,GO:0042493:response_to_drug,GO:0042803:protein_homodimerization_activity,GO:0043278:response_to_morphine,GO:0045177:apical_part_of_cell,GO:0051289:protein_homotetramerization,GO:0070179:D-serine_biosynthetic_process	-	Ascending_aorta_diameter+NHGRI-EBI_GWAS_catalog+rs2224770	-	-	-	2.024	0.011143	-	-	-
HFrEF	rs2224770	17:2205923-2205923	upstream_gene_variant	MODIFIER	SRR	ENSG00000167720	Transcript	ENST00000576848.1	protein_coding	-	-	-	-	-	-	-	-	Ascending_aorta_diameter+NHGRI-EBI_GWAS_catalog+rs2224770	-	-	-	2.024	0.011143	-	-	-
HFrEF	rs60488855	17:7373595-7373595	intron_variant	MODIFIER	ZBTB4	ENSG00000174282	Transcript	ENST00000311403.4	protein_coding	-	-	-	0.0004945	0.000252	-	GO:0003677:DNA_binding,GO:0005515:protein_binding,GO:0005634:nucleus,GO:0006351:transcription_-_DNA-templated,GO:0006355:regulation_of_transcription_-_DNA-templated,GO:0046872:metal_ion_binding	-	-	-	-	-	1.282	-0.079361	-	-	-
HFrEF	rs60488855	17:7373595-7373595	intron_variant	MODIFIER	ZBTB4	ENSG00000174282	Transcript	ENST00000380599.4	protein_coding	-	-	-	0.0004945	0.000252	-	GO:0003677:DNA_binding,GO:0005515:protein_binding,GO:0005634:nucleus,GO:0006351:transcription_-_DNA-templated,GO:0006355:regulation_of_transcription_-_DNA-templated,GO:0046872:metal_ion_binding	-	-	-	-	-	1.282	-0.079361	-	-	-
HFrEF	rs2517955	17:37843681-37843681	intron_variant	MODIFIER	PGAP3	ENSG00000161395	Transcript	ENST00000300658.4	protein_coding	-	-	-	-	-	-	GO:0000139:Golgi_membrane,GO:0006505:GPI_anchor_metabolic_process,GO:0006506:GPI_anchor_biosynthetic_process,GO:0016021:integral_component_of_membrane,GO:0016788:hydrolase_activity_-_acting_on_ester_bonds,GO:0031227:intrinsic_component_of_endoplasmic_reticulum_membrane	-	Hyperphosphatasia_with_mental_retardation_syndrome_4+DDG2P+ENSG00000161395,HYPERPHOSPHATASIA_WITH_INTELLECTUAL_DEVELOPMENTAL_DISORDER_SYNDROME_4+G2P+ENSG00000161395,Hyperphosphatasia-intellectual_disability_syndrome+Orphanet+ENSG00000161395,Asthma_and_cardiovascular_disease+NHGRI-EBI_GWAS_catalog+rs2517955,High-density_lipoprotein_cholesterol+Teslovich+rs2517955	-	-	-	2.402	0.046867	-	-	-
HFrEF	rs2517955	17:37843681-37843681	intron_variant	MODIFIER	PGAP3	ENSG00000161395	Transcript	ENST00000300658.4	protein_coding	-	-	-	-	-	-	GO:0000139:Golgi_membrane,GO:0006505:GPI_anchor_metabolic_process,GO:0006506:GPI_anchor_biosynthetic_process,GO:0016021:integral_component_of_membrane,GO:0016788:hydrolase_activity_-_acting_on_ester_bonds,GO:0031227:intrinsic_component_of_endoplasmic_reticulum_membrane	-	Hyperphosphatasia_with_mental_retardation_syndrome_4+DDG2P+ENSG00000161395,HYPERPHOSPHATASIA_WITH_INTELLECTUAL_DEVELOPMENTAL_DISORDER_SYNDROME_4+G2P+ENSG00000161395,Hyperphosphatasia-intellectual_disability_syndrome+Orphanet+ENSG00000161395,Asthma_and_cardiovascular_disease+NHGRI-EBI_GWAS_catalog+rs2517955,High-density_lipoprotein_cholesterol+Teslovich+rs2517955	-	-	-	3.895	0.16234	-	-	-
HFrEF	rs2517955	17:37843681-37843681	intron_variant,non_coding_transcript_variant	MODIFIER	PGAP3	ENSG00000161395	Transcript	ENST00000309862.6	retained_intron	-	-	-	-	-	-	-	-	Hyperphosphatasia_with_mental_retardation_syndrome_4+DDG2P+ENSG00000161395,HYPERPHOSPHATASIA_WITH_INTELLECTUAL_DEVELOPMENTAL_DISORDER_SYNDROME_4+G2P+ENSG00000161395,Hyperphosphatasia-intellectual_disability_syndrome+Orphanet+ENSG00000161395,Asthma_and_cardiovascular_disease+NHGRI-EBI_GWAS_catalog+rs2517955,High-density_lipoprotein_cholesterol+Teslovich+rs2517955	-	-	-	2.402	0.046867	-	-	-
HFrEF	rs2517955	17:37843681-37843681	intron_variant,non_coding_transcript_variant	MODIFIER	PGAP3	ENSG00000161395	Transcript	ENST00000309862.6	retained_intron	-	-	-	-	-	-	-	-	Hyperphosphatasia_with_mental_retardation_syndrome_4+DDG2P+ENSG00000161395,HYPERPHOSPHATASIA_WITH_INTELLECTUAL_DEVELOPMENTAL_DISORDER_SYNDROME_4+G2P+ENSG00000161395,Hyperphosphatasia-intellectual_disability_syndrome+Orphanet+ENSG00000161395,Asthma_and_cardiovascular_disease+NHGRI-EBI_GWAS_catalog+rs2517955,High-density_lipoprotein_cholesterol+Teslovich+rs2517955	-	-	-	3.895	0.16234	-	-	-
HFrEF	rs2517955	17:37843681-37843681	intron_variant	MODIFIER	PGAP3	ENSG00000161395	Transcript	ENST00000378011.4	protein_coding	-	-	-	-	-	-	GO:0000139:Golgi_membrane,GO:0006505:GPI_anchor_metabolic_process,GO:0006506:GPI_anchor_biosynthetic_process,GO:0016021:integral_component_of_membrane,GO:0016788:hydrolase_activity_-_acting_on_ester_bonds,GO:0031227:intrinsic_component_of_endoplasmic_reticulum_membrane	-	Hyperphosphatasia_with_mental_retardation_syndrome_4+DDG2P+ENSG00000161395,HYPERPHOSPHATASIA_WITH_INTELLECTUAL_DEVELOPMENTAL_DISORDER_SYNDROME_4+G2P+ENSG00000161395,Hyperphosphatasia-intellectual_disability_syndrome+Orphanet+ENSG00000161395,Asthma_and_cardiovascular_disease+NHGRI-EBI_GWAS_catalog+rs2517955,High-density_lipoprotein_cholesterol+Teslovich+rs2517955	-	-	-	2.402	0.046867	-	-	-
HFrEF	rs2517955	17:37843681-37843681	intron_variant	MODIFIER	PGAP3	ENSG00000161395	Transcript	ENST00000378011.4	protein_coding	-	-	-	-	-	-	GO:0000139:Golgi_membrane,GO:0006505:GPI_anchor_metabolic_process,GO:0006506:GPI_anchor_biosynthetic_process,GO:0016021:integral_component_of_membrane,GO:0016788:hydrolase_activity_-_acting_on_ester_bonds,GO:0031227:intrinsic_component_of_endoplasmic_reticulum_membrane	-	Hyperphosphatasia_with_mental_retardation_syndrome_4+DDG2P+ENSG00000161395,HYPERPHOSPHATASIA_WITH_INTELLECTUAL_DEVELOPMENTAL_DISORDER_SYNDROME_4+G2P+ENSG00000161395,Hyperphosphatasia-intellectual_disability_syndrome+Orphanet+ENSG00000161395,Asthma_and_cardiovascular_disease+NHGRI-EBI_GWAS_catalog+rs2517955,High-density_lipoprotein_cholesterol+Teslovich+rs2517955	-	-	-	3.895	0.16234	-	-	-
HFrEF	rs2517955	17:37843681-37843681	upstream_gene_variant	MODIFIER	ERBB2	ENSG00000141736	Transcript	ENST00000406381.2	protein_coding	-	-	-	-	-	-	GO:0001934:positive_regulation_of_protein_phosphorylation,GO:0004672:protein_kinase_activity,GO:0004713:protein_tyrosine_kinase_activity,GO:0004714:transmembrane_receptor_protein_tyrosine_kinase_activity,GO:0004716:receptor_signaling_protein_tyrosine_kinase_activity,GO:0005524:ATP_binding,GO:0005737:cytoplasm,GO:0006468:protein_phosphorylation,GO:0007169:transmembrane_receptor_protein_tyrosine_kinase_signaling_pathway,GO:0007422:peripheral_nervous_system_development,GO:0007507:heart_development,GO:0007528:neuromuscular_junction_development,GO:0008045:motor_neuron_axon_guidance,GO:0016020:membrane,GO:0016021:integral_component_of_membrane,GO:0016324:apical_plasma_membrane,GO:0016772:transferase_activity_-_transferring_phosphorus-containing_groups,GO:0032321:positive_regulation_of_Rho_GTPase_activity,GO:0033088:negative_regulation_of_immature_T_cell_proliferation_in_thymus,GO:0042552:myelination	-	Hyperphosphatasia_with_mental_retardation_syndrome_4+DDG2P+ENSG00000161395,HYPERPHOSPHATASIA_WITH_INTELLECTUAL_DEVELOPMENTAL_DISORDER_SYNDROME_4+G2P+ENSG00000161395,Hyperphosphatasia-intellectual_disability_syndrome+Orphanet+ENSG00000161395,Asthma_and_cardiovascular_disease+NHGRI-EBI_GWAS_catalog+rs2517955,High-density_lipoprotein_cholesterol+Teslovich+rs2517955	-	-	-	2.402	0.046867	-	-	-
HFrEF	rs2517955	17:37843681-37843681	upstream_gene_variant	MODIFIER	ERBB2	ENSG00000141736	Transcript	ENST00000406381.2	protein_coding	-	-	-	-	-	-	GO:0001934:positive_regulation_of_protein_phosphorylation,GO:0004672:protein_kinase_activity,GO:0004713:protein_tyrosine_kinase_activity,GO:0004714:transmembrane_receptor_protein_tyrosine_kinase_activity,GO:0004716:receptor_signaling_protein_tyrosine_kinase_activity,GO:0005524:ATP_binding,GO:0005737:cytoplasm,GO:0006468:protein_phosphorylation,GO:0007169:transmembrane_receptor_protein_tyrosine_kinase_signaling_pathway,GO:0007422:peripheral_nervous_system_development,GO:0007507:heart_development,GO:0007528:neuromuscular_junction_development,GO:0008045:motor_neuron_axon_guidance,GO:0016020:membrane,GO:0016021:integral_component_of_membrane,GO:0016324:apical_plasma_membrane,GO:0016772:transferase_activity_-_transferring_phosphorus-containing_groups,GO:0032321:positive_regulation_of_Rho_GTPase_activity,GO:0033088:negative_regulation_of_immature_T_cell_proliferation_in_thymus,GO:0042552:myelination	-	Hyperphosphatasia_with_mental_retardation_syndrome_4+DDG2P+ENSG00000161395,HYPERPHOSPHATASIA_WITH_INTELLECTUAL_DEVELOPMENTAL_DISORDER_SYNDROME_4+G2P+ENSG00000161395,Hyperphosphatasia-intellectual_disability_syndrome+Orphanet+ENSG00000161395,Asthma_and_cardiovascular_disease+NHGRI-EBI_GWAS_catalog+rs2517955,High-density_lipoprotein_cholesterol+Teslovich+rs2517955	-	-	-	3.895	0.16234	-	-	-
HFrEF	rs2517955	17:37843681-37843681	intron_variant	MODIFIER	PGAP3	ENSG00000161395	Transcript	ENST00000429199.2	protein_coding	-	-	-	-	-	-	-	-	Hyperphosphatasia_with_mental_retardation_syndrome_4+DDG2P+ENSG00000161395,HYPERPHOSPHATASIA_WITH_INTELLECTUAL_DEVELOPMENTAL_DISORDER_SYNDROME_4+G2P+ENSG00000161395,Hyperphosphatasia-intellectual_disability_syndrome+Orphanet+ENSG00000161395,Asthma_and_cardiovascular_disease+NHGRI-EBI_GWAS_catalog+rs2517955,High-density_lipoprotein_cholesterol+Teslovich+rs2517955	-	-	-	2.402	0.046867	-	-	-
HFrEF	rs2517955	17:37843681-37843681	intron_variant	MODIFIER	PGAP3	ENSG00000161395	Transcript	ENST00000429199.2	protein_coding	-	-	-	-	-	-	-	-	Hyperphosphatasia_with_mental_retardation_syndrome_4+DDG2P+ENSG00000161395,HYPERPHOSPHATASIA_WITH_INTELLECTUAL_DEVELOPMENTAL_DISORDER_SYNDROME_4+G2P+ENSG00000161395,Hyperphosphatasia-intellectual_disability_syndrome+Orphanet+ENSG00000161395,Asthma_and_cardiovascular_disease+NHGRI-EBI_GWAS_catalog+rs2517955,High-density_lipoprotein_cholesterol+Teslovich+rs2517955	-	-	-	3.895	0.16234	-	-	-
HFrEF	rs2517955	17:37843681-37843681	upstream_gene_variant	MODIFIER	PGAP3	ENSG00000161395	Transcript	ENST00000577337.1	nonsense_mediated_decay	-	-	-	-	-	-	-	-	Hyperphosphatasia_with_mental_retardation_syndrome_4+DDG2P+ENSG00000161395,HYPERPHOSPHATASIA_WITH_INTELLECTUAL_DEVELOPMENTAL_DISORDER_SYNDROME_4+G2P+ENSG00000161395,Hyperphosphatasia-intellectual_disability_syndrome+Orphanet+ENSG00000161395,Asthma_and_cardiovascular_disease+NHGRI-EBI_GWAS_catalog+rs2517955,High-density_lipoprotein_cholesterol+Teslovich+rs2517955	-	-	-	2.402	0.046867	-	-	-
HFrEF	rs2517955	17:37843681-37843681	upstream_gene_variant	MODIFIER	PGAP3	ENSG00000161395	Transcript	ENST00000577337.1	nonsense_mediated_decay	-	-	-	-	-	-	-	-	Hyperphosphatasia_with_mental_retardation_syndrome_4+DDG2P+ENSG00000161395,HYPERPHOSPHATASIA_WITH_INTELLECTUAL_DEVELOPMENTAL_DISORDER_SYNDROME_4+G2P+ENSG00000161395,Hyperphosphatasia-intellectual_disability_syndrome+Orphanet+ENSG00000161395,Asthma_and_cardiovascular_disease+NHGRI-EBI_GWAS_catalog+rs2517955,High-density_lipoprotein_cholesterol+Teslovich+rs2517955	-	-	-	3.895	0.16234	-	-	-
HFrEF	rs2517955	17:37843681-37843681	upstream_gene_variant	MODIFIER	ERBB2	ENSG00000141736	Transcript	ENST00000578199.1	protein_coding	-	-	-	-	-	-	GO:0001934:positive_regulation_of_protein_phosphorylation,GO:0004714:transmembrane_receptor_protein_tyrosine_kinase_activity,GO:0005524:ATP_binding,GO:0005737:cytoplasm,GO:0006468:protein_phosphorylation,GO:0007169:transmembrane_receptor_protein_tyrosine_kinase_signaling_pathway,GO:0007422:peripheral_nervous_system_development,GO:0007507:heart_development,GO:0007528:neuromuscular_junction_development,GO:0008045:motor_neuron_axon_guidance,GO:0016020:membrane,GO:0016324:apical_plasma_membrane,GO:0032321:positive_regulation_of_Rho_GTPase_activity,GO:0033088:negative_regulation_of_immature_T_cell_proliferation_in_thymus,GO:0042552:myelination	-	Hyperphosphatasia_with_mental_retardation_syndrome_4+DDG2P+ENSG00000161395,HYPERPHOSPHATASIA_WITH_INTELLECTUAL_DEVELOPMENTAL_DISORDER_SYNDROME_4+G2P+ENSG00000161395,Hyperphosphatasia-intellectual_disability_syndrome+Orphanet+ENSG00000161395,Asthma_and_cardiovascular_disease+NHGRI-EBI_GWAS_catalog+rs2517955,High-density_lipoprotein_cholesterol+Teslovich+rs2517955	-	-	-	2.402	0.046867	-	-	-
HFrEF	rs2517955	17:37843681-37843681	upstream_gene_variant	MODIFIER	ERBB2	ENSG00000141736	Transcript	ENST00000578199.1	protein_coding	-	-	-	-	-	-	GO:0001934:positive_regulation_of_protein_phosphorylation,GO:0004714:transmembrane_receptor_protein_tyrosine_kinase_activity,GO:0005524:ATP_binding,GO:0005737:cytoplasm,GO:0006468:protein_phosphorylation,GO:0007169:transmembrane_receptor_protein_tyrosine_kinase_signaling_pathway,GO:0007422:peripheral_nervous_system_development,GO:0007507:heart_development,GO:0007528:neuromuscular_junction_development,GO:0008045:motor_neuron_axon_guidance,GO:0016020:membrane,GO:0016324:apical_plasma_membrane,GO:0032321:positive_regulation_of_Rho_GTPase_activity,GO:0033088:negative_regulation_of_immature_T_cell_proliferation_in_thymus,GO:0042552:myelination	-	Hyperphosphatasia_with_mental_retardation_syndrome_4+DDG2P+ENSG00000161395,HYPERPHOSPHATASIA_WITH_INTELLECTUAL_DEVELOPMENTAL_DISORDER_SYNDROME_4+G2P+ENSG00000161395,Hyperphosphatasia-intellectual_disability_syndrome+Orphanet+ENSG00000161395,Asthma_and_cardiovascular_disease+NHGRI-EBI_GWAS_catalog+rs2517955,High-density_lipoprotein_cholesterol+Teslovich+rs2517955	-	-	-	3.895	0.16234	-	-	-
HFrEF	rs2517955	17:37843681-37843681	intron_variant	MODIFIER	PGAP3	ENSG00000161395	Transcript	ENST00000579146.1	protein_coding	-	-	-	-	-	-	-	-	Hyperphosphatasia_with_mental_retardation_syndrome_4+DDG2P+ENSG00000161395,HYPERPHOSPHATASIA_WITH_INTELLECTUAL_DEVELOPMENTAL_DISORDER_SYNDROME_4+G2P+ENSG00000161395,Hyperphosphatasia-intellectual_disability_syndrome+Orphanet+ENSG00000161395,Asthma_and_cardiovascular_disease+NHGRI-EBI_GWAS_catalog+rs2517955,High-density_lipoprotein_cholesterol+Teslovich+rs2517955	-	-	-	2.402	0.046867	-	-	-
HFrEF	rs2517955	17:37843681-37843681	intron_variant	MODIFIER	PGAP3	ENSG00000161395	Transcript	ENST00000579146.1	protein_coding	-	-	-	-	-	-	-	-	Hyperphosphatasia_with_mental_retardation_syndrome_4+DDG2P+ENSG00000161395,HYPERPHOSPHATASIA_WITH_INTELLECTUAL_DEVELOPMENTAL_DISORDER_SYNDROME_4+G2P+ENSG00000161395,Hyperphosphatasia-intellectual_disability_syndrome+Orphanet+ENSG00000161395,Asthma_and_cardiovascular_disease+NHGRI-EBI_GWAS_catalog+rs2517955,High-density_lipoprotein_cholesterol+Teslovich+rs2517955	-	-	-	3.895	0.16234	-	-	-
HFrEF	rs2517955	17:37843681-37843681	upstream_gene_variant	MODIFIER	PGAP3	ENSG00000161395	Transcript	ENST00000580898.1	retained_intron	-	-	-	-	-	-	-	-	Hyperphosphatasia_with_mental_retardation_syndrome_4+DDG2P+ENSG00000161395,HYPERPHOSPHATASIA_WITH_INTELLECTUAL_DEVELOPMENTAL_DISORDER_SYNDROME_4+G2P+ENSG00000161395,Hyperphosphatasia-intellectual_disability_syndrome+Orphanet+ENSG00000161395,Asthma_and_cardiovascular_disease+NHGRI-EBI_GWAS_catalog+rs2517955,High-density_lipoprotein_cholesterol+Teslovich+rs2517955	-	-	-	2.402	0.046867	-	-	-
HFrEF	rs2517955	17:37843681-37843681	upstream_gene_variant	MODIFIER	PGAP3	ENSG00000161395	Transcript	ENST00000580898.1	retained_intron	-	-	-	-	-	-	-	-	Hyperphosphatasia_with_mental_retardation_syndrome_4+DDG2P+ENSG00000161395,HYPERPHOSPHATASIA_WITH_INTELLECTUAL_DEVELOPMENTAL_DISORDER_SYNDROME_4+G2P+ENSG00000161395,Hyperphosphatasia-intellectual_disability_syndrome+Orphanet+ENSG00000161395,Asthma_and_cardiovascular_disease+NHGRI-EBI_GWAS_catalog+rs2517955,High-density_lipoprotein_cholesterol+Teslovich+rs2517955	-	-	-	3.895	0.16234	-	-	-
HFrEF	rs2517955	17:37843681-37843681	intron_variant,non_coding_transcript_variant	MODIFIER	PGAP3	ENSG00000161395	Transcript	ENST00000582276.1	retained_intron	-	-	-	-	-	-	-	-	Hyperphosphatasia_with_mental_retardation_syndrome_4+DDG2P+ENSG00000161395,HYPERPHOSPHATASIA_WITH_INTELLECTUAL_DEVELOPMENTAL_DISORDER_SYNDROME_4+G2P+ENSG00000161395,Hyperphosphatasia-intellectual_disability_syndrome+Orphanet+ENSG00000161395,Asthma_and_cardiovascular_disease+NHGRI-EBI_GWAS_catalog+rs2517955,High-density_lipoprotein_cholesterol+Teslovich+rs2517955	-	-	-	2.402	0.046867	-	-	-
HFrEF	rs2517955	17:37843681-37843681	intron_variant,non_coding_transcript_variant	MODIFIER	PGAP3	ENSG00000161395	Transcript	ENST00000582276.1	retained_intron	-	-	-	-	-	-	-	-	Hyperphosphatasia_with_mental_retardation_syndrome_4+DDG2P+ENSG00000161395,HYPERPHOSPHATASIA_WITH_INTELLECTUAL_DEVELOPMENTAL_DISORDER_SYNDROME_4+G2P+ENSG00000161395,Hyperphosphatasia-intellectual_disability_syndrome+Orphanet+ENSG00000161395,Asthma_and_cardiovascular_disease+NHGRI-EBI_GWAS_catalog+rs2517955,High-density_lipoprotein_cholesterol+Teslovich+rs2517955	-	-	-	3.895	0.16234	-	-	-
HFrEF	rs2517955	17:37843681-37843681	upstream_gene_variant	MODIFIER	ERBB2	ENSG00000141736	Transcript	ENST00000584014.1	retained_intron	-	-	-	-	-	-	-	-	Hyperphosphatasia_with_mental_retardation_syndrome_4+DDG2P+ENSG00000161395,HYPERPHOSPHATASIA_WITH_INTELLECTUAL_DEVELOPMENTAL_DISORDER_SYNDROME_4+G2P+ENSG00000161395,Hyperphosphatasia-intellectual_disability_syndrome+Orphanet+ENSG00000161395,Asthma_and_cardiovascular_disease+NHGRI-EBI_GWAS_catalog+rs2517955,High-density_lipoprotein_cholesterol+Teslovich+rs2517955	-	-	-	2.402	0.046867	-	-	-
HFrEF	rs2517955	17:37843681-37843681	upstream_gene_variant	MODIFIER	ERBB2	ENSG00000141736	Transcript	ENST00000584014.1	retained_intron	-	-	-	-	-	-	-	-	Hyperphosphatasia_with_mental_retardation_syndrome_4+DDG2P+ENSG00000161395,HYPERPHOSPHATASIA_WITH_INTELLECTUAL_DEVELOPMENTAL_DISORDER_SYNDROME_4+G2P+ENSG00000161395,Hyperphosphatasia-intellectual_disability_syndrome+Orphanet+ENSG00000161395,Asthma_and_cardiovascular_disease+NHGRI-EBI_GWAS_catalog+rs2517955,High-density_lipoprotein_cholesterol+Teslovich+rs2517955	-	-	-	3.895	0.16234	-	-	-
HFrEF	rs2517955	17:37843681-37843681	upstream_gene_variant	MODIFIER	ERBB2	ENSG00000141736	Transcript	ENST00000584601.1	protein_coding	-	-	-	-	-	-	GO:0001934:positive_regulation_of_protein_phosphorylation,GO:0004672:protein_kinase_activity,GO:0004713:protein_tyrosine_kinase_activity,GO:0004714:transmembrane_receptor_protein_tyrosine_kinase_activity,GO:0004716:receptor_signaling_protein_tyrosine_kinase_activity,GO:0005524:ATP_binding,GO:0005737:cytoplasm,GO:0006468:protein_phosphorylation,GO:0007169:transmembrane_receptor_protein_tyrosine_kinase_signaling_pathway,GO:0007422:peripheral_nervous_system_development,GO:0007507:heart_development,GO:0007528:neuromuscular_junction_development,GO:0008045:motor_neuron_axon_guidance,GO:0016020:membrane,GO:0016021:integral_component_of_membrane,GO:0016324:apical_plasma_membrane,GO:0016772:transferase_activity_-_transferring_phosphorus-containing_groups,GO:0032321:positive_regulation_of_Rho_GTPase_activity,GO:0033088:negative_regulation_of_immature_T_cell_proliferation_in_thymus,GO:0042552:myelination	-	Hyperphosphatasia_with_mental_retardation_syndrome_4+DDG2P+ENSG00000161395,HYPERPHOSPHATASIA_WITH_INTELLECTUAL_DEVELOPMENTAL_DISORDER_SYNDROME_4+G2P+ENSG00000161395,Hyperphosphatasia-intellectual_disability_syndrome+Orphanet+ENSG00000161395,Asthma_and_cardiovascular_disease+NHGRI-EBI_GWAS_catalog+rs2517955,High-density_lipoprotein_cholesterol+Teslovich+rs2517955	-	-	-	2.402	0.046867	-	-	-
HFrEF	rs2517955	17:37843681-37843681	upstream_gene_variant	MODIFIER	ERBB2	ENSG00000141736	Transcript	ENST00000584601.1	protein_coding	-	-	-	-	-	-	GO:0001934:positive_regulation_of_protein_phosphorylation,GO:0004672:protein_kinase_activity,GO:0004713:protein_tyrosine_kinase_activity,GO:0004714:transmembrane_receptor_protein_tyrosine_kinase_activity,GO:0004716:receptor_signaling_protein_tyrosine_kinase_activity,GO:0005524:ATP_binding,GO:0005737:cytoplasm,GO:0006468:protein_phosphorylation,GO:0007169:transmembrane_receptor_protein_tyrosine_kinase_signaling_pathway,GO:0007422:peripheral_nervous_system_development,GO:0007507:heart_development,GO:0007528:neuromuscular_junction_development,GO:0008045:motor_neuron_axon_guidance,GO:0016020:membrane,GO:0016021:integral_component_of_membrane,GO:0016324:apical_plasma_membrane,GO:0016772:transferase_activity_-_transferring_phosphorus-containing_groups,GO:0032321:positive_regulation_of_Rho_GTPase_activity,GO:0033088:negative_regulation_of_immature_T_cell_proliferation_in_thymus,GO:0042552:myelination	-	Hyperphosphatasia_with_mental_retardation_syndrome_4+DDG2P+ENSG00000161395,HYPERPHOSPHATASIA_WITH_INTELLECTUAL_DEVELOPMENTAL_DISORDER_SYNDROME_4+G2P+ENSG00000161395,Hyperphosphatasia-intellectual_disability_syndrome+Orphanet+ENSG00000161395,Asthma_and_cardiovascular_disease+NHGRI-EBI_GWAS_catalog+rs2517955,High-density_lipoprotein_cholesterol+Teslovich+rs2517955	-	-	-	3.895	0.16234	-	-	-
HFrEF	rs2517955	17:37843681-37843681	intron_variant,NMD_transcript_variant	MODIFIER	PGAP3	ENSG00000161395	Transcript	ENST00000584620.1	nonsense_mediated_decay	-	-	-	-	-	-	-	-	Hyperphosphatasia_with_mental_retardation_syndrome_4+DDG2P+ENSG00000161395,HYPERPHOSPHATASIA_WITH_INTELLECTUAL_DEVELOPMENTAL_DISORDER_SYNDROME_4+G2P+ENSG00000161395,Hyperphosphatasia-intellectual_disability_syndrome+Orphanet+ENSG00000161395,Asthma_and_cardiovascular_disease+NHGRI-EBI_GWAS_catalog+rs2517955,High-density_lipoprotein_cholesterol+Teslovich+rs2517955	-	-	-	2.402	0.046867	-	-	-
HFrEF	rs2517955	17:37843681-37843681	intron_variant,NMD_transcript_variant	MODIFIER	PGAP3	ENSG00000161395	Transcript	ENST00000584620.1	nonsense_mediated_decay	-	-	-	-	-	-	-	-	Hyperphosphatasia_with_mental_retardation_syndrome_4+DDG2P+ENSG00000161395,HYPERPHOSPHATASIA_WITH_INTELLECTUAL_DEVELOPMENTAL_DISORDER_SYNDROME_4+G2P+ENSG00000161395,Hyperphosphatasia-intellectual_disability_syndrome+Orphanet+ENSG00000161395,Asthma_and_cardiovascular_disease+NHGRI-EBI_GWAS_catalog+rs2517955,High-density_lipoprotein_cholesterol+Teslovich+rs2517955	-	-	-	3.895	0.16234	-	-	-
HFrEF	rs2517955	17:37843681-37843681	intron_variant	MODIFIER	PGAP3	ENSG00000161395	Transcript	ENST00000584856.1	protein_coding	-	-	-	-	-	-	-	-	Hyperphosphatasia_with_mental_retardation_syndrome_4+DDG2P+ENSG00000161395,HYPERPHOSPHATASIA_WITH_INTELLECTUAL_DEVELOPMENTAL_DISORDER_SYNDROME_4+G2P+ENSG00000161395,Hyperphosphatasia-intellectual_disability_syndrome+Orphanet+ENSG00000161395,Asthma_and_cardiovascular_disease+NHGRI-EBI_GWAS_catalog+rs2517955,High-density_lipoprotein_cholesterol+Teslovich+rs2517955	-	-	-	2.402	0.046867	-	-	-
HFrEF	rs2517955	17:37843681-37843681	intron_variant	MODIFIER	PGAP3	ENSG00000161395	Transcript	ENST00000584856.1	protein_coding	-	-	-	-	-	-	-	-	Hyperphosphatasia_with_mental_retardation_syndrome_4+DDG2P+ENSG00000161395,HYPERPHOSPHATASIA_WITH_INTELLECTUAL_DEVELOPMENTAL_DISORDER_SYNDROME_4+G2P+ENSG00000161395,Hyperphosphatasia-intellectual_disability_syndrome+Orphanet+ENSG00000161395,Asthma_and_cardiovascular_disease+NHGRI-EBI_GWAS_catalog+rs2517955,High-density_lipoprotein_cholesterol+Teslovich+rs2517955	-	-	-	3.895	0.16234	-	-	-
HFrEF	rs2517955	17:37843681-37843681	regulatory_region_variant	MODIFIER	-	-	RegulatoryFeature	ENSR17_9KQBN	promoter	-	-	-	-	-	-	-	-	-	-	-	-	2.402	0.046867	-	-	-
HFrEF	rs2517955	17:37843681-37843681	regulatory_region_variant	MODIFIER	-	-	RegulatoryFeature	ENSR17_9KQBN	promoter	-	-	-	-	-	-	-	-	-	-	-	-	3.895	0.16234	-	-	-
HFrEF	rs149737703	17:45559804-45559804	intron_variant,non_coding_transcript_variant	MODIFIER	MRPL45P2	ENSG00000228782	Transcript	ENST00000425159.3	processed_transcript	-	-	-	-3.505e-05	-3.666e-05	-	-	-	-	-	-	-	0.126	-0.568104	-	-	-
HFrEF	rs149737703	17:45559804-45559804	intron_variant,non_coding_transcript_variant	MODIFIER	MRPL45P2	ENSG00000228782	Transcript	ENST00000425159.3	processed_transcript	-	-	-	-3.505e-05	-3.666e-05	-	-	-	-	-	-	-	0.046	-0.806229	-	-	-
HFrEF	rs149737703	17:45559804-45559804	intron_variant,non_coding_transcript_variant	MODIFIER	MRPL45P2	ENSG00000228782	Transcript	ENST00000572695.1	processed_transcript	-	-	-	-3.505e-05	-3.666e-05	-	-	-	-	-	-	-	0.126	-0.568104	-	-	-
HFrEF	rs149737703	17:45559804-45559804	intron_variant,non_coding_transcript_variant	MODIFIER	MRPL45P2	ENSG00000228782	Transcript	ENST00000572695.1	processed_transcript	-	-	-	-3.505e-05	-3.666e-05	-	-	-	-	-	-	-	0.046	-0.806229	-	-	-
HFrEF	rs149737703	17:45559804-45559804	downstream_gene_variant	MODIFIER	MRPL45P2	ENSG00000228782	Transcript	ENST00000573318.1	transcribed_unprocessed_pseudogene	-	-	-	-3.505e-05	-3.666e-05	-	-	-	-	-	-	-	0.126	-0.568104	-	-	-
HFrEF	rs149737703	17:45559804-45559804	downstream_gene_variant	MODIFIER	MRPL45P2	ENSG00000228782	Transcript	ENST00000573318.1	transcribed_unprocessed_pseudogene	-	-	-	-3.505e-05	-3.666e-05	-	-	-	-	-	-	-	0.046	-0.806229	-	-	-
HFrEF	rs149737703	17:45559804-45559804	intron_variant,non_coding_transcript_variant	MODIFIER	MRPL45P2	ENSG00000228782	Transcript	ENST00000575291.1	processed_transcript	-	-	-	-3.505e-05	-3.666e-05	-	-	-	-	-	-	-	0.126	-0.568104	-	-	-
HFrEF	rs149737703	17:45559804-45559804	intron_variant,non_coding_transcript_variant	MODIFIER	MRPL45P2	ENSG00000228782	Transcript	ENST00000575291.1	processed_transcript	-	-	-	-3.505e-05	-3.666e-05	-	-	-	-	-	-	-	0.046	-0.806229	-	-	-
HFrEF	rs4794562	17:53379811-53379811	intron_variant	MODIFIER	HLF	ENSG00000108924	Transcript	ENST00000226067.5	protein_coding	-	-	-	0.0003028	0.0001653	-	GO:0003677:DNA_binding,GO:0003690:double-stranded_DNA_binding,GO:0003700:sequence-specific_DNA_binding_transcription_factor_activity,GO:0005634:nucleus,GO:0006355:regulation_of_transcription_-_DNA-templated,GO:0006366:transcription_from_RNA_polymerase_II_promoter,GO:0007275:multicellular_organismal_development,GO:0035914:skeletal_muscle_cell_differentiation,GO:0043565:sequence-specific_DNA_binding,GO:0048511:rhythmic_process	-	B-lymphoblastic_leukemia/lymphoma_with_recurrent_genetic_abnormality+Orphanet+ENSG00000108924	-	-	-	2.958	0.09286	-	-	-
HFrEF	rs4794562	17:53379811-53379811	intron_variant	MODIFIER	HLF	ENSG00000108924	Transcript	ENST00000430986.2	protein_coding	-	-	-	0.0003028	0.0001653	-	GO:0003700:sequence-specific_DNA_binding_transcription_factor_activity,GO:0006355:regulation_of_transcription_-_DNA-templated,GO:0035914:skeletal_muscle_cell_differentiation,GO:0043565:sequence-specific_DNA_binding	-	B-lymphoblastic_leukemia/lymphoma_with_recurrent_genetic_abnormality+Orphanet+ENSG00000108924	-	-	-	2.958	0.09286	-	-	-
HFrEF	rs4794562	17:53379811-53379811	intron_variant,NMD_transcript_variant	MODIFIER	HLF	ENSG00000108924	Transcript	ENST00000570962.1	nonsense_mediated_decay	-	-	-	0.0003028	0.0001653	-	-	-	B-lymphoblastic_leukemia/lymphoma_with_recurrent_genetic_abnormality+Orphanet+ENSG00000108924	-	-	-	2.958	0.09286	-	-	-
HFrEF	rs4794562	17:53379811-53379811	intron_variant	MODIFIER	HLF	ENSG00000108924	Transcript	ENST00000572002.1	protein_coding	-	-	-	0.0003028	0.0001653	-	GO:0003700:sequence-specific_DNA_binding_transcription_factor_activity,GO:0006355:regulation_of_transcription_-_DNA-templated,GO:0043565:sequence-specific_DNA_binding	-	B-lymphoblastic_leukemia/lymphoma_with_recurrent_genetic_abnormality+Orphanet+ENSG00000108924	-	-	-	2.958	0.09286	-	-	-
HFrEF	rs4794562	17:53379811-53379811	intron_variant,non_coding_transcript_variant	MODIFIER	HLF	ENSG00000108924	Transcript	ENST00000573020.1	processed_transcript	-	-	-	0.0003028	0.0001653	-	-	-	B-lymphoblastic_leukemia/lymphoma_with_recurrent_genetic_abnormality+Orphanet+ENSG00000108924	-	-	-	2.958	0.09286	-	-	-
HFrEF	rs4794562	17:53379811-53379811	intron_variant,non_coding_transcript_variant	MODIFIER	HLF	ENSG00000108924	Transcript	ENST00000573422.1	processed_transcript	-	-	-	0.0003028	0.0001653	-	-	-	B-lymphoblastic_leukemia/lymphoma_with_recurrent_genetic_abnormality+Orphanet+ENSG00000108924	-	-	-	2.958	0.09286	-	-	-
HFrEF	rs4794562	17:53379811-53379811	intron_variant	MODIFIER	HLF	ENSG00000108924	Transcript	ENST00000573945.1	protein_coding	-	-	-	0.0003028	0.0001653	-	GO:0003700:sequence-specific_DNA_binding_transcription_factor_activity,GO:0006355:regulation_of_transcription_-_DNA-templated,GO:0035914:skeletal_muscle_cell_differentiation,GO:0043565:sequence-specific_DNA_binding	-	B-lymphoblastic_leukemia/lymphoma_with_recurrent_genetic_abnormality+Orphanet+ENSG00000108924	-	-	-	2.958	0.09286	-	-	-
HFrEF	rs4794562	17:53379811-53379811	intron_variant	MODIFIER	HLF	ENSG00000108924	Transcript	ENST00000575345.1	protein_coding	-	-	-	0.0003028	0.0001653	-	GO:0003700:sequence-specific_DNA_binding_transcription_factor_activity,GO:0006355:regulation_of_transcription_-_DNA-templated,GO:0035914:skeletal_muscle_cell_differentiation,GO:0043565:sequence-specific_DNA_binding	-	B-lymphoblastic_leukemia/lymphoma_with_recurrent_genetic_abnormality+Orphanet+ENSG00000108924	-	-	-	2.958	0.09286	-	-	-
HFrEF	rs4794562	17:53379811-53379811	intron_variant,non_coding_transcript_variant	MODIFIER	HLF	ENSG00000108924	Transcript	ENST00000575868.2	processed_transcript	-	-	-	0.0003028	0.0001653	-	-	-	B-lymphoblastic_leukemia/lymphoma_with_recurrent_genetic_abnormality+Orphanet+ENSG00000108924	-	-	-	2.958	0.09286	-	-	-
HFrEF	rs6504551	17:65903326-65903326	intron_variant	MODIFIER	BPTF	ENSG00000171634	Transcript	ENST00000306378.6	protein_coding	-	-	-	-0.0009365	-0.00054	-	GO:0000122:negative_regulation_of_transcription_from_RNA_polymerase_II_promoter,GO:0001892:embryonic_placenta_development,GO:0003779:actin_binding,GO:0005515:protein_binding,GO:0005634:nucleus,GO:0005737:cytoplasm,GO:0006338:chromatin_remodeling,GO:0006351:transcription_-_DNA-templated,GO:0006355:regulation_of_transcription_-_DNA-templated,GO:0007010:cytoskeleton_organization,GO:0007420:brain_development,GO:0007492:endoderm_development,GO:0008094:DNA-dependent_ATPase_activity,GO:0008134:transcription_factor_binding,GO:0008270:zinc_ion_binding,GO:0009952:anterior/posterior_pattern_specification,GO:0016589:NURF_complex,GO:0043565:sequence-specific_DNA_binding,GO:0045893:positive_regulation_of_transcription_-_DNA-templated	-	Developmental_and_Speech_Delay__Postnatal_Microcephaly__and_Dysmorphic_Features+DDG2P+ENSG00000171634,Developmental_and_Speech_Delay__Postnatal_Microcephaly__and_Dysmorphic_Features+G2P+ENSG00000171634,17q24.2_microdeletion_syndrome+Orphanet+ENSG00000171634,Non-specific_syndromic_intellectual_disability+Orphanet+ENSG00000171634,Age_at_first_sexual_intercourse+NHGRI-EBI_GWAS_catalog+rs6504551,Body_Mass_Index+NHGRI-EBI_GWAS_catalog+rs6504551	-	-	-	3.943	0.165879	-	-	-
HFrEF	rs6504551	17:65903326-65903326	intron_variant	MODIFIER	BPTF	ENSG00000171634	Transcript	ENST00000306378.6	protein_coding	-	-	-	-0.0009365	-0.00054	-	GO:0000122:negative_regulation_of_transcription_from_RNA_polymerase_II_promoter,GO:0001892:embryonic_placenta_development,GO:0003779:actin_binding,GO:0005515:protein_binding,GO:0005634:nucleus,GO:0005737:cytoplasm,GO:0006338:chromatin_remodeling,GO:0006351:transcription_-_DNA-templated,GO:0006355:regulation_of_transcription_-_DNA-templated,GO:0007010:cytoskeleton_organization,GO:0007420:brain_development,GO:0007492:endoderm_development,GO:0008094:DNA-dependent_ATPase_activity,GO:0008134:transcription_factor_binding,GO:0008270:zinc_ion_binding,GO:0009952:anterior/posterior_pattern_specification,GO:0016589:NURF_complex,GO:0043565:sequence-specific_DNA_binding,GO:0045893:positive_regulation_of_transcription_-_DNA-templated	-	Developmental_and_Speech_Delay__Postnatal_Microcephaly__and_Dysmorphic_Features+DDG2P+ENSG00000171634,Developmental_and_Speech_Delay__Postnatal_Microcephaly__and_Dysmorphic_Features+G2P+ENSG00000171634,17q24.2_microdeletion_syndrome+Orphanet+ENSG00000171634,Non-specific_syndromic_intellectual_disability+Orphanet+ENSG00000171634,Age_at_first_sexual_intercourse+NHGRI-EBI_GWAS_catalog+rs6504551,Body_Mass_Index+NHGRI-EBI_GWAS_catalog+rs6504551	-	-	-	4.058	0.17425	-	-	-
HFrEF	rs6504551	17:65903326-65903326	intron_variant	MODIFIER	BPTF	ENSG00000171634	Transcript	ENST00000306378.6	protein_coding	-	-	-	-0.0009365	-0.00054	-	GO:0000122:negative_regulation_of_transcription_from_RNA_polymerase_II_promoter,GO:0001892:embryonic_placenta_development,GO:0003779:actin_binding,GO:0005515:protein_binding,GO:0005634:nucleus,GO:0005737:cytoplasm,GO:0006338:chromatin_remodeling,GO:0006351:transcription_-_DNA-templated,GO:0006355:regulation_of_transcription_-_DNA-templated,GO:0007010:cytoskeleton_organization,GO:0007420:brain_development,GO:0007492:endoderm_development,GO:0008094:DNA-dependent_ATPase_activity,GO:0008134:transcription_factor_binding,GO:0008270:zinc_ion_binding,GO:0009952:anterior/posterior_pattern_specification,GO:0016589:NURF_complex,GO:0043565:sequence-specific_DNA_binding,GO:0045893:positive_regulation_of_transcription_-_DNA-templated	-	Developmental_and_Speech_Delay__Postnatal_Microcephaly__and_Dysmorphic_Features+DDG2P+ENSG00000171634,Developmental_and_Speech_Delay__Postnatal_Microcephaly__and_Dysmorphic_Features+G2P+ENSG00000171634,17q24.2_microdeletion_syndrome+Orphanet+ENSG00000171634,Non-specific_syndromic_intellectual_disability+Orphanet+ENSG00000171634,Age_at_first_sexual_intercourse+NHGRI-EBI_GWAS_catalog+rs6504551,Body_Mass_Index+NHGRI-EBI_GWAS_catalog+rs6504551	-	-	-	3.724	0.149932	-	-	-
HFrEF	rs6504551	17:65903326-65903326	intron_variant	MODIFIER	BPTF	ENSG00000171634	Transcript	ENST00000321892.4	protein_coding	-	-	-	-0.0009365	-0.00054	-	GO:0000122:negative_regulation_of_transcription_from_RNA_polymerase_II_promoter,GO:0001892:embryonic_placenta_development,GO:0003779:actin_binding,GO:0005515:protein_binding,GO:0005634:nucleus,GO:0005737:cytoplasm,GO:0006338:chromatin_remodeling,GO:0006351:transcription_-_DNA-templated,GO:0006355:regulation_of_transcription_-_DNA-templated,GO:0007010:cytoskeleton_organization,GO:0007420:brain_development,GO:0007492:endoderm_development,GO:0008094:DNA-dependent_ATPase_activity,GO:0008134:transcription_factor_binding,GO:0008270:zinc_ion_binding,GO:0009952:anterior/posterior_pattern_specification,GO:0016589:NURF_complex,GO:0043565:sequence-specific_DNA_binding,GO:0045893:positive_regulation_of_transcription_-_DNA-templated	-	Developmental_and_Speech_Delay__Postnatal_Microcephaly__and_Dysmorphic_Features+DDG2P+ENSG00000171634,Developmental_and_Speech_Delay__Postnatal_Microcephaly__and_Dysmorphic_Features+G2P+ENSG00000171634,17q24.2_microdeletion_syndrome+Orphanet+ENSG00000171634,Non-specific_syndromic_intellectual_disability+Orphanet+ENSG00000171634,Age_at_first_sexual_intercourse+NHGRI-EBI_GWAS_catalog+rs6504551,Body_Mass_Index+NHGRI-EBI_GWAS_catalog+rs6504551	-	-	-	3.943	0.165879	-	-	-
HFrEF	rs6504551	17:65903326-65903326	intron_variant	MODIFIER	BPTF	ENSG00000171634	Transcript	ENST00000321892.4	protein_coding	-	-	-	-0.0009365	-0.00054	-	GO:0000122:negative_regulation_of_transcription_from_RNA_polymerase_II_promoter,GO:0001892:embryonic_placenta_development,GO:0003779:actin_binding,GO:0005515:protein_binding,GO:0005634:nucleus,GO:0005737:cytoplasm,GO:0006338:chromatin_remodeling,GO:0006351:transcription_-_DNA-templated,GO:0006355:regulation_of_transcription_-_DNA-templated,GO:0007010:cytoskeleton_organization,GO:0007420:brain_development,GO:0007492:endoderm_development,GO:0008094:DNA-dependent_ATPase_activity,GO:0008134:transcription_factor_binding,GO:0008270:zinc_ion_binding,GO:0009952:anterior/posterior_pattern_specification,GO:0016589:NURF_complex,GO:0043565:sequence-specific_DNA_binding,GO:0045893:positive_regulation_of_transcription_-_DNA-templated	-	Developmental_and_Speech_Delay__Postnatal_Microcephaly__and_Dysmorphic_Features+DDG2P+ENSG00000171634,Developmental_and_Speech_Delay__Postnatal_Microcephaly__and_Dysmorphic_Features+G2P+ENSG00000171634,17q24.2_microdeletion_syndrome+Orphanet+ENSG00000171634,Non-specific_syndromic_intellectual_disability+Orphanet+ENSG00000171634,Age_at_first_sexual_intercourse+NHGRI-EBI_GWAS_catalog+rs6504551,Body_Mass_Index+NHGRI-EBI_GWAS_catalog+rs6504551	-	-	-	4.058	0.17425	-	-	-
HFrEF	rs6504551	17:65903326-65903326	intron_variant	MODIFIER	BPTF	ENSG00000171634	Transcript	ENST00000321892.4	protein_coding	-	-	-	-0.0009365	-0.00054	-	GO:0000122:negative_regulation_of_transcription_from_RNA_polymerase_II_promoter,GO:0001892:embryonic_placenta_development,GO:0003779:actin_binding,GO:0005515:protein_binding,GO:0005634:nucleus,GO:0005737:cytoplasm,GO:0006338:chromatin_remodeling,GO:0006351:transcription_-_DNA-templated,GO:0006355:regulation_of_transcription_-_DNA-templated,GO:0007010:cytoskeleton_organization,GO:0007420:brain_development,GO:0007492:endoderm_development,GO:0008094:DNA-dependent_ATPase_activity,GO:0008134:transcription_factor_binding,GO:0008270:zinc_ion_binding,GO:0009952:anterior/posterior_pattern_specification,GO:0016589:NURF_complex,GO:0043565:sequence-specific_DNA_binding,GO:0045893:positive_regulation_of_transcription_-_DNA-templated	-	Developmental_and_Speech_Delay__Postnatal_Microcephaly__and_Dysmorphic_Features+DDG2P+ENSG00000171634,Developmental_and_Speech_Delay__Postnatal_Microcephaly__and_Dysmorphic_Features+G2P+ENSG00000171634,17q24.2_microdeletion_syndrome+Orphanet+ENSG00000171634,Non-specific_syndromic_intellectual_disability+Orphanet+ENSG00000171634,Age_at_first_sexual_intercourse+NHGRI-EBI_GWAS_catalog+rs6504551,Body_Mass_Index+NHGRI-EBI_GWAS_catalog+rs6504551	-	-	-	3.724	0.149932	-	-	-
HFrEF	rs6504551	17:65903326-65903326	intron_variant	MODIFIER	BPTF	ENSG00000171634	Transcript	ENST00000335221.5	protein_coding	-	-	-	-0.0009365	-0.00054	-	GO:0000122:negative_regulation_of_transcription_from_RNA_polymerase_II_promoter,GO:0001892:embryonic_placenta_development,GO:0003779:actin_binding,GO:0005515:protein_binding,GO:0005634:nucleus,GO:0005737:cytoplasm,GO:0006338:chromatin_remodeling,GO:0006351:transcription_-_DNA-templated,GO:0006355:regulation_of_transcription_-_DNA-templated,GO:0007010:cytoskeleton_organization,GO:0007420:brain_development,GO:0007492:endoderm_development,GO:0008094:DNA-dependent_ATPase_activity,GO:0008134:transcription_factor_binding,GO:0008270:zinc_ion_binding,GO:0009952:anterior/posterior_pattern_specification,GO:0016589:NURF_complex,GO:0043565:sequence-specific_DNA_binding,GO:0045893:positive_regulation_of_transcription_-_DNA-templated	-	Developmental_and_Speech_Delay__Postnatal_Microcephaly__and_Dysmorphic_Features+DDG2P+ENSG00000171634,Developmental_and_Speech_Delay__Postnatal_Microcephaly__and_Dysmorphic_Features+G2P+ENSG00000171634,17q24.2_microdeletion_syndrome+Orphanet+ENSG00000171634,Non-specific_syndromic_intellectual_disability+Orphanet+ENSG00000171634,Age_at_first_sexual_intercourse+NHGRI-EBI_GWAS_catalog+rs6504551,Body_Mass_Index+NHGRI-EBI_GWAS_catalog+rs6504551	-	-	-	3.943	0.165879	-	-	-
HFrEF	rs6504551	17:65903326-65903326	intron_variant	MODIFIER	BPTF	ENSG00000171634	Transcript	ENST00000335221.5	protein_coding	-	-	-	-0.0009365	-0.00054	-	GO:0000122:negative_regulation_of_transcription_from_RNA_polymerase_II_promoter,GO:0001892:embryonic_placenta_development,GO:0003779:actin_binding,GO:0005515:protein_binding,GO:0005634:nucleus,GO:0005737:cytoplasm,GO:0006338:chromatin_remodeling,GO:0006351:transcription_-_DNA-templated,GO:0006355:regulation_of_transcription_-_DNA-templated,GO:0007010:cytoskeleton_organization,GO:0007420:brain_development,GO:0007492:endoderm_development,GO:0008094:DNA-dependent_ATPase_activity,GO:0008134:transcription_factor_binding,GO:0008270:zinc_ion_binding,GO:0009952:anterior/posterior_pattern_specification,GO:0016589:NURF_complex,GO:0043565:sequence-specific_DNA_binding,GO:0045893:positive_regulation_of_transcription_-_DNA-templated	-	Developmental_and_Speech_Delay__Postnatal_Microcephaly__and_Dysmorphic_Features+DDG2P+ENSG00000171634,Developmental_and_Speech_Delay__Postnatal_Microcephaly__and_Dysmorphic_Features+G2P+ENSG00000171634,17q24.2_microdeletion_syndrome+Orphanet+ENSG00000171634,Non-specific_syndromic_intellectual_disability+Orphanet+ENSG00000171634,Age_at_first_sexual_intercourse+NHGRI-EBI_GWAS_catalog+rs6504551,Body_Mass_Index+NHGRI-EBI_GWAS_catalog+rs6504551	-	-	-	4.058	0.17425	-	-	-
HFrEF	rs6504551	17:65903326-65903326	intron_variant	MODIFIER	BPTF	ENSG00000171634	Transcript	ENST00000335221.5	protein_coding	-	-	-	-0.0009365	-0.00054	-	GO:0000122:negative_regulation_of_transcription_from_RNA_polymerase_II_promoter,GO:0001892:embryonic_placenta_development,GO:0003779:actin_binding,GO:0005515:protein_binding,GO:0005634:nucleus,GO:0005737:cytoplasm,GO:0006338:chromatin_remodeling,GO:0006351:transcription_-_DNA-templated,GO:0006355:regulation_of_transcription_-_DNA-templated,GO:0007010:cytoskeleton_organization,GO:0007420:brain_development,GO:0007492:endoderm_development,GO:0008094:DNA-dependent_ATPase_activity,GO:0008134:transcription_factor_binding,GO:0008270:zinc_ion_binding,GO:0009952:anterior/posterior_pattern_specification,GO:0016589:NURF_complex,GO:0043565:sequence-specific_DNA_binding,GO:0045893:positive_regulation_of_transcription_-_DNA-templated	-	Developmental_and_Speech_Delay__Postnatal_Microcephaly__and_Dysmorphic_Features+DDG2P+ENSG00000171634,Developmental_and_Speech_Delay__Postnatal_Microcephaly__and_Dysmorphic_Features+G2P+ENSG00000171634,17q24.2_microdeletion_syndrome+Orphanet+ENSG00000171634,Non-specific_syndromic_intellectual_disability+Orphanet+ENSG00000171634,Age_at_first_sexual_intercourse+NHGRI-EBI_GWAS_catalog+rs6504551,Body_Mass_Index+NHGRI-EBI_GWAS_catalog+rs6504551	-	-	-	3.724	0.149932	-	-	-
HFrEF	rs6504551	17:65903326-65903326	intron_variant	MODIFIER	BPTF	ENSG00000171634	Transcript	ENST00000424123.3	protein_coding	-	-	-	-0.0009365	-0.00054	-	GO:0003779:actin_binding,GO:0005515:protein_binding,GO:0007010:cytoskeleton_organization,GO:0008270:zinc_ion_binding	-	Developmental_and_Speech_Delay__Postnatal_Microcephaly__and_Dysmorphic_Features+DDG2P+ENSG00000171634,Developmental_and_Speech_Delay__Postnatal_Microcephaly__and_Dysmorphic_Features+G2P+ENSG00000171634,17q24.2_microdeletion_syndrome+Orphanet+ENSG00000171634,Non-specific_syndromic_intellectual_disability+Orphanet+ENSG00000171634,Age_at_first_sexual_intercourse+NHGRI-EBI_GWAS_catalog+rs6504551,Body_Mass_Index+NHGRI-EBI_GWAS_catalog+rs6504551	-	-	-	3.943	0.165879	-	-	-
HFrEF	rs6504551	17:65903326-65903326	intron_variant	MODIFIER	BPTF	ENSG00000171634	Transcript	ENST00000424123.3	protein_coding	-	-	-	-0.0009365	-0.00054	-	GO:0003779:actin_binding,GO:0005515:protein_binding,GO:0007010:cytoskeleton_organization,GO:0008270:zinc_ion_binding	-	Developmental_and_Speech_Delay__Postnatal_Microcephaly__and_Dysmorphic_Features+DDG2P+ENSG00000171634,Developmental_and_Speech_Delay__Postnatal_Microcephaly__and_Dysmorphic_Features+G2P+ENSG00000171634,17q24.2_microdeletion_syndrome+Orphanet+ENSG00000171634,Non-specific_syndromic_intellectual_disability+Orphanet+ENSG00000171634,Age_at_first_sexual_intercourse+NHGRI-EBI_GWAS_catalog+rs6504551,Body_Mass_Index+NHGRI-EBI_GWAS_catalog+rs6504551	-	-	-	4.058	0.17425	-	-	-
HFrEF	rs6504551	17:65903326-65903326	intron_variant	MODIFIER	BPTF	ENSG00000171634	Transcript	ENST00000424123.3	protein_coding	-	-	-	-0.0009365	-0.00054	-	GO:0003779:actin_binding,GO:0005515:protein_binding,GO:0007010:cytoskeleton_organization,GO:0008270:zinc_ion_binding	-	Developmental_and_Speech_Delay__Postnatal_Microcephaly__and_Dysmorphic_Features+DDG2P+ENSG00000171634,Developmental_and_Speech_Delay__Postnatal_Microcephaly__and_Dysmorphic_Features+G2P+ENSG00000171634,17q24.2_microdeletion_syndrome+Orphanet+ENSG00000171634,Non-specific_syndromic_intellectual_disability+Orphanet+ENSG00000171634,Age_at_first_sexual_intercourse+NHGRI-EBI_GWAS_catalog+rs6504551,Body_Mass_Index+NHGRI-EBI_GWAS_catalog+rs6504551	-	-	-	3.724	0.149932	-	-	-
HFrEF	rs6504551	17:65903326-65903326	intron_variant	MODIFIER	BPTF	ENSG00000171634	Transcript	ENST00000544778.2	protein_coding	-	-	-	-0.0009365	-0.00054	-	GO:0005515:protein_binding,GO:0005634:nucleus,GO:0008270:zinc_ion_binding	-	Developmental_and_Speech_Delay__Postnatal_Microcephaly__and_Dysmorphic_Features+DDG2P+ENSG00000171634,Developmental_and_Speech_Delay__Postnatal_Microcephaly__and_Dysmorphic_Features+G2P+ENSG00000171634,17q24.2_microdeletion_syndrome+Orphanet+ENSG00000171634,Non-specific_syndromic_intellectual_disability+Orphanet+ENSG00000171634,Age_at_first_sexual_intercourse+NHGRI-EBI_GWAS_catalog+rs6504551,Body_Mass_Index+NHGRI-EBI_GWAS_catalog+rs6504551	-	-	-	3.943	0.165879	-	-	-
HFrEF	rs6504551	17:65903326-65903326	intron_variant	MODIFIER	BPTF	ENSG00000171634	Transcript	ENST00000544778.2	protein_coding	-	-	-	-0.0009365	-0.00054	-	GO:0005515:protein_binding,GO:0005634:nucleus,GO:0008270:zinc_ion_binding	-	Developmental_and_Speech_Delay__Postnatal_Microcephaly__and_Dysmorphic_Features+DDG2P+ENSG00000171634,Developmental_and_Speech_Delay__Postnatal_Microcephaly__and_Dysmorphic_Features+G2P+ENSG00000171634,17q24.2_microdeletion_syndrome+Orphanet+ENSG00000171634,Non-specific_syndromic_intellectual_disability+Orphanet+ENSG00000171634,Age_at_first_sexual_intercourse+NHGRI-EBI_GWAS_catalog+rs6504551,Body_Mass_Index+NHGRI-EBI_GWAS_catalog+rs6504551	-	-	-	4.058	0.17425	-	-	-
HFrEF	rs6504551	17:65903326-65903326	intron_variant	MODIFIER	BPTF	ENSG00000171634	Transcript	ENST00000544778.2	protein_coding	-	-	-	-0.0009365	-0.00054	-	GO:0005515:protein_binding,GO:0005634:nucleus,GO:0008270:zinc_ion_binding	-	Developmental_and_Speech_Delay__Postnatal_Microcephaly__and_Dysmorphic_Features+DDG2P+ENSG00000171634,Developmental_and_Speech_Delay__Postnatal_Microcephaly__and_Dysmorphic_Features+G2P+ENSG00000171634,17q24.2_microdeletion_syndrome+Orphanet+ENSG00000171634,Non-specific_syndromic_intellectual_disability+Orphanet+ENSG00000171634,Age_at_first_sexual_intercourse+NHGRI-EBI_GWAS_catalog+rs6504551,Body_Mass_Index+NHGRI-EBI_GWAS_catalog+rs6504551	-	-	-	3.724	0.149932	-	-	-
HFrEF	rs7229491	18:46516424-46516424	intergenic_variant	MODIFIER	-	-	-	-	-	-	-	-	-	-	-	-	-	-	-	-	-	19.64	2.70887	-	-	-
HFrEF	rs7229491	18:46516424-46516424	intergenic_variant	MODIFIER	-	-	-	-	-	-	-	-	-	-	-	-	-	-	-	-	-	19.21	2.60138	-	-	-
HFrEF	rs11660199	18:55910457-55910457	intron_variant	MODIFIER	NEDD4L	ENSG00000049759	Transcript	ENST00000256830.9	protein_coding	-	-	-	0.00235	0.001261	-	GO:0000122:negative_regulation_of_transcription_from_RNA_polymerase_II_promoter,GO:0003085:negative_regulation_of_systemic_arterial_blood_pressure,GO:0003254:regulation_of_membrane_depolarization,GO:0004842:ubiquitin-protein_ligase_activity,GO:0005515:protein_binding,GO:0005622:intracellular,GO:0005634:nucleus,GO:0005654:nucleoplasm,GO:0005737:cytoplasm,GO:0005829:cytosol,GO:0005886:plasma_membrane,GO:0006351:transcription_-_DNA-templated,GO:0006367:transcription_initiation_from_RNA_polymerase_II_promoter,GO:0006814:sodium_ion_transport,GO:0006883:cellular_sodium_ion_homeostasis,GO:0007179:transforming_growth_factor_beta_receptor_signaling_pathway,GO:0007588:excretion,GO:0009651:response_to_salt_stress,GO:0010038:response_to_metal_ion,GO:0010467:gene_expression,GO:0010765:positive_regulation_of_sodium_ion_transport,GO:0010766:negative_regulation_of_sodium_ion_transport,GO:0015459:potassium_channel_regulator_activity,GO:0016032:viral_process,GO:0016567:protein_ubiquitination,GO:0017080:sodium_channel_regulator_activity,GO:0019048:modulation_by_virus_of_host_morphology_or_physiology,GO:0019870:potassium_channel_inhibitor_activity,GO:0019871:sodium_channel_inhibitor_activity,GO:0030104:water_homeostasis,GO:0030512:negative_regulation_of_transforming_growth_factor_beta_receptor_signaling_pathway,GO:0034220:ion_transmembrane_transport,GO:0034765:regulation_of_ion_transmembrane_transport,GO:0042176:regulation_of_protein_catabolic_process,GO:0042391:regulation_of_membrane_potential,GO:0042787:protein_ubiquitination_involved_in_ubiquitin-dependent_protein_catabolic_process,GO:0043161:proteasome-mediated_ubiquitin-dependent_protein_catabolic_process,GO:0043162:ubiquitin-dependent_protein_catabolic_process_via_the_multivesicular_body_sorting_pathway,GO:0044325:ion_channel_binding,GO:0045807:positive_regulation_of_endocytosis,GO:0055085:transmembrane_transport,GO:0060306:regulation_of_membrane_repolarization,GO:0070936:protein_K48-linked_ubiquitination,GO:0086005:ventricular_cardiac_muscle_cell_action_potential,GO:1901016:regulation_of_potassium_ion_transmembrane_transporter_activity,GO:1901017:negative_regulation_of_potassium_ion_transmembrane_transporter_activity,GO:1901380:negative_regulation_of_potassium_ion_transmembrane_transport,GO:1902306:negative_regulation_of_sodium_ion_transmembrane_transport,GO:2000009:negative_regulation_of_protein_localization_to_cell_surface,GO:2000650:negative_regulation_of_sodium_ion_transmembrane_transporter_activity,GO:2000810:regulation_of_tight_junction_assembly,GO:2001259:positive_regulation_of_cation_channel_activity,GO:2001288:positive_regulation_of_caveolin-mediated_endocytosis	-	Periventricular_nodular_heterotopia_with_ID__cleft_palate_and_2.3_toe_syndactyly+DDG2P+ENSG00000049759,Periventricular_nodular_heterotopia_with_ID__cleft_palate_and_2.3_toe_syndactyly+G2P+ENSG00000049759,Periventricular_nodular_heterotopia+Orphanet+ENSG00000049759	-	-	-	4.462	0.203946	-	-	-
HFrEF	rs11660199	18:55910457-55910457	intron_variant	MODIFIER	NEDD4L	ENSG00000049759	Transcript	ENST00000256830.9	protein_coding	-	-	-	0.00235	0.001261	-	GO:0000122:negative_regulation_of_transcription_from_RNA_polymerase_II_promoter,GO:0003085:negative_regulation_of_systemic_arterial_blood_pressure,GO:0003254:regulation_of_membrane_depolarization,GO:0004842:ubiquitin-protein_ligase_activity,GO:0005515:protein_binding,GO:0005622:intracellular,GO:0005634:nucleus,GO:0005654:nucleoplasm,GO:0005737:cytoplasm,GO:0005829:cytosol,GO:0005886:plasma_membrane,GO:0006351:transcription_-_DNA-templated,GO:0006367:transcription_initiation_from_RNA_polymerase_II_promoter,GO:0006814:sodium_ion_transport,GO:0006883:cellular_sodium_ion_homeostasis,GO:0007179:transforming_growth_factor_beta_receptor_signaling_pathway,GO:0007588:excretion,GO:0009651:response_to_salt_stress,GO:0010038:response_to_metal_ion,GO:0010467:gene_expression,GO:0010765:positive_regulation_of_sodium_ion_transport,GO:0010766:negative_regulation_of_sodium_ion_transport,GO:0015459:potassium_channel_regulator_activity,GO:0016032:viral_process,GO:0016567:protein_ubiquitination,GO:0017080:sodium_channel_regulator_activity,GO:0019048:modulation_by_virus_of_host_morphology_or_physiology,GO:0019870:potassium_channel_inhibitor_activity,GO:0019871:sodium_channel_inhibitor_activity,GO:0030104:water_homeostasis,GO:0030512:negative_regulation_of_transforming_growth_factor_beta_receptor_signaling_pathway,GO:0034220:ion_transmembrane_transport,GO:0034765:regulation_of_ion_transmembrane_transport,GO:0042176:regulation_of_protein_catabolic_process,GO:0042391:regulation_of_membrane_potential,GO:0042787:protein_ubiquitination_involved_in_ubiquitin-dependent_protein_catabolic_process,GO:0043161:proteasome-mediated_ubiquitin-dependent_protein_catabolic_process,GO:0043162:ubiquitin-dependent_protein_catabolic_process_via_the_multivesicular_body_sorting_pathway,GO:0044325:ion_channel_binding,GO:0045807:positive_regulation_of_endocytosis,GO:0055085:transmembrane_transport,GO:0060306:regulation_of_membrane_repolarization,GO:0070936:protein_K48-linked_ubiquitination,GO:0086005:ventricular_cardiac_muscle_cell_action_potential,GO:1901016:regulation_of_potassium_ion_transmembrane_transporter_activity,GO:1901017:negative_regulation_of_potassium_ion_transmembrane_transporter_activity,GO:1901380:negative_regulation_of_potassium_ion_transmembrane_transport,GO:1902306:negative_regulation_of_sodium_ion_transmembrane_transport,GO:2000009:negative_regulation_of_protein_localization_to_cell_surface,GO:2000650:negative_regulation_of_sodium_ion_transmembrane_transporter_activity,GO:2000810:regulation_of_tight_junction_assembly,GO:2001259:positive_regulation_of_cation_channel_activity,GO:2001288:positive_regulation_of_caveolin-mediated_endocytosis	-	Periventricular_nodular_heterotopia_with_ID__cleft_palate_and_2.3_toe_syndactyly+DDG2P+ENSG00000049759,Periventricular_nodular_heterotopia_with_ID__cleft_palate_and_2.3_toe_syndactyly+G2P+ENSG00000049759,Periventricular_nodular_heterotopia+Orphanet+ENSG00000049759	-	-	-	3.357	0.12311	-	-	-
HFrEF	rs11660199	18:55910457-55910457	intron_variant	MODIFIER	NEDD4L	ENSG00000049759	Transcript	ENST00000256832.7	protein_coding	-	-	-	0.00235	0.001261	-	GO:0003085:negative_regulation_of_systemic_arterial_blood_pressure,GO:0004842:ubiquitin-protein_ligase_activity,GO:0005515:protein_binding,GO:0009651:response_to_salt_stress,GO:0010765:positive_regulation_of_sodium_ion_transport,GO:0010766:negative_regulation_of_sodium_ion_transport,GO:0019871:sodium_channel_inhibitor_activity,GO:0043162:ubiquitin-dependent_protein_catabolic_process_via_the_multivesicular_body_sorting_pathway,GO:2000810:regulation_of_tight_junction_assembly,GO:2001259:positive_regulation_of_cation_channel_activity	-	Periventricular_nodular_heterotopia_with_ID__cleft_palate_and_2.3_toe_syndactyly+DDG2P+ENSG00000049759,Periventricular_nodular_heterotopia_with_ID__cleft_palate_and_2.3_toe_syndactyly+G2P+ENSG00000049759,Periventricular_nodular_heterotopia+Orphanet+ENSG00000049759	-	-	-	4.462	0.203946	-	-	-
HFrEF	rs11660199	18:55910457-55910457	intron_variant	MODIFIER	NEDD4L	ENSG00000049759	Transcript	ENST00000256832.7	protein_coding	-	-	-	0.00235	0.001261	-	GO:0003085:negative_regulation_of_systemic_arterial_blood_pressure,GO:0004842:ubiquitin-protein_ligase_activity,GO:0005515:protein_binding,GO:0009651:response_to_salt_stress,GO:0010765:positive_regulation_of_sodium_ion_transport,GO:0010766:negative_regulation_of_sodium_ion_transport,GO:0019871:sodium_channel_inhibitor_activity,GO:0043162:ubiquitin-dependent_protein_catabolic_process_via_the_multivesicular_body_sorting_pathway,GO:2000810:regulation_of_tight_junction_assembly,GO:2001259:positive_regulation_of_cation_channel_activity	-	Periventricular_nodular_heterotopia_with_ID__cleft_palate_and_2.3_toe_syndactyly+DDG2P+ENSG00000049759,Periventricular_nodular_heterotopia_with_ID__cleft_palate_and_2.3_toe_syndactyly+G2P+ENSG00000049759,Periventricular_nodular_heterotopia+Orphanet+ENSG00000049759	-	-	-	3.357	0.12311	-	-	-
HFrEF	rs11660199	18:55910457-55910457	intron_variant	MODIFIER	NEDD4L	ENSG00000049759	Transcript	ENST00000356462.6	protein_coding	-	-	-	0.00235	0.001261	-	GO:0000122:negative_regulation_of_transcription_from_RNA_polymerase_II_promoter,GO:0003085:negative_regulation_of_systemic_arterial_blood_pressure,GO:0003254:regulation_of_membrane_depolarization,GO:0004842:ubiquitin-protein_ligase_activity,GO:0005515:protein_binding,GO:0005622:intracellular,GO:0005634:nucleus,GO:0005654:nucleoplasm,GO:0005737:cytoplasm,GO:0005829:cytosol,GO:0005886:plasma_membrane,GO:0006351:transcription_-_DNA-templated,GO:0006367:transcription_initiation_from_RNA_polymerase_II_promoter,GO:0006814:sodium_ion_transport,GO:0006883:cellular_sodium_ion_homeostasis,GO:0007179:transforming_growth_factor_beta_receptor_signaling_pathway,GO:0007588:excretion,GO:0009651:response_to_salt_stress,GO:0010038:response_to_metal_ion,GO:0010467:gene_expression,GO:0010765:positive_regulation_of_sodium_ion_transport,GO:0010766:negative_regulation_of_sodium_ion_transport,GO:0015459:potassium_channel_regulator_activity,GO:0016032:viral_process,GO:0016567:protein_ubiquitination,GO:0017080:sodium_channel_regulator_activity,GO:0019048:modulation_by_virus_of_host_morphology_or_physiology,GO:0019870:potassium_channel_inhibitor_activity,GO:0019871:sodium_channel_inhibitor_activity,GO:0030104:water_homeostasis,GO:0030512:negative_regulation_of_transforming_growth_factor_beta_receptor_signaling_pathway,GO:0034220:ion_transmembrane_transport,GO:0034765:regulation_of_ion_transmembrane_transport,GO:0042176:regulation_of_protein_catabolic_process,GO:0042391:regulation_of_membrane_potential,GO:0042787:protein_ubiquitination_involved_in_ubiquitin-dependent_protein_catabolic_process,GO:0043161:proteasome-mediated_ubiquitin-dependent_protein_catabolic_process,GO:0043162:ubiquitin-dependent_protein_catabolic_process_via_the_multivesicular_body_sorting_pathway,GO:0044325:ion_channel_binding,GO:0045807:positive_regulation_of_endocytosis,GO:0055085:transmembrane_transport,GO:0060306:regulation_of_membrane_repolarization,GO:0070936:protein_K48-linked_ubiquitination,GO:0086005:ventricular_cardiac_muscle_cell_action_potential,GO:1901016:regulation_of_potassium_ion_transmembrane_transporter_activity,GO:1901017:negative_regulation_of_potassium_ion_transmembrane_transporter_activity,GO:1901380:negative_regulation_of_potassium_ion_transmembrane_transport,GO:1902306:negative_regulation_of_sodium_ion_transmembrane_transport,GO:2000009:negative_regulation_of_protein_localization_to_cell_surface,GO:2000650:negative_regulation_of_sodium_ion_transmembrane_transporter_activity,GO:2000810:regulation_of_tight_junction_assembly,GO:2001259:positive_regulation_of_cation_channel_activity,GO:2001288:positive_regulation_of_caveolin-mediated_endocytosis	-	Periventricular_nodular_heterotopia_with_ID__cleft_palate_and_2.3_toe_syndactyly+DDG2P+ENSG00000049759,Periventricular_nodular_heterotopia_with_ID__cleft_palate_and_2.3_toe_syndactyly+G2P+ENSG00000049759,Periventricular_nodular_heterotopia+Orphanet+ENSG00000049759	-	-	-	4.462	0.203946	-	-	-
HFrEF	rs11660199	18:55910457-55910457	intron_variant	MODIFIER	NEDD4L	ENSG00000049759	Transcript	ENST00000356462.6	protein_coding	-	-	-	0.00235	0.001261	-	GO:0000122:negative_regulation_of_transcription_from_RNA_polymerase_II_promoter,GO:0003085:negative_regulation_of_systemic_arterial_blood_pressure,GO:0003254:regulation_of_membrane_depolarization,GO:0004842:ubiquitin-protein_ligase_activity,GO:0005515:protein_binding,GO:0005622:intracellular,GO:0005634:nucleus,GO:0005654:nucleoplasm,GO:0005737:cytoplasm,GO:0005829:cytosol,GO:0005886:plasma_membrane,GO:0006351:transcription_-_DNA-templated,GO:0006367:transcription_initiation_from_RNA_polymerase_II_promoter,GO:0006814:sodium_ion_transport,GO:0006883:cellular_sodium_ion_homeostasis,GO:0007179:transforming_growth_factor_beta_receptor_signaling_pathway,GO:0007588:excretion,GO:0009651:response_to_salt_stress,GO:0010038:response_to_metal_ion,GO:0010467:gene_expression,GO:0010765:positive_regulation_of_sodium_ion_transport,GO:0010766:negative_regulation_of_sodium_ion_transport,GO:0015459:potassium_channel_regulator_activity,GO:0016032:viral_process,GO:0016567:protein_ubiquitination,GO:0017080:sodium_channel_regulator_activity,GO:0019048:modulation_by_virus_of_host_morphology_or_physiology,GO:0019870:potassium_channel_inhibitor_activity,GO:0019871:sodium_channel_inhibitor_activity,GO:0030104:water_homeostasis,GO:0030512:negative_regulation_of_transforming_growth_factor_beta_receptor_signaling_pathway,GO:0034220:ion_transmembrane_transport,GO:0034765:regulation_of_ion_transmembrane_transport,GO:0042176:regulation_of_protein_catabolic_process,GO:0042391:regulation_of_membrane_potential,GO:0042787:protein_ubiquitination_involved_in_ubiquitin-dependent_protein_catabolic_process,GO:0043161:proteasome-mediated_ubiquitin-dependent_protein_catabolic_process,GO:0043162:ubiquitin-dependent_protein_catabolic_process_via_the_multivesicular_body_sorting_pathway,GO:0044325:ion_channel_binding,GO:0045807:positive_regulation_of_endocytosis,GO:0055085:transmembrane_transport,GO:0060306:regulation_of_membrane_repolarization,GO:0070936:protein_K48-linked_ubiquitination,GO:0086005:ventricular_cardiac_muscle_cell_action_potential,GO:1901016:regulation_of_potassium_ion_transmembrane_transporter_activity,GO:1901017:negative_regulation_of_potassium_ion_transmembrane_transporter_activity,GO:1901380:negative_regulation_of_potassium_ion_transmembrane_transport,GO:1902306:negative_regulation_of_sodium_ion_transmembrane_transport,GO:2000009:negative_regulation_of_protein_localization_to_cell_surface,GO:2000650:negative_regulation_of_sodium_ion_transmembrane_transporter_activity,GO:2000810:regulation_of_tight_junction_assembly,GO:2001259:positive_regulation_of_cation_channel_activity,GO:2001288:positive_regulation_of_caveolin-mediated_endocytosis	-	Periventricular_nodular_heterotopia_with_ID__cleft_palate_and_2.3_toe_syndactyly+DDG2P+ENSG00000049759,Periventricular_nodular_heterotopia_with_ID__cleft_palate_and_2.3_toe_syndactyly+G2P+ENSG00000049759,Periventricular_nodular_heterotopia+Orphanet+ENSG00000049759	-	-	-	3.357	0.12311	-	-	-
[truncated: 7,088,593 more chars]
